# Cohort profile: The Nanjing Diabetes Cohort database – a population-based surveillance cohort

**DOI:** 10.1101/2024.02.05.24302328

**Authors:** Wei Feng, Yuechuchu Yin, Chunyan Gu, Yuan Mu, Duxiao Zhang, Zhenhuan Tao, Weidong Yin, Xin Zhang, Yun Yu, Jie Hu, Cheng Wan, Yun Liu

## Abstract

**Purpose:** To study epidemiology, complications, risk factors, clinical course and treatment patterns of diabetes, the Nanjing Diabetes Cohort (NDC) was established using anonymized electronic medical records from 650 hospitals and primary cares since 2020. This cohort provides valuable data for researchers and policymakers working on diabetes management and public health strategies.

**Participants:** Diabetes was defined as having inpatient or outpatient encounters with diagnosis of diabetes ICD-9/10 codes, any use of insulin or oral hypoglycemic drugs, or one encounter with hemoglobin A1C > 4.8mmol/mol or 6.5%. Patients with diabetes have been continuously enrolled from hospitals and primary cares in Nanjing since 2020. Demographic, medications, and comorbidities data were extracted using clinical notes, diagnostic codes, labs, medications, and vital signs among different types of diabetes.

**Findings to date:** The NDC consisted of 1033904 patients from Jan 1^st^, 2020 to Dec 31th, 2022, the most part of whom were male (50.62%) and from district Gulou (30.79%). The clinical characteristics and medications usage of patients with type 1 diabetes, type 2 diabetes, gestational diabetes and other diabetes were assessed. The prevalence of hypertension, heart failure, and cerebrovascular disease were 31.20%, 21.46%, and 13.74% respectively.

**Future plans:** NDC will enroll eligible patients continuously each year. The data of NDC is maintained by Department of Medical Informatics, Nanjing Medical University.

**Strengths and limitations of this study:**

1. The NDC is an ongoing population-base, large-sized cohort that contains over 1000000 patients with type 1 diabetes, type 2 diabetes, gestational diabetes, and other diabetes with follow-up records.
2. NDC covers the patients with diabetes from Nanjing with urban and suburban areas, guaranteeing the generalizability of coverage.
3. The NDC captures people with diabetes continuously from the Nanjing healthcare information platform, and provides exhaustive clinical data on clinical report, laboratory results, glucose-lowering drugs, diabetes-related comorbidities, and death report.
4. Patients who had done no measurement of glycemic indexes or suffered prediabetes with normal HbAlc would not be included in the NDC.

**Data availability statement:** Data are available on reasonable request. Data may be made available from the corresponding author with reasonable request, pending institutional and IRB approval and after completing a data sharing agreement.

**Funding declaration:** This study was supported by the industry prospecting and common key technology key projects of Jiangsu Province Science and Technology Department (Grant no. BE2020721), the industrial and information industry transformation and upgrading special fund of Jiangsu Province in 2021 (Grant no. [2021]92), the key project of smart Jiangsu in 2020 (Grant no. [2021]1), Jiangsu Province Engineering Research Center of big data application in chronic disease and intelligent health service (Grant no. [2020]1460).

**Collaborators:** The data of the NDC are not open access but can be shared under conditions of collaboration and endowment. Collaborative research projects are encouraged. For more detailed information on the NDC, please contact: Prof. Yun Liu

**Contributors:** Study concept and design: Wei Feng, Yuechuchu Yin, Chen Wan; acquisition of data: Wei Feng, Yuechuchu Yin, Chunyan Gu, Chen Wan, Yuan Mu, Zhenhuan Tao, Weidong Yin; data analysis and verification: Chunyan Gu, Xin Zhang, Yuzhuo Wang, Yun Yu, Yuan Mu, Duxiao Zhang; drafting of the manuscript: Wei Feng, Yuechuchu Yin, Chen Wan; acquisition of funding: Yun Liu. All authors have read and approved the final version.

**Competing interests:** None declared.

**Patient consent for publication:** Not required.

**Ethics approval:** The study was approved by the ethical review board of the First Affiliated Hospital, Nanjing Medical University (IRB#2019-SR-153).

## Supplemental File 1 for "Cohort profile: The Nanjing Diabetes Cohort database – a population-based surveillance cohort" (part 1 of 3)

### Sheet: Sheet1
params													AGE		ADA		ACR		FBG		eGFR(MDRD)		ALB		ALP		ALT		APTT		AST		BA#		BA%		BACT		CK		Ca		Cl		Cr		DBIL		DD2		EO#		EO%		FIB		GGT		GLU		HBDH		HCT		HDL-C		HGB		K		LDH		LDL-C		LPa		LY#		LY%		MCH		MCHC		MCV		MO#		MO%		MPV		Mg		NE#		NE%		Na		PCT		PDW		PLT		PT		PT-INR		Phos		RBC_U		RBC		RBP		RDW-CV		SG		TBIL		TC		TG		TP		TT		UA		Urea		WBC		pH_U		AFP		AFU		CA199		CEA		CYFRA21-1		FT3		FT4		GLB		HBsAb		NSE		WBC_U		HbA1c		TSH
GENDER	cvd	GLYCOSIDASE	SGLT2	OTHER	TCM	GLINIDE	METFORMIN	THIAZOLIDINEDIONE	SULPHONYLUREAS2	GLP1	DPP4	INSULIN	Mean	SD	Mean	SD	Mean	SD	Mean	SD	Mean	SD	Mean	SD	Mean	SD	Mean	SD	Mean	SD	Mean	SD	Mean	SD	Mean	SD	Mean	SD	Mean	SD	Mean	SD	Mean	SD	Mean	SD	Mean	SD	Mean	SD	Mean	SD	Mean	SD	Mean	SD	Mean	SD	Mean	SD	Mean	SD	Mean	SD	Mean	SD	Mean	SD	Mean	SD	Mean	SD	Mean	SD	Mean	SD	Mean	SD	Mean	SD	Mean	SD	Mean	SD	Mean	SD	Mean	SD	Mean	SD	Mean	SD	Mean	SD	Mean	SD	Mean	SD	Mean	SD	Mean	SD	Mean	SD	Mean	SD	Mean	SD	Mean	SD	Mean	SD	Mean	SD	Mean	SD	Mean	SD	Mean	SD	Mean	SD	Mean	SD	Mean	SD	Mean	SD	Mean	SD	Mean	SD	Mean	SD	Mean	SD	Mean	SD	Mean	SD	Mean	SD	Mean	SD	Mean	SD	Mean	SD	Mean	SD	Mean	SD	Mean	SD	Mean	SD	Mean	SD	Mean	SD	Mean	SD	Mean	SD	Mean	SD
1	0	0	0	0	0	0	0	0	0	0	0	0	61.1847	17.1461	12.4183	6.37842	291.078	1104.71	7.31497	2.66727	109.038	44.4486	42.2316	5.67528	87.3088	48.6276	26.3599	44.7026	30.7754	6.57545	26.8007	82.4475	0.0236289	0.0315745	0.346808	0.293623	2817.36	10221.9	97.5147	324.47	2.31829	0.49273	103.934	3.5148	161.7	819.065	3.40146	7.79346	12.4606	437.699	0.117851	0.126792	1.74331	1.62171	3.37825	0.992515	35.1724	61.1698	7.4846	3.13358	153.523	96.4561	38.2629	4.52727	1.69917	3.67662	125.866	15.8548	4.07285	0.646535	200.911	151.428	2.7624	0.910797	191.587	221.959	1.82714	1.32957	25.8097	10.3904	29.9325	2.15849	320.455	29.5482	90.5256	5.79421	0.428868	0.397114	5.82574	2.24356	10.2495	1.34816	0.881085	0.261352	4.87697	2.40655	64.5734	10.1372	139.666	3.57077	0.21329	0.0628255	14.9568	4.95738	217.505	71.1941	12.1635	2.50539	1.01088	0.225621	1.15289	0.241288	30.7901	214.976	4.20013	0.549075	38.717	14.7391	15.4184	5.98301	1.01643	0.0413012	12.1136	11.6603	4.88964	1.20068	1.71948	1.44576	69.7033	6.6329	17.3412	7.77546	301.751	94.5675	13.5625	13.6809	7.43808	4.77816	5.85361	0.723532	6.97751	217.251	29.2944	9.20215	27.9416	194.577	5.86237	66.4445	4.54324	22.6795	4.35303	1.4998	15.6365	4.73241	27.4895	4.60926	124.27	265.891	9.48273	9.57536	161.252	1221.3	7.11305	1.744	2.89528	4.6361
0	1	0	0	0	0	0	0	0	0	0	0	0	71.9262	11.1981	12.9215	5.9592	1329.91	96020.5	7.96005	2.60914	97.0248	37.7284	41.6153	6.49643	84.5383	42.4126	26.333	53.9479	31.6002	6.94302	26.8249	108.004	0.0251433	0.0404535	0.36439	0.412913	2105.3	9352.11	117.161	478.329	2.2942	0.393664	222.411	26223.8	188.754	796.707	4.07349	5.969	20.1341	599.328	0.149409	0.157634	2.21009	2.00669	3.3602	0.979816	38.9845	62.266	8.07684	3.17451	147.893	121.141	39.7	5.36304	1.62336	3.77813	131.825	18.9912	4.06337	0.70903	201.832	180.679	2.43151	0.882669	192.221	223.34	1.72416	0.957677	24.1379	10.5087	30.4436	2.06482	322.986	28.279	91.5945	5.58787	0.466664	0.267899	6.26451	2.5322	10.1952	1.3106	0.881019	0.234778	4.89412	2.30577	64.9632	9.97329	139.825	3.57317	0.195071	0.0628422	15.2219	5.23419	198.937	66.0984	12.3854	2.54652	1.0322	0.226303	1.10437	0.253719	50.8058	229.062	4.30418	0.632195	40.032	16.6312	13.8002	4.26816	1.01928	0.470566	13.2129	9.45065	4.33656	1.15273	1.58427	1.09133	68.8377	6.57974	18.0361	11.0427	326.137	97.9449	10.4559	10.0262	7.29395	7.20227	5.82149	0.679775	7.6522	222.857	28.885	8.94785	24.906	173.177	5.15254	44.7156	4.14204	15.6245	4.13081	1.00751	15.3856	3.85511	27.2362	4.65712	91.0465	212.54	9.83142	10.0599	156.062	1253.04	7.39187	1.73447	2.8646	4.85453
0	0	1	0	0	0	0	0	0	0	0	0	0	68.4967	12.6046	13.2775	6.89278	218.783	802.705	8.47212	2.85691	101.717	36.9623	41.9887	7.31412	84.2586	42.0132	26.9726	48.7763	31.702	6.86825	25.8196	44.3996	0.0256723	0.0928346	0.372425	0.33393	1693.14	7999	111.974	263.337	2.3101	0.518794	227.302	26771.2	131.937	596.823	3.82162	6.28111	12.2513	137.06	0.146848	0.155706	2.15344	1.95393	3.37821	1.02	38.1843	61.1776	8.69961	3.42538	145.581	68.6519	40.0437	5.30483	1.66748	4.02082	133.239	18.7355	4.10009	0.753298	199.295	110.214	2.56241	0.893689	177.769	215.517	1.77481	1.97474	25.1159	9.98143	30.3339	2.05489	324.108	27.7555	91.0349	5.91442	0.469941	0.316092	6.432	2.36877	10.2418	1.29508	0.879997	0.310442	4.89969	2.35432	64.766	9.98966	139.536	3.76452	0.197137	0.060748	15.5478	6.23916	198.927	66.0963	12.4016	2.74907	1.02943	0.216396	1.10928	0.233325	21.1404	129.596	4.36928	0.626043	39.8437	16.0784	13.9694	4.72375	1.01861	0.0260482	13.0834	9.32003	4.49691	1.17784	1.61948	1.30863	69.1953	6.52946	17.9113	9.80393	324.636	96.4768	10.0326	9.07834	7.29262	3.11848	5.74552	0.645279	5.48889	85.1364	28.8696	9.10798	26.4878	221.349	5.39821	44.6465	4.21936	12.5587	4.16806	1.10736	15.5848	4.02872	27.2589	4.65595	99.7756	227.568	9.87367	10.6086	124.527	913.01	7.75804	1.81661	2.75453	4.15615
0	0	0	1	0	0	0	0	0	0	0	0	0	63.8499	13.0293	12.4738	5.41693	218.355	771.846	8.56104	2.90156	106.109	36.2108	43.0971	5.7303	82.8646	36.2842	28.5402	44.0315	32.5681	6.79025	25.7761	37.855	0.0273705	0.0741626	0.395254	0.323128	1165.35	6457.87	106.856	193.777	2.34522	0.497636	103.54	3.11083	108.801	504.873	3.52398	4.50285	10.5317	136.946	0.150594	0.150819	2.17322	1.8695	3.29718	0.98515	40.7148	55.2678	8.73973	3.24482	142.126	55.1306	41.5162	5.151	1.6704	4.03526	138.676	18.277	4.1528	0.880967	194.649	80.6218	2.67091	0.897526	163.761	207.111	1.87869	0.971751	26.7533	9.39306	30.2708	2.01613	327.525	23.6086	90.6663	5.716	0.46512	0.230186	6.43804	2.22748	10.2068	1.262	0.881308	0.251076	4.75483	2.09149	63.4077	9.46549	139.332	4.27497	0.20293	0.0596443	15.5259	6.80393	206.163	63.9288	12.3841	2.339	1.01272	0.202602	1.13027	0.254571	18.1472	162.254	4.56704	0.61622	42.2875	16.5532	14.1219	5.20678	1.02095	0.0210562	13.0735	8.18128	4.63399	1.19393	1.85825	1.66943	69.9524	6.33495	18.1702	10.1881	327.07	95.4568	10.6556	9.52383	7.30731	2.98209	5.6756	0.632711	5.38317	153.767	31.1851	9.40754	19.6332	79.3174	4.1926	37.2076	3.73037	16.9975	4.32417	1.09501	15.5534	4.19055	26.8317	4.5734	106.273	237.286	8.67283	9.52227	74.3009	560.09	7.84868	1.74617	2.64862	3.8631
0	0	0	0	1	0	0	0	0	0	0	0	0	35.4893	10.0143	9.45766	3.43057	110.792	428.162	5.31407	1.47017	140.157	32.3717	43.7783	3.70806	67.0479	32.4824	19.3415	20.7678	29.7549	4.40308	20.3825	12.6703	0.0233673	0.0152173	0.306823	0.209043	1315.4	4965.55	81.4682	140.02	2.3432	1.20205	104.185	2.54652	150.188	1020.78	3.03977	1.92823	1.40417	10.7137	0.100378	0.0977029	1.38644	1.27432	2.99769	0.679351	19.0262	19.266	5.30971	1.32111	130.902	36.9411	38.1177	3.29456	1.77631	4.03336	126.98	12.2092	4.00427	0.343061	170.686	41.9907	2.65893	0.820189	165.491	201.868	1.87481	0.54755	24.3111	9.4215	29.8025	2.32169	316.881	37.814	89.3462	5.56515	0.441069	0.150286	5.52889	2.0878	9.97519	1.2149	0.881918	0.793618	5.18321	1.93543	66.3234	8.2199	138.284	2.69166	0.232764	0.0509601	14.2683	3.29058	242.057	59.355	11.7134	1.07142	0.980219	0.0763614	1.1363	0.186525	1.47586	1.00438	4.27533	0.377736	34.3293	11.09	14.9995	5.40923	1.01821	0.0274198	11.0404	5.24541	4.78838	1.13842	1.45152	1.08663	70.5824	5.5074	16.0934	2.01507	259.397	77.7601	5.23384	5.56886	7.68967	2.20384	5.99717	0.88516	3.62768	11.5851	27.7313	8.48141	13.024	23.9909	1.49891	5.89915	3.04635	10.3729	4.72165	1.4972	16.0718	4.38689	26.8103	3.87492	189.31	323.258	9.73291	7.52139	85.5479	639.007	5.87215	1.32624	2.585	4.53751
0	0	0	0	0	1	0	0	0	0	0	0	0	61.6308	13.9709	13.5875	5.06913	49.4717	178.283	7.27758	1.90489	104.164	35.541	45.0713	3.9509	86.1815	34.5781	27.5775	19.1577	28.4136	5.08554	25.2271	13.5487	0.0291479	0.0208462	0.156976	0.238545	876.109	5994.35	103.599	89.7023	2.3499	0.117566	102.07	2.96476	2883.35	3475.02	4.43249	4.09842	1.30657	6.98951	0.136443	0.122994	2.01034	1.64495	3.04577	0.962342	38.2829	35.4278	8.92388	3.09462	132.841	27.4381	42.3054	4.67893	1.27985	1.78146	142.006	17.7419	4.14193	0.389561	187.248	253.471	2.80482	0.861016	136.882	179.639	1.92826	0.650534	10.7376	13.4421	30.3576	2.14092	331.159	22.5183	90.1589	5.41174	0.463329	0.170104	2.80301	3.19012	10.3107	1.15261	0.84365	0.0766907	4.44118	1.90372	61.6675	8.9184	139.05	2.69952	0.194921	0.0509256	13.6199	3.08426	211.702	60.5223	11.5329	1.99791	0.980205	0.198403	1.11554	0.181627			4.7099	0.570452	43.1811	13.5935	13.7074	4.05927	1.02184	0.00808895	13.354	6.93892	4.7227	1.03671	1.56019	0.945031	71.6329	5.4111	17.6071	9.31779	311.298	83.1751	10.2698	8.43748	7.0164	2.20003	5.63211	0.641248	5.3251	43.2338	30.4842	9.15516	16.8985	24.3575	2.73389	2.27444	2.43151	1.35478	4.46487	1.99442	17.0469	5.16517	26.4802	3.94378	83.5673	205.17	10.5374	6.95926	55.7792	296.746	7.63175	1.71528	2.53543	2.95699
0	0	0	0	0	0	1	0	0	0	0	0	0	68.3604	12.501	13.2956	5.96775	600.051	1682.95	8.41412	2.84077	77.1159	44.0007	41.6281	7.52786	83.3665	39.5245	26.7885	50.1225	32.2801	6.97694	25.8336	43.9288	0.0256832	0.0256809	0.362476	0.277928	1935.94	8865.07	115.073	251.95	2.29075	0.20147	103.803	3.66937	198.5	790.495	3.82721	6.73291	12.064	126.833	0.15137	0.161416	2.22675	2.04767	3.48129	1.04136	39.5164	58.3806	8.62955	3.57446	148.415	78.0236	39.2212	5.8675	1.67913	4.16438	129.952	20.453	4.19097	0.841814	205.512	156.739	2.55409	0.918541	207.877	241.796	1.75495	2.04357	24.5476	10.0716	30.2697	2.10189	325.229	25.0035	91.0863	5.97946	0.466342	0.210678	6.3219	2.4025	10.2913	1.30309	0.88056	0.104903	4.9246	2.29764	65.1478	9.94128	139.61	3.78873	0.195568	0.0613784	15.2829	5.82425	200.893	65.6375	12.4805	2.55968	1.04547	0.253878	1.15074	0.300861	5.95086	27.6075	4.25762	0.691475	44.9488	19.928	14.2915	4.97769	1.01806	0.0216825	12.5181	9.86279	4.53536	1.22054	1.66622	1.28315	68.6324	7.158	17.8444	9.97842	340.441	108.86	19.6152	16.5421	7.3091	3.20122	5.74521	0.665245	5.39619	51.6998	28.0834	8.99562	27.3932	127.655	5.5811	37.4262	4.23968	6.69918	4.04466	1.07756	15.1778	3.80245	27.0936	4.76976	95.6343	226.518	10.4841	12.9549	144.667	1174.35	7.67972	1.74699	2.85114	4.36733
0	0	0	0	0	0	0	1	0	0	0	0	0	62.7004	14.3803	12.172	5.14466	140.329	593.118	8.22938	2.77715	112.677	35.0884	43.1903	6.41608	82.8319	39.7479	28.2302	34.9335	31.4391	6.70009	25.2855	31.2325	0.0261465	0.059159	0.37363	0.293851	1378.87	7057.02	108.8	275.776	2.33692	0.489332	103.442	3.20873	179.757	933.667	3.54918	4.91088	12.8579	493.343	0.147328	0.173618	2.11989	1.92767	3.2957	1.0107	39.6252	57.7642	8.37925	3.25407	140.769	65.6813	40.7629	5.05892	1.70712	4.2126	135.976	18.0686	4.12704	0.78604	191.34	82.2456	2.65963	0.877972	166.412	209.835	1.8946	1.73988	26.2207	10.2147	30.2533	2.04474	327.236	24.6944	90.6025	5.69848	0.459477	0.28754	6.18738	2.38064	10.1864	1.30418	0.871142	0.270907	4.80934	2.24316	63.5443	9.77426	139.499	3.67365	0.206716	0.0613435	15.3877	6.21739	210.251	66.9658	12.2257	2.36732	1.00849	0.201435	1.12073	0.242276	21.3481	131.742	4.48166	0.607583	41.6431	15.7868	14.3245	5.27614	1.01942	0.0322271	13.0024	8.37632	4.64247	1.15089	1.80089	1.52317	70.371	6.1958	17.659	8.33368	330.896	95.5841	9.25371	8.45472	7.38638	6.90534	5.7102	0.653824	10.5464	678.575	30.6066	9.64134	23.6013	209.603	4.37522	35.9087	3.72457	11.7002	4.44814	1.1758	15.7884	4.08043	27.1745	4.50825	104.849	235.456	9.40403	9.556	92.6241	689.105	7.57845	1.82617	2.64048	3.8895
0	0	0	0	0	0	0	0	1	0	0	0	0	61.416	13.1652	11.9015	5.00817	96.7665	470.584	8.37466	2.85709	109.126	36.4574	43.2901	4.99514	82.9457	37.6907	27.4648	33.5887	31.9383	6.20778	26.1308	31.4911	0.0244163	0.0613481	0.355952	0.278269	1101.22	6782.25	111.887	181.101	2.34688	0.189792	103.433	3.02328	447.935	1725.42	3.4935	5.86869	5.00653	66.4912	0.136828	0.165671	2.03884	1.85611	3.27368	0.99647	38.4766	58.5921	8.65554	3.09034	142.864	55.4719	40.8293	5.06656	1.45773	2.67195	135.883	18.1247	4.13725	0.988071	191.881	66.824	2.74103	0.854354	163.657	210.937	1.84437	0.935277	25.7942	10.8975	30.241	2.02194	321.986	30.3967	90.7288	5.71	0.442057	0.19112	6.01582	2.45673	10.3997	1.33899	0.862925	0.112953	4.58277	2.05743	63.3215	9.70498	139.203	4.23708	0.202837	0.0595012	15.2625	5.526	201.362	65.47	12.2339	2.0383	0.999674	0.179409	1.11693	0.221335	1.18574	1.56177	4.48304	0.624369	42.7384	14.2235	14.2561	5.0185	1.01864	0.0384858	12.9715	9.06391	4.76952	1.12174	1.85184	1.55167	69.8501	6.12607	17.2281	4.49562	321.247	91.2534	10.0646	9.59836	7.13695	7.52159	5.67665	0.675145	3.95252	49.6624	29.947	9.47955	18.7636	79.0133	4.51109	37.5299	3.46965	13.8443	4.50761	1.69172	14.8841	4.92263	26.417	4.44081	106.12	237.233	9.42129	8.3817	87.9293	582.087	7.71413	1.81685	2.64188	3.52009
0	0	0	0	0	0	0	0	0	1	0	0	0	67.0817	12.0675	12.8281	5.93178	180.938	736.246	8.36137	2.64107	102.307	36.047	42.7189	7.12701	85.8001	46.966	27.2963	44.428	31.5131	6.52844	25.9056	50.6762	0.0250103	0.039037	0.367701	0.323378	1444.56	7477.33	109.722	233.206	2.31941	0.409873	103.522	3.44647	181.437	880.15	3.92374	6.95241	16.2599	611.86	0.143349	0.175551	2.09257	1.93432	3.33102	1.03776	40.2505	63.6188	8.63096	3.23406	144.287	71.7365	40.3291	5.21761	1.72028	4.31239	134.312	18.4485	4.1044	0.777798	196.876	123.889	2.62468	0.87738	177.657	216.024	1.82513	2.00904	25.5627	10.219	30.3368	2.06717	323.538	28.7077	90.9822	5.88936	0.46206	0.382259	6.27663	2.41237	10.2492	1.35366	0.872646	0.231937	4.84593	2.32941	64.3553	10.005	139.621	3.67129	0.197703	0.0601167	15.4371	5.88107	199.715	65.7327	12.3326	2.63346	1.02425	0.22016	1.10845	0.244852	9.54082	46.272	4.39946	0.616371	40.6547	16.1089	14.0601	5.01918	1.02123	0.458267	13.5396	10.4787	4.606	1.14703	1.71674	1.37152	69.9307	6.38959	17.5778	8.28399	321.969	94.8811	9.97319	9.28113	7.29546	3.35015	5.70987	0.651146	12.1174	774.613	29.2695	9.26472	28.1391	230.606	5.95066	60.6175	4.01697	15.0925	4.28697	1.36602	15.7497	4.40809	27.219	4.61699	94.9616	223.103	9.56602	10.7676	111.983	839.189	7.66773	1.78681	2.7822	4.30535
0	0	0	0	0	0	0	0	0	0	1	0	0	50.7237	15.8799	11.5641	4.76134	162.523	624.479	8.42908	3.4063	120.657	36.8414	44.0401	4.46287	79.2608	26.7121	35.9047	75.1011	32.2418	6.08955	27.5978	55.7812	0.0300066	0.0864212	0.393884	0.317002	1464.6	6395.03	105.799	146.24	2.38324	0.507087	103.54	2.82091	181.035	949.619	2.85796	2.4822	5.66661	52.9605	0.154916	0.134786	2.12071	1.67374	3.2634	0.926324	44.0883	50.2324	8.2339	3.30437	138.61	47.0235	42.1567	4.86145	1.3479	1.92566	141.095	17.5849	4.22369	1.08326	191.462	67.4534	2.7911	0.851033	141.709	197.325	2.07081	0.745198	27.7079	9.64092	29.8737	1.98862	326.443	25.5236	89.3506	5.20204	0.466862	0.183434	6.09439	2.25818	10.1923	1.17451	0.877818	0.260123	4.81981	1.96418	62.191	9.01099	138.589	4.79653	0.228828	0.0619703	15.6531	7.8455	230.933	67.5847	12.0167	1.6938	0.979579	0.196584	1.16194	0.350972	1.0575	0.328469	4.74241	0.576629	45.9454	15.2365	14.0695	4.63093	1.0206	0.0346717	11.9181	5.68149	4.75106	1.11965	2.13667	2.08573	71.0607	5.66529	17.3976	6.12443	358.927	98.1706	11.6831	11.7068	7.60458	2.56733	5.68741	0.655951	4.03341	35.2491	32.8806	10.227	13.9811	38.6	3.01798	26.2571	2.71331	2.57493	4.68124	0.957704	16.5196	3.46195	27.0661	4.24877	122.155	263.931	7.47578	5.97333	72.4108	390.204	7.42143	1.95523	2.61774	3.15916
0	0	0	0	0	0	0	0	0	0	0	1	0	65.7568	12.8347	12.9081	5.62145	217.405	840.379	8.43992	2.89413	104.424	37.7589	42.8296	6.11103	83.4974	39.1572	27.1468	36.0644	31.9496	6.68555	25.4971	34.491	0.026996	0.106351	0.386645	0.324049	1592.25	7505.04	107.285	181.666	2.33737	0.208363	103.543	3.21757	144.54	694.925	3.55786	6.11047	13.7209	430.316	0.148266	0.161415	2.15009	1.93393	3.33255	1.04784	39.8672	61.2568	8.6456	3.12403	143.298	70.1659	40.6078	5.27388	1.77312	4.44225	135.44	18.6397	4.16428	0.756757	194.679	94.1158	2.62755	0.887253	171.533	213.457	1.83103	1.13326	25.9474	9.79982	30.2773	2.01157	327.481	23.5036	90.7083	5.76317	0.471621	0.215051	6.47592	2.28229	10.2352	1.27323	0.877656	0.103744	4.81149	2.20787	64.0024	9.70317	139.31	4.11136	0.201335	0.0605351	15.1392	5.99111	202.556	65.2355	12.3777	2.31639	1.0213	0.2051	1.1165	0.23645	20.6078	95.656	4.44893	0.631202	42.0424	17.4501	13.9577	4.7712	1.0192	0.0277822	12.9917	9.55902	4.61159	1.14671	1.78332	1.51093	69.9649	6.26938	18.0741	8.77734	325.716	93.7393	10.8795	10.1687	7.34286	8.76025	5.69464	0.639036	6.9375	230.133	31.0016	9.51848	23.5403	176.369	4.51397	32.3387	3.87683	18.0226	4.2868	1.36313	16.0994	4.44091	27.122	4.58259	104.927	236.797	8.92495	11.0153	105.001	802.906	7.75581	1.76111	2.71916	4.3356
0	0	0	0	0	0	0	0	0	0	0	0	1	65.0636	14.1311	14.0758	7.35688	342.645	1138.63	8.87255	3.46713	100.169	49.4647	40.8263	6.44934	91.7401	63.471	30.4977	68.4817	31.7278	7.26064	32.7333	152.376	0.0253946	0.0701614	0.356009	0.341068	1826.27	8026.5	135.128	760.238	2.28393	0.331329	193.045	22802.9	193.704	809.437	4.48931	10.8324	18.414	421.847	0.14262	0.156368	2.07172	1.97685	3.50546	1.13323	45.9841	78.9527	9.25177	4.10174	157.003	176.353	39.1476	6.21758	1.51182	3.42624	130.152	22.0774	4.13816	0.741989	217.128	250.053	2.57278	0.915647	184.117	222.763	1.73586	2.20979	23.8456	10.3352	30.1996	2.34271	319.263	34.5848	90.7073	5.85772	0.48692	0.426247	6.37664	2.44728	10.3776	1.30542	0.868025	0.204069	5.28385	2.92523	66.0803	10.5541	138.913	4.41992	0.202328	0.0689194	15.3754	5.5655	201.183	72.3763	12.4905	3.08331	1.05867	0.273644	1.14855	0.294148	30.2298	163.939	4.28491	0.737681	40.3175	18.8321	14.1165	4.6128	1.01872	0.0297059	13.9416	16.0389	4.52329	1.2439	1.74703	1.75192	68.0244	7.19158	17.632	8.64369	327.142	108.68	13.8532	13.7811	7.78604	18.1821	5.7761	0.674348	32.7565	1556.22	28.7657	9.39675	34.7102	245.297	7.28168	63.8488	5.12551	22.9413	4.08703	1.19893	15.5504	4.25073	27.2487	4.96468	98.5494	226.635	11.1357	13.6791	160.743	1330.05	8.26421	2.07843	2.79755	4.74231
1	1	0	0	0	0	0	0	0	0	0	0	0	72.8116	10.6929	13.2453	5.57301	241.322	964.032	7.98827	2.58534	98.3175	37.7153	41.9027	6.48206	86.5343	39.1237	24.7344	58.1726	30.9371	6.79534	25.7538	51.7801	0.0242704	0.0277757	0.360876	0.28841	3700.93	12501.8	99.4422	201.895	2.31138	0.465901	103.867	3.67965	170.347	791.354	3.62456	5.1693	20.2165	410.99	0.127093	0.127212	1.93652	1.7276	3.35939	0.938408	34.3923	51.8196	8.12581	3.25498	150.745	58.945	38.3327	4.68583	1.75157	4.07917	126.215	16.0847	4.05095	0.721099	204.076	154.561	2.55588	0.903985	206.876	236.495	1.77441	0.833285	25.4772	10.6259	30.1196	2.04094	320.182	28.7103	91.322	5.64191	0.430351	0.29457	5.92521	2.36043	10.2222	1.33302	0.879173	0.280752	4.75439	2.27868	64.3626	10.0229	140.175	3.6203	0.201975	0.065497	15.2123	5.13768	205.983	66.5144	12.3088	2.83762	1.01924	0.231559	1.14273	0.229633	35.8499	186.401	4.16058	0.557997	38.9752	15.8481	13.9347	4.55993	1.01579	0.0404744	12.3111	8.01595	4.58581	1.16808	1.65236	1.06337	69.6728	6.42814	17.9275	10.6104	305.227	94.4426	9.65416	9.14147	7.17741	10.1313	5.78763	0.673744	3.88189	38.5111	28.2927	8.70559	23.3864	105.037	4.62544	49.0579	4.19913	15.1264	4.06063	1.07483	15.3629	4.11012	27.7742	4.60913	92.8076	220.281	9.82207	8.39593	215.502	1520.88	7.38544	1.65739	3.15312	5.27866
1	0	1	0	0	0	0	0	0	0	0	0	0	69.6746	12.2061	13.6968	7.38381	198.277	808.599	8.459	2.75177	103.814	37.5467	42.0566	7.06448	85.9954	39.1124	24.8053	32.786	31.0426	6.73423	24.9925	39.4941	0.0238525	0.02546	0.363546	0.299478	3043.06	10825	95.2517	151.733	2.32327	0.493265	103.769	3.57704	109.373	491.451	3.39612	5.31713	12.461	118.05	0.12393	0.128175	1.87181	1.66313	3.38152	0.98571	33.9536	54.0198	8.71472	3.41596	148.682	64.9787	38.5472	4.59891	1.84094	4.50759	127.086	15.7955	4.08561	0.645901	201.531	102.664	2.66989	0.914474	190.284	225.622	1.81632	2.15032	26.286	10.0455	30.0026	2.03409	321.231	28.2468	90.7128	6.01747	0.432459	0.2422	6.07563	2.24788	10.2626	1.31639	0.876233	0.301633	4.7801	2.41301	64.3441	10.0514	139.847	3.61895	0.205074	0.06236	15.4735	5.91617	206.747	67.3037	12.3226	3.07331	1.02007	0.231541	1.14871	0.210888	33.3229	189.772	4.21117	0.550039	38.4011	15.2295	14.1869	5.03337	1.01734	0.0303592	12.1421	7.82159	4.72405	1.19118	1.65094	1.13735	69.9111	6.41598	17.7326	9.18519	303.738	93.2606	9.33354	8.31933	7.15075	2.96246	5.71705	0.645183	4.27237	42.268	28.4099	8.88242	23.4824	96.6977	4.80696	33.0235	4.17438	13.2257	4.07698	1.23156	15.5295	4.34804	27.8706	4.61696	104.524	239.453	9.78782	7.45296	177.773	1079.75	7.74331	1.78659	2.99838	4.2214
1	0	0	1	0	0	0	0	0	0	0	0	0	65.4169	12.6383	12.8952	5.32691	203.973	796.923	8.47887	2.80381	109.406	37.5132	42.9551	5.35992	85.149	35.198	26.3492	51.8997	31.8791	6.5541	25.1795	40.773	0.0252184	0.0272297	0.382084	0.277171	2417.09	9462.74	90.201	140.613	2.35232	0.574419	103.796	3.0637	91.4368	461.504	3.10337	3.67404	10.4363	97.4669	0.126296	0.121416	1.88362	1.58012	3.30561	0.944705	35.3482	52.4362	8.67258	3.22927	144.767	43.5866	39.687	4.38629	1.85178	4.50881	131.067	14.9981	4.13367	0.743267	196.725	68.6107	2.76151	0.91196	179.935	221.134	1.91051	0.994589	27.8283	9.4145	29.8628	2.06026	324.605	23.5699	90.2575	5.9483	0.422547	0.180393	6.0312	2.07515	10.212	1.2687	0.877356	0.305746	4.6239	2.10595	63.1102	9.49614	139.653	4.07926	0.211992	0.0601562	15.3458	6.35522	215.207	65.2127	12.3254	2.32575	1.00457	0.22806	1.16326	0.220494	3.38879	10.2799	4.3626	0.528182	39.3403	15.4088	14.5072	5.65362	1.01922	0.025675	11.985	7.18454	4.83187	1.19438	1.8432	1.55043	70.5669	6.10948	18.2658	10.701	299.623	87.7737	9.65086	8.27372	7.12718	2.34217	5.64004	0.6401	3.40594	21.0892	30.8641	9.39467	20.4957	86.2595	3.40373	20.0446	3.17153	6.23366	4.20684	1.12957	15.4526	4.57535	27.5314	4.51407	102.702	236.692	8.41869	7.12629	119.305	644.692	7.79935	1.70623	3.01328	4.63914
1	0	0	0	1	0	0	0	0	0	0	0	0	34.7464	8.73347	9.34776	3.3616	100.106	329.44	5.21731	1.32537	141.467	31.7927	43.7816	3.68351	66.0288	31.4759	18.9039	20.2532	29.7186	4.36592	20.1134	12.4669	0.023283	0.0150867	0.304547	0.206791	1349.4	4956.51	73.1333	85.2056	2.34246	1.23544	104.212	2.50977	152.601	1043.72	3.02419	1.90739	1.34036	10.3825	0.0988627	0.0949168	1.36235	1.22693	2.99554	0.675223	18.4679	18.0536	5.2434	1.16777	130.491	37.2105	38.0534	3.20353	1.84498	4.2631	126.761	11.9229	3.9982	0.330195	169.232	38.3362	2.65734	0.82476	166.266	204.086	1.87494	0.544914	24.2499	9.3921	29.7857	2.32609	316.606	37.9963	89.3093	5.56494	0.44034	0.149223	5.50838	2.07809	9.97178	1.21515	0.882196	0.831473	5.19451	1.92506	66.4111	8.15898	138.204	2.62802	0.233168	0.0506973	14.2763	3.29227	242.649	59.2095	11.7024	1.04876	0.97949	0.0703832	1.13686	0.184122	2.2	0.565685	4.27075	0.368323	33.7526	10.6546	15.0163	5.42772	1.0181	0.0280462	10.9496	5.18289	4.81366	1.1504	1.44652	1.11869	70.599	5.48821	16.0791	2.01158	254.208	72.5266	4.96774	5.5929	7.69854	2.1965	5.99821	0.888121	3.54479	10.9675	27.447	8.39818	13.2094	24.5425	1.40477	6.07958	3.11792	11.7614	4.73854	1.51922	16.1534	4.39832	26.8299	3.86201	188.304	322.933	9.73415	6.04753	84.058	635.116	5.73531	1.25757	2.59565	4.63646
1	0	0	0	0	1	0	0	0	0	0	0	0	63.9838	13.0436	14.235	5.34573	72.7481	256.306	7.60411	1.84336	112.586	36.6657	44.5782	3.83567	87.0165	28.9157	26.0514	18.3092	28.2497	5.91474	25.7109	15.7131	0.0253143	0.0180138	0.177639	0.239442	2028.77	9026.02	91.238	65.1023	2.35275	0.119085	102.548	2.86225	2363.26	3166.71	3.77975	1.8229	1.48909	8.80455	0.101894	0.0703038	1.58103	1.13362	3.06041	0.913632	33.2706	29.3779	8.57165	2.79768	138.268	26.7296	39.6201	3.63643	1.38211	1.28939	131.41	13.8115	4.1218	0.352313	206.825	409.752	2.95302	0.910393	151.844	163.146	1.90463	0.613048	12.354	13.875	29.8389	2.38086	327.417	23.4265	89.5343	5.67571	0.413117	0.154866	3.01137	2.9766	10.3091	1.24625	0.839077	0.0799221	4.20245	1.65992	61.5014	8.59778	139.338	2.70634	0.203388	0.0564613	14.0661	3.48186	221.516	60.759	11.5447	1.94937	0.989196	0.2058	1.16358	0.174032			4.44037	0.460013	40.6879	11.8812	13.8659	3.94282	1.02013	0.00764992	12.0127	5.44409	4.91119	1.02559	1.83777	1.18934	72.1475	5.24245	18.9994	14.9292	281.026	76.547	9.29233	7.5074	6.68447	1.91839	5.6268	0.597437	3.97992	13.2359	30.8212	9.53669	18.3737	25.3993	2.40688	2.81678	2.18279	1.16009	4.21251	0.673203	16.4888	3.00981	27.4935	3.76481	86.1904	203.605	11.6517	9.7045	85.8193	263.705	7.59796	1.76567	2.76051	2.86497
1	0	0	0	0	0	1	0	0	0	0	0	0	69.3412	12.0439	13.8578	6.21067	535.523	1544.84	8.2999	2.63796	79.8632	43.1513	41.8206	7.36198	85.5336	36.4716	25.4165	37.5741	31.699	7.13752	27.1339	61.66	0.0244047	0.021144	0.355755	0.27498	3600.3	12178.3	98.4912	270.423	2.30754	0.207782	103.94	3.61677	159.972	655.119	3.50794	7.45305	10.8658	120.535	0.126932	0.138466	1.91008	1.71955	3.46694	1.00438	36.1522	58.1354	8.74921	3.65459	150.958	74.9094	37.9659	5.14722	1.75117	4.16576	124.433	17.3667	4.15512	0.595922	204.542	100.269	2.64949	0.909771	210.813	245.115	1.80152	0.95192	25.7772	10.3184	29.9402	2.03506	322.509	25.4307	90.7212	6.12798	0.427801	0.182788	5.92535	2.23307	10.3204	1.3155	0.879026	0.109113	4.824	2.28499	64.6934	10.1998	139.891	3.61698	0.204133	0.060407	15.2687	5.47676	208.284	64.358	12.4392	2.87602	1.03566	0.285333	1.18046	0.265444	2.22356	6.78959	4.11477	0.611517	43.3903	19.1767	14.6222	5.4513	1.01702	0.027583	11.9298	11.7978	4.74971	1.19998	1.70459	1.186	69.5406	6.96957	17.9232	11.089	319.04	101.914	18.2871	15.6954	7.17248	2.53961	5.70485	0.664403	5.16445	49.4273	27.844	9.03034	23.9581	93.4299	4.19898	22.9804	4.30918	7.57363	3.96003	0.981167	15.1917	3.9738	27.7567	4.63843	100.039	242.482	10.1688	8.25899	205.001	1526.23	7.70685	1.75738	3.09727	5.15297
1	0	0	0	0	0	0	1	0	0	0	0	0	62.3302	15.6453	12.4277	5.23166	138.371	623.272	8.01776	2.64735	117.441	36.3641	43.1645	5.99353	83.6695	37.1142	26.8054	30.9178	30.8702	6.58176	25.0166	27.102	0.024534	0.0236346	0.364245	0.288027	2608.63	9770.8	91.8582	186.83	2.34659	0.570255	103.701	3.13258	139.966	759.571	3.10127	4.30725	9.31735	97.745	0.126099	0.136086	1.85294	1.66103	3.30375	0.942673	34.3807	49.8252	8.1528	3.13163	143.9	62.4033	39.1205	4.24465	1.85518	4.58269	129.246	14.7453	4.11489	0.66287	193.82	77.819	2.74929	0.881461	182.092	223.893	1.9414	1.76624	27.3341	10.0662	29.8577	2.0548	324.33	24.8019	90.1501	5.7681	0.425043	0.31064	5.83178	2.20346	10.1868	1.3197	0.867508	0.327512	4.73253	2.2224	63.2434	9.72513	139.696	3.48676	0.216382	0.0625608	15.1989	5.72089	221.074	69.6148	12.1458	2.4055	0.997553	0.193514	1.15746	0.215507	31.4893	181.513	4.31184	0.515752	39.5452	14.455	14.7918	5.68849	1.01795	0.0396512	11.885	7.5375	4.82826	1.13611	1.7835	1.4036	70.953	6.03449	17.5433	8.1062	309.64	91.3175	8.49594	7.69634	7.31899	8.23806	5.69982	0.679657	4.47888	88.7348	30.1263	9.65009	23.3086	171.146	3.40633	21.2663	3.8992	14.1572	4.42937	1.2364	15.7724	4.1762	27.7834	4.44379	111.547	249.777	9.40277	8.02762	139.122	812.695	7.45759	1.75959	2.86378	4.06481
1	0	0	0	0	0	0	0	1	0	0	0	0	62.3763	13.5558	12.3561	5.225	110.226	470.541	8.27698	2.84614	114.504	40.1873	43.1165	4.94918	83.942	33.6178	25.5504	34.0482	31.4184	6.39262	25.5735	27.4251	0.0220811	0.0208497	0.345024	0.257852	2175.4	9629.78	97.2012	139.419	2.3501	0.199509	103.728	3.00843	315.018	1371.81	3.01627	4.2264	5.70801	77.511	0.115266	0.114817	1.78664	1.51303	3.32518	0.936172	32.1786	48.9129	8.51309	3.0226	150.043	64.2969	38.9742	4.2421	1.53969	2.57429	128.338	14.8166	4.10737	0.636332	197.666	62.7986	2.81845	0.867365	187.926	236.689	1.86918	1.10004	26.9149	10.6093	29.8379	2.06383	318.475	30.2514	90.3772	5.7793	0.404889	0.183711	5.73579	2.24782	10.4232	1.34964	0.857842	0.101605	4.47922	2.02581	63.1814	9.70117	139.419	3.96092	0.209954	0.059757	15.1806	4.96606	208.848	67.1612	12.1669	1.7179	1.00172	0.21615	1.15834	0.209775	1.79133	2.0423	4.2713	0.528968	40.08	12.3867	14.7433	5.43041	1.01686	0.0436666	11.721	6.84174	4.93568	1.10374	1.71131	1.09581	70.3654	5.92578	17.2176	5.4343	295.877	85.0472	9.73183	10.4441	6.94064	2.39459	5.66616	0.695199	3.0319	7.51222	29.5694	9.45484	16.9469	61.2476	4.14222	43.1468	3.79251	20.3053	4.4448	2.06209	15.13	5.61762	27.1474	4.39597	113.982	255.4	9.20548	7.0457	147.681	769.418	7.61088	1.77711	2.84777	2.92525
1	0	0	0	0	0	0	0	0	1	0	0	0	68.1561	11.7298	13.2372	5.59085	170.126	755.071	8.31369	2.55038	105.342	36.2619	42.766	6.82481	87.501	41.5	25.3271	29.8124	30.9099	6.60876	25.0219	26.2548	0.0235547	0.0258496	0.361341	0.282906	2564.94	10090.9	94.3372	175.077	2.33078	0.480062	103.713	3.3645	150.966	755.661	3.44877	5.06039	11.1949	114.747	0.122696	0.13909	1.85006	1.71311	3.3335	0.984533	35.1429	54.8232	8.58609	3.18756	147.691	76.3626	38.8284	4.51181	1.8683	4.66789	128.117	15.4995	4.08484	0.624621	199.023	101.728	2.72131	0.896038	193.171	230.112	1.85672	2.14959	26.7411	10.2118	29.9805	2.03825	320.913	28.7634	90.6103	5.91015	0.42386	0.350891	5.94747	2.26164	10.2853	1.37188	0.869673	0.294947	4.70124	2.28468	63.9151	10.0348	139.892	3.56253	0.204703	0.061104	15.3679	5.52821	206.969	67.0089	12.2524	2.70514	1.01434	0.225023	1.14741	0.208678	6.24154	28.1448	4.23653	0.537796	38.7869	14.8207	14.2468	5.20213	1.0178	0.0295784	12.5464	8.30256	4.80541	1.14753	1.72747	1.20014	70.6139	6.23491	17.5653	8.7078	300.283	90.3479	8.98118	8.04836	7.12005	3.00387	5.68217	0.650876	5.26861	120.419	28.6297	9.12863	25.5994	112.406	4.79783	45.4003	3.86163	11.1705	4.20937	1.52366	15.7234	4.81444	27.837	4.57373	96.3742	231.508	9.73365	8.51888	156.952	957.455	7.63986	1.69947	3.07885	4.84452
1	0	0	0	0	0	0	0	0	0	1	0	0	49.0528	16.468	11.5864	4.68411	148.633	680.688	7.98598	3.21343	127.515	35.5499	43.7435	3.60194	77.8656	25.7072	33.3359	98.593	31.7144	5.75225	27.8907	75.0564	0.027346	0.0432705	0.370596	0.32058	2848.08	8665.14	87.3515	95.736	2.37911	0.194736	103.839	2.54877	146.259	904.902	2.41928	1.87017	3.80051	34.7633	0.136119	0.12016	1.8615	1.42379	3.28567	0.883151	36.4656	37.2075	7.7714	3.05775	139.689	37.1592	40.0436	3.98966	1.42711	1.58571	132.644	14.1915	4.20649	0.915372	193.251	74.0551	2.88056	0.834306	164.584	217.07	2.10891	0.714263	28.4776	9.42203	29.4701	2.05741	323.963	25.5381	88.9275	5.34827	0.436057	0.172094	5.73865	2.14535	10.1042	1.16896	0.866907	0.100946	4.84727	1.99135	62.3709	9.09179	138.574	4.74555	0.241768	0.0619709	15.2549	7.25232	246.662	69.9148	11.97	1.28401	0.963758	0.102443	1.17368	0.330557	0.815	0.26163	4.51459	0.465862	42.4909	13.6495	14.925	5.35066	1.0187	0.0448487	10.6555	4.92361	4.87679	1.06012	1.89002	1.17154	71.3716	5.36882	17.3409	5.28347	334.321	90.8238	10.9751	11.7444	7.64078	2.38664	5.6591	0.693482	5.29264	51.9889	33.3065	10.2192	15.6077	54.6649	2.71852	20.3002	2.77203	3.75582	4.65504	0.936732	16.2691	3.64824	27.6276	4.11446	110.79	250.879	6.98496	5.72356	122.846	518.277	7.10385	1.88071	2.8489	3.49809
1	0	0	0	0	0	0	0	0	0	0	1	0	67.1317	12.3663	13.3779	5.74315	198.453	888.654	8.38396	2.80563	107.65	38.1802	42.8519	5.75363	85.1603	36.3347	24.9949	23.3326	31.2019	6.45404	24.8837	26.7415	0.0248694	0.0291804	0.376829	0.274366	3004.04	10288.9	90.9146	119.201	2.34953	0.213059	103.787	3.16239	109.833	525.23	3.09259	4.29138	9.31238	89.0121	0.126332	0.155138	1.88944	1.73488	3.33211	0.981111	34.7758	51.6775	8.59111	3.0799	146.068	69.9331	39.0091	4.47108	1.92341	4.7767	128.868	15.3097	4.15014	0.732876	197.399	77.0666	2.72662	0.894227	188.25	226.448	1.87909	1.30552	27.2695	9.78437	29.9044	2.01196	324.554	23.5817	90.3034	5.93357	0.431334	0.206835	6.12284	2.10922	10.2586	1.28035	0.875058	0.101871	4.64134	2.22124	63.4303	9.7464	139.65	3.92737	0.209669	0.0611845	15.081	5.77318	210.711	65.9851	12.2585	2.13085	1.01072	0.229364	1.15524	0.216002	37.4409	141.141	4.27927	0.545343	39.3879	16.1025	14.2231	5.14003	1.01743	0.0351894	11.9368	7.43054	4.82568	1.14036	1.76556	1.21331	70.6164	6.03415	18.0578	8.80029	302.162	89.2895	9.94294	9.22695	7.20317	12.5383	5.66846	0.642335	4.08254	37.0291	30.4401	9.58961	21.067	85.1274	3.80267	26.0152	3.85611	15.8711	4.21152	1.34985	16.0307	4.5932	27.7542	4.51222	106.605	243.301	8.55375	6.45711	159.495	960.776	7.7282	1.70987	3.00147	4.92299
1	0	0	0	0	0	0	0	0	0	0	0	1	66.1405	14.0633	14.3793	6.751	325.787	1142.11	8.67188	3.26134	104.293	50.3253	40.9083	6.02229	92.1457	56.384	27.7378	67.5651	30.9725	7.10015	31.6038	168.132	0.0238655	0.0377087	0.347432	0.390597	3351.5	10911.8	111.72	529.406	2.29588	0.20728	103.514	4.14593	160.742	684.905	3.98328	10.2825	14.7282	148.002	0.120745	0.130703	1.79539	1.68575	3.51115	1.08089	39.7004	70.5341	9.18662	4.06813	157.417	121.14	37.7378	5.3484	1.67296	3.95872	124.357	18.5537	4.10991	0.697855	216.818	225.696	2.67732	0.928089	194.633	233.517	1.77568	2.32787	24.8925	10.4085	29.8536	2.15711	316.412	33.931	90.3379	5.97905	0.449218	0.448011	6.00616	2.30676	10.3919	1.32718	0.862625	0.119256	5.17691	2.88142	65.7521	10.5996	139.19	4.34726	0.209488	0.0712323	15.3206	5.22885	208.588	72.8365	12.3825	3.16385	1.04569	0.279547	1.17421	0.271198	32.4221	167.17	4.13357	0.639525	38.5519	17.6413	14.4686	5.07013	1.0171	0.0351552	12.8479	14.3299	4.73857	1.2438	1.77685	1.88659	68.7978	7.07609	17.6281	9.13477	303.269	103.333	12.6318	12.8655	7.62064	9.63521	5.76688	0.677284	6.24717	108.082	28.3421	9.35834	30.949	120.351	6.18026	53.6465	5.30072	27.2424	4.01699	1.15162	15.4364	4.38673	27.9227	4.96235	101.672	234.794	10.8803	10.5662	235.694	1710.32	8.19084	2.03492	3.09067	5.17989
0	1	1	0	0	0	0	0	0	0	0	0	0	73.754	10.6725	13.4603	6.67688	230.356	796.309	8.40871	2.78352	96.5609	33.9744	41.4344	7.13225	83.1892	38.6842	25.4413	34.4267	31.697	6.79414	25.375	45.6575	0.0250523	0.025832	0.367516	0.287677	1942.75	8887.93	109.586	217.857	2.29676	0.526696	471.942	46184.3	144.827	629.447	3.83008	3.71013	15.9526	172.307	0.152179	0.153373	2.24375	1.96453	3.35372	0.930488	35.6195	55.4141	8.54599	3.32126	143.138	53.3117	39.7201	5.10255	1.67319	4.08046	131.814	17.9657	4.07004	0.657898	198.279	106.86	2.38059	0.873921	184.939	216.317	1.71025	0.983954	24.0704	9.91731	30.3849	2.03921	324.166	26.2244	91.4277	5.6563	0.472582	0.216729	6.43482	2.43177	10.2105	1.2728	0.886402	0.325908	4.87613	2.19401	65.1136	9.5846	139.761	3.53152	0.192815	0.0581074	15.3116	5.35997	195.127	63.9663	12.415	2.7525	1.02633	0.183274	1.09544	0.221503	34.1254	191.691	4.31608	0.600193	38.9947	15.7228	13.7132	4.03814	1.01809	0.0200649	12.7212	6.70764	4.26222	1.16577	1.52382	1.05875	68.6689	6.44348	18.2288	11.7349	324.989	94.6574	9.47556	8.06285	7.20118	2.49319	5.80741	0.65602	6.34223	122.178	28.5696	9.18292	22.8398	103.128	4.44081	29.0763	4.03454	11.6056	4.09027	0.80941	15.3538	3.57037	27.2736	4.62067	91.7248	214.66	9.49428	10.0661	143.538	1135.82	7.65947	1.71706	2.75151	3.8446
0	1	0	1	0	0	0	0	0	0	0	0	0	71.103	10.5205	12.9802	5.90057	221.866	706.077	8.4525	2.72556	98.8615	32.8055	42.147	5.72592	82.1818	33.9654	26.5533	67.8844	32.5323	7.07166	25.6077	51.6375	0.026036	0.0210657	0.383742	0.277074	1615.06	8059.71	106.471	151.306	2.30642	0.219001	103.752	3.27056	108.375	449.155	3.73165	3.38705	15.8668	161.909	0.154849	0.148024	2.26289	1.92199	3.30047	0.930854	37.3643	51.3316	8.68164	3.26783	142.332	46.7135	40.9715	5.01246	1.71679	4.21913	136.277	17.8037	4.099	0.72374	196.4	93.5525	2.43243	0.886967	175.705	212.333	1.79285	0.979819	25.4203	9.5843	30.3937	2.02015	326.376	23.6051	91.3006	5.67147	0.468128	0.234637	6.44805	2.31601	10.1751	1.26698	0.884987	0.10074	4.78511	2.04577	64.1871	9.36549	139.787	3.69319	0.196661	0.0587093	15.4173	5.8618	199.245	63.0766	12.4539	2.67809	1.01634	0.190801	1.11555	0.230753	45.4191	264.976	4.46733	0.589785	39.8344	17.1244	13.7927	4.47801	1.02001	0.0112637	12.8117	6.40644	4.35194	1.18726	1.70425	1.22339	69.2497	6.33753	18.6379	12.7609	323.399	92.1021	9.66253	7.53794	7.23119	2.37947	5.72412	0.643552	4.34258	50.613	30.8349	9.23284	16.2791	53.3658	3.63982	20.9133	3.98917	23.1245	4.1724	0.826954	15.1594	3.72468	27.0572	4.69666	93.5023	214.206	8.54638	7.04198	100.651	670.426	7.81798	1.7033	2.73636	4.5989
0	1	0	0	1	0	0	0	0	0	0	0	0	65.5974	16.2004	11.0191	3.85058	395.373	1262.27	7.98151	2.82675	111.642	41.6013	42.714	4.40707	76.9129	27.1334	22.5847	17.1668	31.715	6.37988	25.8586	14.7457	0.025655	0.0171946	0.407743	0.233648	1389.5	6839.43	93.5234	91.3084	2.32076	0.160718	104.702	2.93874	110.034	387.622	3.27433	1.66463	2.56248	11.3337	0.121083	0.100173	1.8989	1.5661	3.05898	0.766158	26.6663	17.1191	7.07895	3.38064	128.626	29.9528	38.7239	4.69492	1.26244	0.345435	128.358	17.5561	4.05507	0.345355	180.249	37.4578	2.6594	0.838291	157.254	180.069	1.78138	0.630266	26.2542	9.45839	29.9976	2.8065	319.842	31.4812	90.8325	6.51936	0.421058	0.155319	6.08616	2.24387	9.94241	0.973666	0.89255	0.100037	4.34176	1.67523	63.0047	8.66856	139.917	2.64181	0.20834	0.049006	14.1838	4.3828	221.785	53.5988	12.3869	2.4916	1.05584	0.374954	1.10515	0.210146	0.751714	0.780242	4.28662	0.551592	39.8893	11.9218	15.1467	5.45438	1.01863	0.00805178	12.2643	5.0247	4.69457	1.11198	1.49068	0.973392	70.0818	6.0901	17.1022	3.22371	318.595	85.8352	9.61487	7.48153	6.76424	1.9382	5.95312	0.830868	2.82372	1.32159	30.4167	8.67536	7.98523	7.58506	2.17899	1.27599	2.25717	1.05448	4.15519	0.74124	13.9458	3.60883	26.9475	4.52476	157.256	192.579	7.89778	7.13765	128.545	701.913	6.98369	1.51904	2.05818	1.5057
0	1	0	0	0	1	0	0	0	0	0	0	0	70.8083	11.439	13.5601	4.42679	90.9983	274.073	7.5313	2.01537	94.052	28.261	43.1834	4.04603	83.584	22.245	24.905	15.6521	29.3192	6.28854	27.8604	16.1824	0.0241464	0.0159996	0.256538	0.240481	1691.06	9101.79	99.4575	66.9704	2.33692	0.13281	103.08	3.0388	1341.9	2468.53	4.1522	2.11604	0.717317	1.03516	0.144942	0.120438	2.22166	1.65689	2.97042	0.725572	33.0467	28.4537	8.61606	3.25984	136.391	28.1652	40.8436	4.14489	1.54414	4.19049	136.841	15.1916	4.06176	0.364468	183.043	32.8584	2.54484	0.897066	167.524	213.302	1.83492	0.592254	16.9232	13.3062	30.6667	2.08683	327.764	20.4222	91.7683	5.17451	0.455995	0.144088	4.4067	3.15391	10.1961	1.14782	0.845825	0.0905471	4.41904	1.56377	62.5239	7.79013	139.698	2.44232	0.189558	0.04754	13.9807	2.86318	200.653	55.6808	12.2265	3.2623	1.05282	0.395245	1.08731	0.188699			4.49839	0.533654	42.7969	12.4191	13.6815	3.60294	1.01912	0.00757576	13.7173	5.82253	4.4434	1.06287	1.47368	1.04855	70.0266	5.45306	18.4523	14.2738	312.723	81.9685	8.59492	7.14051	6.88026	1.77957	5.74435	0.630866	2.80669	1.41615	31.4566	9.33089	11.831	16.0328	2.70175	1.53667	2.62683	1.12222	4.26505	0.630681	16.0009	3.40138	26.5617	4.10982	101.054	203.568	8.43166	6.23248	120.345	588.257	7.67922	1.67971	2.33789	1.60594
0	1	0	0	0	0	1	0	0	0	0	0	0	74.1126	10.432	13.5154	5.99568	384.024	1104.92	8.3399	2.7581	80.7832	38.6208	41.117	7.92423	82.2617	34.7104	25.7437	71.0376	32.239	7.4961	25.1867	44.6425	0.0252583	0.0213611	0.358075	0.283151	2249.07	9509.36	108.069	144.912	2.27928	0.206643	103.863	3.6551	171.592	638.817	3.94087	4.38698	15.0137	138.418	0.157379	0.163367	2.31373	2.13026	3.38783	0.933675	37.392	52.1676	8.52799	3.49027	143.73	58.3897	39.1507	5.51306	1.77909	4.46906	129.249	19.378	4.12247	0.583807	201.171	168.534	2.35814	0.867892	206.678	238.043	1.68198	0.675265	23.2919	10.031	30.3292	2.05871	324.508	25.0912	91.5036	5.72528	0.472925	0.197339	6.28459	2.4377	10.2212	1.28893	0.884525	0.107731	4.9594	2.22732	65.6786	9.56961	139.718	3.67563	0.193017	0.059891	15.3248	5.31726	195.206	61.4496	12.5317	2.56875	1.03765	0.19283	1.12119	0.262663	11.0082	41.8916	4.21537	0.659208	42.5305	18.6837	14.1139	4.65697	1.0179	0.0204898	12.4013	7.23451	4.24696	1.14152	1.60777	1.16684	68.3396	6.97242	18.0203	11.4703	332.314	99.7493	13.602	12.7807	7.26043	2.452	5.78598	0.674546	3.5684	34.5525	27.2311	8.15567	25.1398	150.286	5.08635	40.4088	4.06234	6.73671	4.01227	0.891561	14.9771	3.6032	27.3391	4.95354	97.7093	234.139	10.6975	15.4573	180.695	1462.12	7.6366	1.70568	2.79775	4.43074
0	1	0	0	0	0	0	1	0	0	0	0	0	71.0592	10.5453	12.5743	5.06195	184.773	692.645	8.14634	2.65773	101.622	32.5598	42.3671	7.05488	82.4058	38.9171	25.4359	31.886	31.4348	6.75109	24.7841	31.0758	0.0254167	0.0223664	0.36867	0.286005	1869.61	8695.48	111.475	342.794	2.31763	0.571814	103.591	3.4265	155.161	715.13	3.7893	3.64154	22.1478	856.085	0.153093	0.151652	2.25393	1.9893	3.27748	0.92571	37.2491	57.9299	8.29511	3.11437	139.689	54.0025	40.293	5.01547	1.73429	4.39358	133.986	17.7856	4.08801	0.733782	192.045	80.9207	2.43313	0.871958	177.858	213.073	1.78505	1.10396	24.7919	10.3916	30.4279	2.02199	327.538	23.0148	91.3316	5.5556	0.459573	0.220965	6.19924	2.48231	10.15	1.28518	0.87907	0.356082	4.78176	2.18355	64.2054	9.58297	139.931	3.41245	0.197443	0.0590112	15.2542	5.35628	201.156	63.5774	12.2821	2.22361	1.01199	0.179181	1.10178	0.232228	44.6031	218.962	4.37754	0.600604	40.2936	16.4201	13.8373	4.42696	1.01852	0.0242808	12.9178	6.75839	4.35416	1.1523	1.65441	1.14469	69.4857	6.24931	17.9887	10.0738	327.921	94.5165	8.81379	7.40563	7.27956	11.0654	5.77465	0.657714	5.19766	106.127	29.7446	9.40675	18.8161	74.6799	3.51005	20.5123	3.57818	8.27734	4.19312	0.894984	15.4468	3.69982	27.1688	4.49977	94.8141	215.573	9.01969	8.98372	118.023	890.252	7.51462	1.82486	2.6438	3.86871
0	1	0	0	0	0	0	0	1	0	0	0	0	70.2909	10.2715	12.6053	5.31699	108.412	446.811	8.27485	2.69345	100.707	34.4109	42.2458	4.91177	82.9342	41.6822	24.2775	25.5885	32.0924	6.50143	24.1843	21.6688	0.0235696	0.0265814	0.352926	0.26147	1866.18	10584.2	112.573	208.648	2.31243	0.194819	103.719	3.21279	286.767	1100.88	3.6657	3.46698	6.99181	58.6327	0.144657	0.158619	2.17304	1.93097	3.27122	0.938687	35.6402	54.4953	8.52839	2.98851	147.445	88.1871	40.2356	5.06278	1.47565	3.02168	133.361	17.7046	4.07837	0.585361	198.003	81.8309	2.48217	0.871047	166.623	207.825	1.74676	0.702483	25.0202	10.497	30.4401	1.97285	324.272	26.0139	91.5699	5.6477	0.437146	0.184515	6.07996	2.46094	10.2398	1.31475	0.863882	0.101021	4.59468	2.00954	64.0529	9.46531	139.823	3.05081	0.194106	0.0621468	15.3697	5.43022	197.913	67.8108	12.2125	1.46608	0.989059	0.120955	1.08997	0.187687	1.395	1.3807	4.34399	0.621905	41.7389	14.0011	14.0155	4.79336	1.01713	0.0435972	12.4243	6.1956	4.38713	1.12871	1.68116	1.35474	68.9875	6.04323	17.5006	6.15515	319.925	92.9897	9.58806	9.09056	6.96077	2.23887	5.80258	0.673329	2.66151	1.98855	28.707	9.49932	16.633	72.9833	3.37352	9.7911	3.44102	6.04733	4.24913	0.756753	15.0531	3.804	26.6224	4.37083	84.682	195.068	9.40211	7.95178	135.458	710.903	7.65464	1.66185	2.64475	3.09789
0	1	0	0	0	0	0	0	0	1	0	0	0	72.643	10.3922	13.1804	6.81823	194.447	652.066	8.24759	2.67421	97.7112	33.2443	42.0759	7.44286	85.004	45.4721	25.9357	32.9927	31.5392	6.54635	25.5189	36.7426	0.024813	0.0261429	0.365603	0.285756	1888.9	9031.08	110.925	246.313	2.3028	0.548546	103.646	3.6672	157.365	710.953	4.01886	4.8589	25.4457	984.002	0.148207	0.145393	2.1813	1.93633	3.32752	0.958907	38.342	60.5846	8.42673	3.15571	142.593	57.604	40.0001	5.10486	1.69923	4.31293	132.78	17.902	4.06822	0.707442	198.121	116.876	2.45176	0.865811	189.775	224.256	1.74431	1.1241	24.5608	10.0952	30.4291	2.07694	324.197	26.8525	91.4876	5.69632	0.463409	0.228277	6.3026	2.46711	10.1795	1.31825	0.879655	0.341843	4.85954	2.20896	64.8898	9.68647	139.909	3.48025	0.194174	0.059479	15.2578	5.07314	197.166	64.6524	12.3517	2.56308	1.02142	0.198394	1.09487	0.246246	4.7468	11.6804	4.33358	0.596832	39.2968	15.8287	13.7828	4.36083	1.02573	0.851918	13.2338	7.8243	4.36902	1.13396	1.60817	1.12107	69.3555	6.39697	17.8825	10.273	322.86	95.0487	9.05169	7.99108	7.24471	2.9617	5.77569	0.652403	6.61387	156.878	28.6235	9.17448	22.9097	109.743	4.7797	36.6002	4.37274	22.4756	4.1765	0.982429	15.4743	3.88153	27.3305	4.62517	88.535	211.243	9.10456	9.21074	128.41	908.888	7.56764	1.87317	2.86212	4.48512
0	1	0	0	0	0	0	0	0	0	1	0	0	65.6109	12.1884	12.57	5.11064	251.227	854.352	8.74173	3.09672	99.1652	38.6594	42.5212	5.34747	80.325	28.6604	33.7286	186.644	32.1418	6.75258	30.1261	133.214	0.0281753	0.0209343	0.405734	0.297829	2080.58	9918.09	106.13	102.245	2.32741	0.197036	103.803	3.02367	160.601	727.24	3.31412	2.10241	12.6984	90.65	0.161704	0.163203	2.33121	1.96647	3.27019	0.902481	40.9438	58.0761	8.62489	2.998	140.934	36.9783	41.2566	5.14924	1.55355	3.31248	138.005	18.2299	4.18587	1.17393	193.624	122.997	2.48021	0.874423	159.453	212.322	1.84213	0.695425	25.4966	9.78446	30.3287	2.06364	325.014	26.498	90.7805	5.48435	0.463547	0.167374	6.24196	2.32946	10.248	1.15086	0.873191	0.0995385	4.68825	1.86603	63.4374	8.7491	139.289	3.70931	0.203155	0.0571417	15.8462	7.30815	206.923	62.8764	12.1104	1.99003	0.996503	0.208793	1.1367	0.235181	1.1	0.141421	4.56219	0.585243	46.6671	15.8776	13.4457	3.19608	1.019	0.0337003	12.1707	5.16926	4.38651	1.12218	1.75785	1.30176	69.3379	5.93567	17.8859	9.33904	341.915	89.6383	11.4304	9.38421	7.16384	2.1572	5.72115	0.663328	4.72491	46.7616	32.0984	9.33398	12.2381	15.5575	4.56845	51.8183	3.11171	1.59987	4.2765	0.772619	16.1108	2.95186	26.953	4.55969	77.1452	189.666	7.50834	5.86985	113.779	553.626	7.82407	1.69888	2.45694	2.49113
0	1	0	0	0	0	0	0	0	0	0	1	0	72.8797	10.7196	13.0819	5.40699	273.488	1003.35	8.29721	2.79124	97.437	34.962	42.0918	6.63235	82.0638	35.5167	25.528	48.4666	31.9408	6.87924	25.1657	45.6499	0.0262703	0.029691	0.381332	0.273473	2009.09	8549.64	107.245	149.941	2.31509	0.206729	103.687	3.39154	128.826	541.755	3.68439	3.76051	17.5751	204.365	0.154287	0.154019	2.24856	1.91593	3.32039	0.939292	36.811	59.1121	8.45809	3.002	142.316	56.273	40.1595	5.09107	1.85935	4.79193	133.507	17.9207	4.12921	0.819495	196.035	115.764	2.38629	0.855331	186.065	220.63	1.76306	1.08424	24.7294	9.82574	30.3884	1.98284	327.506	21.7728	91.2884	5.64571	0.477897	0.224513	6.51166	2.41371	10.1878	1.25465	0.887056	0.116539	4.82726	2.10664	64.6039	9.4387	139.699	3.79023	0.195576	0.0592464	15.0898	5.43892	197.075	64.107	12.4684	2.42462	1.02697	0.196451	1.10221	0.239358	37.9445	132.85	4.36566	0.605238	39.7089	17.4453	13.7192	4.31585	1.0182	0.0262827	12.7107	6.79214	4.32745	1.1155	1.65439	1.10028	69.2419	6.23756	18.6255	11.5178	324.741	91.5894	10.0131	8.43277	7.42045	16.1074	5.76059	0.658025	4.67627	60.652	30.4216	9.23114	27.5118	302.991	3.69842	22.5681	3.95028	23.5181	4.11615	0.869662	15.7417	3.7013	27.1976	4.53393	97.6221	224.482	8.81575	11.3251	140.375	1146.28	7.66996	1.67083	2.7503	4.41652
0	1	0	0	0	0	0	0	0	0	0	0	1	72.1096	10.7587	14.2902	7.06159	377.915	1100.5	8.75677	3.1611	91.5235	43.1048	40.5767	6.11225	87.1772	45.8061	27.0229	73.9722	31.6115	6.7996	29.3666	179.065	0.0251624	0.0310663	0.3559	0.279118	2309.97	9028.74	125.589	697.383	2.27584	0.219103	456.778	45233.6	182.28	682.992	4.15676	6.19685	19.9804	187.121	0.154025	0.176321	2.22933	2.07127	3.48093	1.01055	39.8516	65.324	9.07252	3.73089	151.616	194.238	39.1278	5.7121	1.54442	3.65865	129.703	20.2243	4.09105	0.614735	210.198	252.171	2.38712	0.890164	192.98	225.875	1.68863	1.02847	23.2263	10.0177	30.2685	2.06732	319.607	31.0779	91.1623	5.66335	0.480373	0.257225	6.33648	2.42832	10.3075	1.29709	0.870635	0.127439	5.17032	2.48453	66.1253	9.94379	139.45	3.79786	0.196394	0.0697851	15.3597	5.04738	197.069	69.0884	12.4012	2.54991	1.04483	0.250195	1.12456	0.26159	55.8094	243.992	4.25635	0.664431	40.2451	18.1125	13.7719	4.01133	1.01781	0.0292473	12.9085	9.47358	4.26847	1.19538	1.61385	1.22236	67.9555	6.76398	17.7753	10.0382	325.617	102.067	12.2023	11.2649	7.58168	12.0322	5.81498	0.675244	5.57587	111.197	28.4196	9.15744	27.1801	118.713	4.96038	30.492	4.36974	18.2751	4.00577	0.903199	15.3117	3.76787	27.4197	4.76822	87.0759	206.608	10.4004	10.5055	206.899	1640.21	8.09045	1.88035	2.8001	4.38377
0	0	1	1	0	0	0	0	0	0	0	0	0	67.8632	11.7656	12.9172	5.6319	239.291	818.628	8.76706	2.92933	101.537	35.6805	42.4358	6.52375	82.5032	38.2964	26.5243	36.105	32.4474	6.84588	24.6911	29.8415	0.0265905	0.0577123	0.389593	0.384851	1391.93	7178.45	107.228	212.532	2.32678	0.409318	103.692	3.2214	102.568	394.407	3.51663	4.15703	11.4708	138.287	0.15127	0.151058	2.20526	1.89648	3.33306	0.9913	37.6866	55.3308	8.96042	3.35675	142.132	54.319	41.0368	5.0564	1.71471	4.14901	136.869	17.8646	4.14216	0.822555	195.68	80.5637	2.57926	0.889186	158.373	203.313	1.81853	1.07879	26.0953	9.29785	30.3105	2.00312	327.582	22.8669	90.8222	5.89428	0.468517	0.201078	6.51771	2.18903	10.227	1.23332	0.885148	0.185849	4.7964	2.12887	64.012	9.43776	139.469	4.16688	0.198352	0.058123	15.564	6.67249	200.974	62.2211	12.4343	2.69276	1.01854	0.197193	1.12326	0.243291	4.76224	12.437	4.49846	0.606583	41.2915	16.1247	14.0685	5.05457	1.02046	0.0150675	12.7141	7.4882	4.52381	1.20748	1.76059	1.52843	69.3908	6.3956	18.2712	10.29	323.308	93.1233	10.3401	9.49522	7.24714	2.45654	5.68788	0.627543	3.72081	38.61	30.7036	9.25725	21.067	82.2187	4.16845	34.9904	3.85719	10.8158	4.21465	1.14454	15.4402	4.1909	26.9561	4.63342	101.108	228.967	8.58475	10.31	89.7437	670.056	7.95832	1.73168	2.66383	3.77375
0	0	1	0	1	0	0	0	0	0	0	0	0	66.8932	13.5903	12.0076	4.52552	72.0209	190.692	8.10051	2.5305	100.109	34.5416	42.6635	4.3693	80.1139	25.2414	25.1319	18.0326	32.4532	6.31203	25.7376	19.2538	0.0256742	0.0170962	0.374296	0.231072	144.796	294.792	89.3414	68.9804	2.33533	0.164901	104.342	3.1871	73.8861	44.3572	3.1678	1.88793	1.12687	1.42542	0.142544	0.12433	2.12416	1.6325	3.30828	1.08993	31.2162	32.7698	8.15278	3.0539	138.762	34.8073	39.5045	4.08422	1.28832	0.296222	132.053	17.3542	4.13791	0.545265	186.878	41.0386	2.78448	0.799901	177.607	234.534	1.81746	0.687153	25.9752	10.3457	30.2687	2.75829	324.559	33.2107	90.8231	5.56682	0.431224	0.144725	6.11501	2.23445	10.1593	1.22848	0.879904	0.103818	4.64361	1.99132	63.4429	9.59157	139.445	4.18309	0.204065	0.0516233	14.2411	4.12554	207.179	62.8811	12.5786	2.58517	1.06424	0.431014	1.09279	0.19392			4.32286	0.489434	38.8467	13.0702	14.7484	4.56039	1.01886	0.00759478	12.4572	5.74503	4.70532	1.06263	1.6922	0.843387	69.7971	6.23282	17.1347	2.2677	324.592	78.3774	9.71005	6.75653	7.09553	2.11609	5.67897	0.696851	2.90621	1.47768	30.319	8.59006	15.7944	13.8581	2.92006	4.37057	2.35281	1.01877	4.16202	0.660027	15.6943	2.60488	26.5833	4.2432	148.292	323.011	7.38575	6.91438	160.942	792.562	7.38609	1.73693	2.46686	2.22399
0	0	1	0	0	1	0	0	0	0	0	0	0	69.2312	11.6181	14.1204	5.56457	99.5698	332.867	8.23706	2.19079	102.796	25.8962	43.0773	4.16928	82.3087	21.1318	25.4678	17.317	29.6794	6.15438	25.3439	15.1903	0.024899	0.0177276	0.294864	0.251669	3033.15	13300.3	92.0141	63.6044	2.36035	0.146317	103.504	3.07107	718.223	2059.67	3.72108	2.25816	0.940863	1.14705	0.141127	0.110185	2.17303	1.514	3.15895	1.06938	33.4918	32.1436	8.97674	3.03596	135.7	26.9019	40.5371	4.49875	1.62254	4.4084	135.638	18.1964	4.13535	0.350148	182.736	34.2306	2.87629	0.903703	173.52	226.415	1.76606	0.622759	19.4298	13.8157	30.4068	2.71901	327.076	28.1028	91.1383	5.90489	0.448297	0.16519	4.99846	2.90434	9.99001	1.22801	0.853878	0.0849025	4.65102	2.0704	63.6902	9.55827	139.715	2.83691	0.193823	0.0473445	14.0314	2.92126	204.489	53.4135	12.0293	2.48465	1.00608	0.295201	1.10073	0.170669			4.47062	0.506611	41.9103	12.7025	13.5612	3.51002	1.01851	0.0077295	13.589	6.3653	4.60725	1.03041	1.72761	0.911763	70.8117	5.89028	18.7556	15.3724	308.838	78.0916	8.13637	6.30844	6.88838	2.16997	5.60111	0.575353	14.8715	101.634	31.7762	10.7841	19.0171	27.9156	3.17677	4.03689	2.62024	1.12376	4.21262	0.770169	16.5597	2.94214	27.4065	3.99762	121.529	268.182	10.55	12.3137	146.925	678.531	7.80645	1.80969	2.85398	3.01394
0	0	1	0	0	0	1	0	0	0	0	0	0	70.7313	12.1183	13.7835	6.03354	426.095	1251.2	8.5769	2.91291	87.3135	40.6934	41.5325	8.05614	82.3686	35.2459	25.7713	32.9634	32.2808	7.1085	24.8581	34.3553	0.0261543	0.0315333	0.376624	0.295676	2405.54	10217.4	109.853	215.387	2.29282	0.209799	103.802	3.50356	142.144	588.922	3.79616	6.10722	13.665	144.559	0.155875	0.181147	2.28758	2.15435	3.4632	1.00905	36.3169	48.375	8.83063	3.57387	143.957	48.4734	39.236	5.5182	1.85438	4.8501	130.33	19.0787	4.16105	0.571374	200.149	70.1981	2.47791	0.876041	192.89	222.055	1.72055	0.883389	24.5446	9.75824	30.3032	2.0877	325.91	24.1384	91.0561	6.20934	0.470223	0.195405	6.48924	2.30658	10.2574	1.27531	0.885299	0.104821	4.84555	2.23867	65.0769	9.73762	139.472	3.48099	0.194376	0.0594006	15.456	6.14671	197.311	63.057	12.5665	2.53514	1.04462	0.231996	1.12143	0.237875	3.8717	10.8264	4.26349	0.651858	42.9352	17.986	14.3222	5.3581	1.01803	0.0235677	12.3718	7.91702	4.41419	1.15001	1.57717	1.06872	68.5505	6.74898	17.8871	10.7366	332.753	98.1405	12.5084	10.5076	7.18839	2.38482	5.76734	0.629133	4.62978	42.7058	27.2072	8.11475	28.032	149.185	4.51961	34.51	3.98583	5.23617	3.99648	0.888782	15.0649	3.67347	27.1916	4.70601	103.29	238.732	9.78152	7.69536	163.527	1307.01	7.81029	1.78967	2.82105	3.93971
0	0	1	0	0	0	0	1	0	0	0	0	0	67.416	11.9295	12.7847	5.33966	175.765	662.673	8.61022	2.86423	105.773	35.35	42.5091	7.30877	82.6115	41.292	26.4803	41.2213	31.5735	6.92991	24.7223	30.1058	0.0259343	0.0504209	0.377688	0.308349	1618.52	7814.54	107.637	260.067	2.32498	0.524817	103.465	3.36148	123.599	600.136	3.62793	4.80693	10.2434	95.8709	0.150404	0.163642	2.18424	1.95988	3.32698	1.0039	37.1724	57.4314	8.83637	3.38643	140.295	69.2522	40.405	5.07872	1.71292	4.27972	134.704	18.0257	4.11933	0.821934	192.942	93.076	2.57003	0.883039	163.016	206.303	1.8271	2.48319	25.6313	9.84016	30.3287	2.0108	327.493	23.7529	90.8622	5.80611	0.465695	0.248006	6.38314	2.34955	10.2123	1.2674	0.874138	0.295667	4.83531	2.24703	64.2136	9.72446	139.583	3.74547	0.200363	0.0589268	15.511	6.29493	202.725	63.6905	12.2845	2.26892	1.01349	0.185067	1.11253	0.229202	33.158	184.979	4.41923	0.605732	40.8847	16.07	14.0067	4.8525	1.01916	0.0258409	12.8509	8.00666	4.51658	1.17621	1.69171	1.33308	69.5739	6.25476	17.8382	9.0318	326.648	94.073	9.40497	8.55393	7.27365	3.32299	5.71471	0.633303	5.25901	95.9943	30.0287	9.65443	25.2723	277.483	4.04689	29.9495	3.8765	9.13472	4.21675	1.05094	15.596	4.0236	27.1192	4.52324	102.877	232.119	9.3172	10.8552	106.73	736.254	7.83082	1.79941	2.6367	3.91964
0	0	1	0	0	0	0	0	1	0	0	0	0	65.1661	11.8526	12.5368	5.381	115.974	498.184	8.62264	2.8418	105.359	36.5797	42.4955	5.55973	82.3504	38.6866	26.0579	34.744	32.5372	6.25559	24.8808	28.205	0.0261703	0.10764	0.37976	0.306233	1386.9	8261.8	110.519	158.18	2.32543	0.189937	103.549	3.11925	175.821	851.764	3.49325	5.73193	4.70571	36.9348	0.137921	0.146477	2.0488	1.86885	3.32919	1.00392	36.6904	58.3267	9.00905	3.25724	145.666	72.1243	40.447	5.06565	1.63464	3.74454	134.529	17.8239	4.13915	1.35194	195.074	75.9063	2.66717	0.875433	165.853	212.091	1.80938	1.26207	26.2654	9.76824	30.2798	1.96473	323.041	28.3009	90.8583	6.01293	0.446027	0.216196	6.34462	2.24144	10.3586	1.28691	0.871307	0.101147	4.62024	2.04896	64.0526	9.67588	139.301	4.50558	0.199595	0.0572247	15.412	5.71042	197.922	62.9561	12.3657	2.76473	1.0022	0.183771	1.10824	0.231237	0.919524	0.87485	4.42283	0.610771	41.6968	14.4048	14.2132	5.24249	1.01929	0.02676	12.6444	9.4043	4.64309	1.13586	1.75705	1.40093	69.144	6.21567	17.3533	4.66982	319.102	92.0095	10.0545	9.75677	7.05258	2.71333	5.68828	0.638758	3.47527	25.6479	29.3375	8.94955	17.0679	58.9557	3.72136	16.7988	3.39299	5.14093	4.36149	1.60041	14.7769	5.24729	26.5143	4.49391	113.477	243.259	9.08292	6.47436	103.231	591.793	7.87021	1.81568	2.75659	4.3745
0	0	1	0	0	0	0	0	0	1	0	0	0	69.3664	11.7255	13.1584	6.51577	186.289	728.278	8.54366	2.68665	101.338	35.5747	42.3164	7.72523	84.4739	43.807	26.7356	55.1273	31.6554	6.65674	25.014	31.8467	0.025387	0.0369549	0.373188	0.38024	1626.01	8091.7	106.975	194.616	2.31911	0.585861	103.562	3.42837	127.46	618.032	3.82146	6.96827	10.4912	95.7157	0.145194	0.149869	2.11734	1.91664	3.36158	1.0089	37.782	61.3498	8.85708	3.35903	143.278	72.1529	40.1961	5.13703	1.71111	4.22466	133.63	18.0977	4.10231	0.792235	197.092	112.617	2.57694	0.88602	176.981	216.081	1.80757	2.77723	25.2416	9.92422	30.3469	2.02795	324.675	26.7469	91.0666	5.9345	0.469721	0.400289	6.39258	2.32999	10.2214	1.30414	0.882271	0.337705	4.89922	2.31331	64.781	9.89766	139.621	3.71013	0.195751	0.0594709	15.491	6.11058	197.915	64.401	12.3938	2.58525	1.02274	0.190891	1.1022	0.237728	14.2903	62.677	4.37124	0.60587	39.9044	15.6169	13.9942	4.89407	1.01887	0.0238032	13.1991	10.236	4.52429	1.16134	1.64403	1.343	69.5306	6.38486	17.7696	8.76216	321.719	94.0129	9.45362	8.35182	7.31116	3.58285	5.72038	0.635354	5.20899	103.193	29.0403	9.20313	29.6614	312.099	5.04959	38.9381	4.07987	11.445	4.19818	1.20955	15.59	4.09366	27.2832	4.6549	96.6391	224.443	9.29323	11.0591	116.847	751.91	7.79318	1.75848	2.75829	4.03713
0	0	1	0	0	0	0	0	0	0	1	0	0	62.3906	13.2124	12.7784	5.5616	267.311	910.871	9.30677	3.72916	107.363	44.2981	42.7793	6.32415	81.8322	25.9576	29.7813	40.8769	32.4368	6.84956	24.4196	17.336	0.0319177	0.16702	0.401052	0.335278	1967.48	8490.61	102.224	91.006	2.34594	0.18325	103.543	3.03043	119.128	489.885	3.06441	3.92532	6.26847	52.6524	0.158713	0.141349	2.25395	1.80948	3.30133	0.945254	39.6572	45.2405	9.29434	3.55236	142.432	62.2758	41.523	5.01822	1.29666	1.44104	139.018	17.9463	4.21752	1.03653	192.456	65.1902	2.6246	0.860552	143.566	212.824	1.89235	0.703199	26.6647	9.1985	30.0902	2.00289	326.718	25.6683	89.947	5.55174	0.468937	0.199443	6.42782	2.5538	10.3128	1.11719	0.881014	0.0963946	4.7149	1.88136	63.0931	9.03942	138.618	5.60812	0.209521	0.0585651	16.0509	8.17783	211.576	64.3344	12.1437	1.60126	0.981407	0.154694	1.13703	0.229099	1.1	0.141421	4.62878	0.582588	46.413	16.5541	13.5915	3.7939	1.0201	0.0276606	11.9282	6.54797	4.56311	1.16019	1.96224	1.71751	69.3833	5.69146	18.0842	10.3494	340.041	91.6466	12.8621	13.6847	7.3244	3.01669	5.69149	0.615793	5.25099	50.3925	32.7777	9.69123	13.4896	21.6218	5.06714	48.5197	3.09424	1.72189	4.33408	1.14562	16.6412	4.77893	26.7499	4.30521	98.2294	228.657	6.83471	5.85339	94.8589	493.022	8.20228	1.80992	2.32278	2.0372
0	0	1	0	0	0	0	0	0	0	0	1	0	69.2735	12.0305	13.2656	5.76155	211.214	733.943	8.65996	2.89187	101.246	36.0329	42.2603	6.89117	82.3624	37.823	25.9143	34.6411	31.9265	6.77838	25.2473	40.3721	0.0277142	0.163531	0.386517	0.390822	1746.74	7661.4	106.504	178.428	2.32524	0.202695	103.599	3.31327	105.897	434.209	3.52255	5.25141	13.0994	171.739	0.149256	0.158554	2.16693	1.93805	3.35914	1.00357	36.7883	58.3123	8.83916	3.26096	141.747	51.8822	40.2221	5.16102	1.75059	4.32811	134.042	18.1174	4.14661	0.668336	195.519	78.8258	2.55073	0.886428	169.611	209.969	1.78085	1.12174	25.3879	9.51294	30.2922	2.02019	327.869	21.9991	90.8294	5.95608	0.47886	0.229563	6.60117	2.2485	10.2501	1.24174	0.882143	0.109335	4.86668	2.24408	64.62	9.61758	139.395	4.00502	0.198589	0.060495	15.2259	6.04712	199.099	64.8719	12.4548	2.62832	1.02794	0.213804	1.10734	0.232574	14.0983	64.387	4.40121	0.609578	40.7943	16.4968	13.8965	4.57708	1.01877	0.0263502	12.6425	7.98316	4.50679	1.1687	1.6319	1.19997	69.3966	6.32941	18.1306	9.00841	324.536	93.3287	9.94865	8.46015	7.269	2.57481	5.71433	0.633164	5.16692	72.3247	30.51	9.38041	25.1917	106.217	4.15451	23.4952	3.65171	9.95316	4.18262	1.32207	15.9602	4.20788	27.1737	4.65417	106.582	236.539	8.85576	11.0151	118.842	831.802	7.8598	1.74756	2.76881	4.27248
0	0	1	0	0	0	0	0	0	0	0	0	1	68.6404	12.4308	14.0224	6.64905	277.481	916.885	9.24474	3.49151	99.972	40.6957	41.1339	6.84347	86.5601	44.8475	26.8997	44.2495	31.8428	6.88247	26.5698	51.3517	0.0258405	0.0565537	0.370842	0.312201	1970.93	8535.78	116.606	275.103	2.29554	0.497649	386.657	40503.9	128.757	499.742	3.79265	5.5933	13.991	161.589	0.148224	0.152054	2.16405	1.95359	3.46333	1.05705	39.3104	65.0945	9.42137	3.87857	147.895	80.8208	39.7185	5.5592	1.59417	3.7167	132.23	19.5776	4.11336	0.644245	203.265	121.162	2.5288	0.894303	172.784	211.016	1.76353	2.80359	24.6754	9.71488	30.2305	2.07857	322.366	29.8787	90.6926	5.8685	0.479118	0.268235	6.50971	2.28918	10.3235	1.2592	0.87491	0.316854	5.04259	2.45368	65.3433	9.92613	139.178	3.96554	0.199806	0.0624551	15.594	6.22516	200.423	68.2954	12.4379	2.742	1.03628	0.208622	1.12034	0.242918	21.1679	151.067	4.35399	0.653092	39.4351	16.9625	13.9368	4.49849	1.01901	0.0217574	12.735	8.66065	4.45356	1.20718	1.6458	1.35767	68.3087	6.65982	17.87	9.67195	322.842	98.6304	11.232	10.3685	7.43343	3.67224	5.74433	0.634812	6.08689	107.625	28.9123	9.1345	32.2529	305.27	5.5619	42.4087	4.18718	10.2136	4.08321	1.02886	15.5264	4.10555	27.2249	4.74912	101.292	230.446	10.1401	11.5349	150.774	1063.41	8.33731	1.96316	2.78093	4.36389
0	0	0	1	1	0	0	0	0	0	0	0	0	61.5993	16.4502	9.98108	3.5823	44.8557	75.6229	7.1241	1.40426	125.073	37.2542	42.8101	4.81452	76.5611	26.4061	25.8769	18.2009	32.811	6.90845	24.8093	18.6717	0.0260335	0.017686	0.381403	0.237194	954.893	2429.79	110.73	156.031	2.33596	0.167762	104.55	2.75464	61.6306	22.6187	3.06817	1.67438	0.722599	0.961541	0.164492	0.152144	2.15483	1.8423	3.14175	1.05494	30.5556	27.7111	7.92113	2.61421	140.141	34.7984	40.2618	4.7558	1.55807	2.72041	134.254	18.3005	4.0696	0.406508	199.675	99.7987	2.80777	0.861069	107.86	110.507	1.94007	0.61033	27.029	8.3655	30.3007	2.77541	327.887	27.1721	90.963	5.87337	0.455926	0.174014	6.13473	1.92934	10.0204	1.18636	0.895203	0.0901623	4.89542	2.00277	63.0491	8.29165	139.509	2.96388	0.220165	0.0674429	13.85	2.36339	233.748	67.2088	12.3914	1.50745	0.987607	0.12386	1.1116	0.211155			4.40505	0.529987	40.4622	11.6373	14.578	4.87869	1.02127	0.008016	12.3349	5.00746	4.72094	1.05653	1.922	1.1055	70.1169	6.30833	17.403	2.61621	308.178	91.5521	9.40927	8.10337	7.44277	2.31877	5.68737	0.720106	3.18126	3.18631	34.0333	9.82245	14.1209	18.4679	2.02264	1.41572	2.38885	0.885495	4.22159	0.338106	13.9591	3.71782	26.6832	4.21183	139.976	260.831	7.1194	7.40355	26.5168	69.4567	7.54826	1.77315	2.48388	1.43993
0	0	0	1	0	1	0	0	0	0	0	0	0	65.5856	13.3376	12.9853	4.87332	160.919	384.223	7.48333	1.38053	102.6	35.0659	43.5094	4.64531	82.7003	23.1007	26.577	17.9034	31.776	7.49728	24.1946	9.23666	0.0240744	0.0178099	0.321299	0.242723	282.337	968.913	116.604	124.895	2.35357	0.142439	103.451	3.08507	721.999	1865.87	3.70508	1.73277	0.764381	0.97261	0.137916	0.11231	2.12323	1.72091	3.19451	1.12275	33.3636	32.9107	8.97849	2.90391	137.053	32.2325	41.9904	5.06345	1.45651	2.40325	141.292	19.1766	4.18266	0.508277	194.622	92.012	2.80749	0.867578	141.605	171	1.79646	0.557916	22.6964	12.0848	30.9393	2.49831	326.006	32.1621	92.1334	5.28368	0.444894	0.162747	5.52321	2.69284	10.0143	1.12145	0.867069	0.0749923	4.37629	1.70138	62.5055	8.06061	139.664	2.88415	0.192919	0.0503154	14.1631	2.43875	199.735	49.5287	12.4586	2.89951	1.047	0.359188	1.09564	0.175653			4.56391	0.601746	42.5527	11.0346	13.283	3.08659	1.02133	0.00849893	14.0606	5.51095	4.70589	1.0217	2.05547	1.24346	71.0339	5.58347	19.976	18.9092	298.318	83.0104	10.9655	10.3003	6.74309	1.86889	5.59204	0.644697	3.53478	3.26961	29.5788	9.90654	15.1781	18.6011	2.63598	1.76682	2.68341	1.36102	4.34461	0.495623	16.0191	3.31022	26.9642	3.79609	132.129	241.823	11.8526	14.965	30.9359	121.538	7.69129	1.51803	2.5939	2.35919
0	0	0	1	0	0	1	0	0	0	0	0	0	68.0977	11.697	12.7696	5.54936	397.942	1043.06	8.87727	3.11762	88.1974	39.0491	42.2382	6.6656	81.9613	33.2578	25.8028	26.6049	32.9108	7.42696	24.7009	34.0891	0.0269442	0.0225757	0.387768	0.28502	1859.87	9328.08	110.073	240.051	2.30856	0.214431	103.844	3.33788	129.888	539.066	3.49805	3.33602	8.9976	66.7515	0.15844	0.165613	2.28884	2.05434	3.40624	0.958154	36.5483	41.5535	8.86523	3.57576	141.877	42.3923	40.3261	5.47609	2.01094	5.4871	133.896	18.9427	4.20995	0.717645	197.063	74.3014	2.55119	0.896302	176.052	214.991	1.79964	0.846939	25.5292	9.56366	30.2403	2.05437	327.445	21.753	90.8636	6.02762	0.472088	0.2213	6.41807	2.39044	10.2331	1.27586	0.886203	0.0996851	4.85266	2.21719	64.3511	9.57574	139.518	3.44169	0.198495	0.0570228	15.4706	6.78064	203.065	63.1716	12.4961	2.21062	1.01962	0.187833	1.14458	0.288668	1.78414	5.23199	4.39956	0.643935	43.4695	18.3735	14.3341	5.05219	1.0194	0.0197557	12.4428	9.26955	4.52194	1.18298	1.735	1.24742	69.0998	6.74967	17.9165	9.79538	332.534	98.0803	14.8923	12.5802	7.32326	2.5034	5.66023	0.630853	4.18292	38.4509	29.5446	9.03882	21.0096	77.0994	4.70042	34.8278	3.57795	4.30436	4.11169	0.804241	15.0876	3.78886	26.8985	4.768	113.381	242.381	8.98242	7.12718	107.485	721.457	7.87645	1.70466	2.81317	4.83438
0	0	0	1	0	0	0	1	0	0	0	0	0	63.6172	12.4043	12.2085	4.92749	168.117	620.666	8.65784	2.92144	110.682	34.6714	43.3638	5.70739	81.8622	35.4048	27.9462	31.6097	32.3138	6.69179	24.8676	30.8599	0.0278393	0.0928881	0.394602	0.289462	1066.49	5986.47	103.911	195.303	2.35275	0.623784	103.427	3.00662	107.325	543	3.45109	3.99444	8.68137	79.4627	0.152335	0.151446	2.18261	1.84969	3.26901	0.982706	40.0378	54.2074	8.84894	3.23286	138.619	52.5853	41.7279	4.97311	1.73889	4.42317	139.433	17.7262	4.16164	0.896949	190.114	68.2836	2.64946	0.883482	154.36	198.826	1.90659	1.02731	26.9763	9.4006	30.2755	2.00853	329.838	20.6521	90.5654	5.73708	0.462651	0.24975	6.3741	2.2202	10.1657	1.25486	0.878549	0.319948	4.74329	2.08593	63.181	9.39936	139.372	4.3029	0.204269	0.0594622	15.5994	6.88196	208.742	64.326	12.2858	2.19542	0.996164	0.173981	1.13221	0.261964	3.53763	10.4753	4.59113	0.599396	42.3414	16.6906	14.1801	5.35018	1.0213	0.0214941	12.9775	7.798	4.62255	1.19619	1.91212	1.76296	70.3057	6.1419	18.0259	8.96729	327.243	93.9842	9.58432	8.43481	7.3163	3.25889	5.65051	0.616844	5.92175	193.439	31.888	9.59403	19.1302	78.4421	4.19947	42.5403	3.30448	9.48778	4.36827	1.14652	15.5243	4.21485	26.9189	4.51712	100.593	226.682	8.51266	9.3864	66.1065	497.218	7.88666	1.75476	2.552	3.71124
0	0	0	1	0	0	0	0	1	0	0	0	0	61.1852	12.7631	11.8095	4.91243	105.324	429.12	8.77714	2.95515	107.568	35.3221	43.4805	5.12692	81.4162	35.6744	27.2336	25.0173	33.4927	5.77146	24.8514	29.4505	0.0277989	0.100851	0.40489	0.286373	1053.91	5844.14	104.49	150.951	2.37194	0.200584	103.469	2.82358	135.901	698.566	3.31999	6.13411	5.40156	49.1091	0.142688	0.143998	2.11045	1.79568	3.3197	1.01074	38.3803	51.6967	8.97796	3.17773	139.405	40.7355	41.729	5.01341	1.51663	3.13513	139.008	17.8648	4.17586	0.948079	190.012	60.4259	2.77409	0.871441	151.194	188.427	1.89634	1.19415	27.4052	9.30961	30.2243	1.99472	327.948	22.569	90.5312	5.93388	0.451515	0.213063	6.40307	2.13655	10.2527	1.22782	0.875245	0.129374	4.55979	1.93628	63.0384	9.40323	138.975	5.13693	0.203795	0.0607732	15.1827	6.24384	205.926	65.0872	12.4264	2.44218	0.982959	0.129322	1.12506	0.207535	0.972436	0.943786	4.59803	0.613594	44.1508	14.4992	14.5169	5.81263	1.02107	0.0203863	12.5968	9.7214	4.74107	1.18314	1.9833	1.83994	69.5603	6.02234	17.3695	3.5002	320.287	91.8135	10.7523	9.6441	7.12866	2.70261	5.65504	0.650164	3.04482	8.30204	31.367	9.75011	18.4045	83.1905	3.41359	20.1948	3.12131	4.85742	4.47571	1.74096	14.0473	4.91408	25.9602	4.43054	113.276	244.233	8.25904	6.53808	76.8988	592.79	8.00944	1.81822	2.58844	3.41637
0	0	0	1	0	0	0	0	0	1	0	0	0	66.6645	11.3258	12.4689	5.39548	190.34	685.906	8.66859	2.74506	103.811	34.6656	43.0927	6.34536	83.7942	42.371	26.7888	31.8963	32.4465	6.35183	24.409	26.9309	0.0262482	0.0259214	0.391467	0.374516	1220.26	6811.92	102.626	170.309	2.3395	0.409921	103.616	3.13488	103.136	453.093	3.57369	4.80568	9.79989	97.309	0.147533	0.144686	2.14412	1.85902	3.29088	0.985869	39.0425	57.6777	8.88926	3.23343	140.123	48.7614	41.2708	4.96983	1.82989	4.7867	137.638	17.5753	4.15474	0.89634	192.764	83.4807	2.63867	0.874838	162.865	205.244	1.86848	1.14261	26.6582	9.38541	30.3085	2.03295	327.531	22.9779	90.8208	5.96408	0.461717	0.227154	6.41926	2.21362	10.1613	1.27442	0.881894	0.192488	4.75445	2.13881	63.6255	9.50265	139.515	4.06865	0.199458	0.0590069	15.5015	6.71081	203.579	64.3255	12.3885	2.62933	1.00383	0.181912	1.12107	0.239034	3.052	9.31976	4.51563	0.588261	41.6088	16.6667	14.2137	5.53692	1.02054	0.0200201	13.0428	8.02635	4.61329	1.15451	1.82823	1.42396	70.0986	6.1799	18.0358	9.49114	319.648	91.4635	10.0144	8.83013	7.24973	2.42603	5.66463	0.627172	4.77918	71.4844	30.9714	9.2696	22.1431	91.8989	4.6413	43.5938	3.87424	21.59	4.26821	1.17154	15.4903	4.11842	26.9803	4.63211	99.0843	225.958	8.4347	11.7583	84.1616	602.709	7.87589	1.67273	2.69736	4.04635
0	0	0	1	0	0	0	0	0	0	1	0	0	55.914	14.1072	11.7654	4.95863	191.486	674.482	9.11213	3.68961	116.316	40.3294	43.7871	4.45146	80.9041	26.723	34.5686	110.64	33.0907	6.0318	27.9678	86.0754	0.0322804	0.130126	0.422013	0.385881	1153.97	5871	102.41	109.369	2.39416	0.714749	103.432	2.77063	116.111	668.734	2.91448	3.07024	5.44915	57.5078	0.154751	0.124382	2.17528	1.66658	3.25721	0.916408	44.414	52.8479	8.89555	3.1616	139.558	40.7556	42.4845	4.94221	1.34919	1.95692	142.932	17.6136	4.22297	1.10547	190.417	88.8174	2.75326	0.863266	125.785	186.206	2.03198	0.792524	28.0758	8.64526	29.9818	1.99299	328.237	24.1696	89.447	5.43672	0.466518	0.169665	6.35178	2.03812	10.2827	1.16293	0.888698	0.357001	4.73076	1.87313	62.1956	8.68438	138.51	5.39999	0.218731	0.0589744	16.0673	8.54206	218.658	62.7142	12.1461	1.35044	0.977113	0.131097	1.15107	0.23869			4.76973	0.593033	47.1739	15.6064	13.8777	4.46298	1.02203	0.0225085	12.1375	6.16245	4.71025	1.16733	2.12632	1.9521	70.2102	5.80498	17.7819	7.8551	344.568	93.5438	11.877	10.5447	7.47845	2.79733	5.63545	0.621789	3.60013	28.5816	33.4419	10.2085	15.4162	50.0443	2.94127	18.3786	2.70111	1.30135	4.43813	0.899945	16.6247	4.0562	26.4815	4.1853	112.235	253.099	6.40618	5.58101	52.2711	253.155	8.00426	1.81472	2.40857	2.35171
0	0	0	1	0	0	0	0	0	0	0	1	0	65.4378	12.2715	12.4816	5.23075	203.987	723.188	8.63906	2.8997	106.075	35.9591	43.2213	5.7349	82.3319	35.8941	26.7959	24.5192	32.7308	6.45118	24.5153	22.0459	0.027447	0.058384	0.399729	0.376883	1307.95	6668.04	102.99	168.273	2.35512	0.211188	103.613	3.04371	95.5007	334.418	3.38029	4.78029	9.88142	133.558	0.149702	0.148282	2.16576	1.84664	3.2853	0.966261	38.8133	54.3629	8.84133	3.11653	140.902	46.7357	41.5058	4.99879	1.89688	4.94063	138.493	17.6738	4.19162	0.847358	191.924	73.7748	2.64515	0.873963	159.272	200.396	1.8825	1.15622	26.7358	9.19306	30.2691	1.99894	329.563	20.0754	90.613	5.85129	0.468598	0.198229	6.5039	2.14491	10.1992	1.24982	0.883141	0.0960631	4.75239	2.10345	63.5234	9.30863	139.222	4.70945	0.200757	0.0605005	15.2139	6.30775	204.232	64.0586	12.4394	2.50316	1.00796	0.179768	1.12009	0.231268	4.38377	10.4694	4.55165	0.598187	42.5138	17.4267	13.926	4.87584	1.02084	0.0208056	12.7735	8.44361	4.62684	1.15351	1.83759	1.49654	70.1004	6.17326	18.2348	9.05079	322.729	90.7127	10.606	9.21227	7.2969	2.52092	5.65799	0.628511	4.46105	65.0988	31.9051	9.64065	20.5693	86.5551	3.53602	18.2257	3.67478	22.0815	4.30028	1.23133	15.9238	4.384	26.8806	4.54751	106.67	238.486	7.8443	10.0144	76.5661	515.45	7.8781	1.70943	2.64471	4.04231
0	0	0	1	0	0	0	0	0	0	0	0	1	65.2352	12.2745	13.1944	5.95816	283.722	874.15	9.32442	3.49961	102.549	40.6111	42.0899	5.42293	84.9376	40.3615	28.1614	59.2211	32.5697	6.53077	26.376	49.6284	0.0270333	0.0583706	0.389695	0.288926	1445.79	7092.15	109.304	239.895	2.32041	0.200043	103.511	3.29474	108.187	443.699	3.533	4.69523	13.7738	182.367	0.150485	0.146787	2.18003	1.87961	3.38896	1.02267	40.4337	58.5336	9.33456	3.66346	144.557	62.3009	40.982	5.31809	1.64292	4.00735	136.832	18.9103	4.16727	0.885349	197.816	93.6992	2.62159	0.896359	157.982	199.094	1.83283	1.07396	26.0957	9.30993	30.2102	2.02848	325.752	26.0474	90.4517	5.72832	0.470479	0.223698	6.50037	2.17553	10.2862	1.23406	0.875455	0.0998103	4.87984	2.22328	64.1221	9.51912	139.043	4.93831	0.20333	0.0609371	15.4584	6.4169	204.545	64.7671	12.3739	2.21042	1.01731	0.198256	1.13727	0.239155	29.7554	212.442	4.51194	0.633818	41.8449	16.6922	14.0664	5.042	1.02064	0.019846	12.6108	7.86975	4.58579	1.23555	1.89961	1.72705	68.9419	6.5674	17.9156	9.01348	325.511	94.4804	12.0467	11.1624	7.38253	2.59713	5.69195	0.625406	4.76468	68.8576	30.8824	9.44741	22.8169	91.1065	4.87328	48.4394	3.96757	20.1864	4.20442	0.987976	15.4402	4.08152	26.8284	4.72179	104.093	233.468	8.8255	10.5028	98.5703	714.702	8.36071	1.91379	2.6116	3.8412
0	0	0	0	1	1	0	0	0	0	0	0	0	69.5393	11.7799	12.5721	4.41631	47.006	72.6529	7.51481	1.30028	96.3586	31.9666	42.7751	4.93976	85.9144	35.2342	25.9853	20.4693	32.3659	6.06908	24.7376	11.4529	0.0233433	0.0198447	0.387089	0.291258	697.366	3797.03	106.379	102.664	2.33906	0.153092	104.318	2.81055	80.7423	80.2759	3.43911	2.32575	1.10803	1.26957	0.134673	0.116336	2.05972	1.70198	3.38223	1.13607	33.2624	33.948	8.00175	2.92813	139.718	35.8856	39.7436	5.03337	1.42718	2.08429	131.815	19.2245	4.12302	0.483595	198.637	77.8781	2.7571	0.814192	153.644	172.677	1.7345	0.615037	25.7777	9.78894	30.6463	2.50655	327.01	26.8208	92.0315	5.60265	0.447352	0.1635	6.42353	2.27906	10.0539	1.23077	0.896579	0.0935486	4.52738	2.14574	63.486	9.3465	140.22	2.54606	0.194589	0.0491364	13.9712	3.22113	205.042	56.1063	12.6231	2.29284	1.05785	0.348075	1.10535	0.204093			4.31579	0.634919	40.9377	13.9487	14.227	4.48696	1.01921	0.00738923	13.0354	5.79928	4.71024	1.02149	1.63715	0.988781	69.949	6.38724	17.5596	5.52328	329.108	94.622	8.58773	6.71867	6.9828	2.38767	5.78892	0.732336	3.29629	2.58959	32.0745	8.32264	12.8115	16.5722	2.78417	3.46317	2.54861	1.2318	4.11155	0.556395	14.6307	3.19279	26.665	4.168	157.044	290.241	6.99897	5.97928	145.441	680.347	7.38988	1.45887	2.63673	2.22664
0	0	0	0	1	0	1	0	0	0	0	0	0	66.1667	13.09	12.4269	4.8758	13.923	9.8546	9.45	2.89914	91.5556	36.9784	40.5194	2.64881	72.0713	18.0354	22.8988	16.9543	32.0032	6.9318	17.0373	5.46754	0.0206232	0.0115757	0.337535	0.143299	149.347	257.92	93.8616	93.3225	2.34883	0.119724	105.84	2.46649	81.1989	31.2545	2.71744	1.44729	2.29625	2.65162	0.174737	0.153012	2.61453	2.12649	2.97714	0.993474	23.4073	25.4012	6.80662	1.31763	125.857	24.7114	40.4854	4.3543	1.533	0.314555	133.106	16.0941	3.94875	0.301567	163.312	30.3314	2.601	0.547522	253.75	210.573	1.76417	0.694171	26.7896	9.51189	30.3929	1.37264	325.956	22.6315	91.8185	3.23178	0.471127	0.205718	6.5153	1.65193	10.1964	1.08939	0.900531	0.0791582	4.93155	1.84522	64.9173	9.23332	139.789	2.18464	0.195292	0.0752198	13.8297	2.46605	183.348	71.5225	12.555	2.20422	0.92125	0.0686021	1.18194	0.130788			4.34687	0.43974	40.6139	14.9735	13.0741	0.791858	1.01827	0.00556444	11.7195	5.08701	4.38107	0.753486			65.6847	5.20428	17.2512	0.729356	324.649	58.7018	7.71641	2.99763	7.04908	1.904	5.61111	0.58482	2.22667	0.685468	33.325	1.6617			1.76583	1.21656	1.765	0.968736	4.4541	0.393562	18.1292	1.99418	24.8254	3.77147	158.08	46.7822	8.895	5.84701	439.163	1207.51	7.93438	1.62276	3.52378	2.30385
0	0	0	0	1	0	0	1	0	0	0	0	0	48.4682	19.1163	8.85397	3.84886	49.8732	132.279	5.86315	1.60109	136.589	34.2687	43.0378	4.08605	71.0423	29.6347	29.1847	37.5504	32.3171	5.03195	21.7768	12.5668	0.0251643	0.0161255	0.351118	0.208416	1476.51	4911.33	79.1904	64.1974	2.34604	0.168938	104.369	2.27914	85.3602	339.236	2.45582	1.94493	0.717135	0.945801	0.124484	0.102242	1.67871	1.48154	3.31268	0.824184	29.8457	30.554	6.43468	2.32549	129.789	32.3042	39.4859	3.45047	1.64761	3.64194	130.777	13.0826	4.08397	0.47915	182.816	59.9746	2.77368	0.870463	143.935	184.858	2.09183	0.616861	27.6068	8.2427	30.0078	2.05303	327.844	22.4871	89.998	4.94035	0.439625	0.147617	5.66498	1.72004	9.98609	1.09758	0.886934	0.0934783	5.23142	2.0733	63.8733	8.48117	138.513	3.18241	0.231374	0.0548247	13.7001	3.15493	246.385	62.5979	12.314	1.40331	0.977226	0.190023	1.12417	0.170298			4.39077	0.437517	39.9196	10.9485	16.88	6.24322	1.01706	0.0511195	10.4675	4.97472	4.79343	1.0942	1.7399	0.953729	69.506	6.12726	16.8995	3.57246	311.71	82.1944	7.32347	5.84413	8.06006	2.4697	5.97272	0.839739	2.89381	2.0863	32.4159	10.1669	9.99152	12.4362	1.57707	1.28279	2.22845	1.01571	4.61968	0.735998	15.5875	3.49473	26.4073	4.10999	209.07	345.532	7.84475	7.43355	87.6277	447.222	6.52406	1.54805	2.1818	1.15568
0	0	0	0	1	0	0	0	1	0	0	0	0	51.8767	19.284	9.5908	4.20909	21.9955	41.2469	6.83286	2.38272	129.178	37.2612	43.2018	3.24148	71.3388	21.7658	25.1697	17.8356	32.7673	5.1242	23.0242	9.58467	0.0232287	0.0147324	0.324701	0.215628	441.171	646.724	77.7983	44.4267	2.35817	0.149839	104.352	1.9864	140.813	491.138	2.53788	1.53598	0.422508	0.293154	0.113878	0.0837597	1.60289	1.31706	3.32812	0.745505	25.6947	18.4631	6.9049	1.62563	131.903	30.9553	39.2764	3.38699	1.25888	0.302752	129.325	13.468	4.1966	0.689141	186.504	49.7183	2.81052	0.843166	66.3415	57.773	2.07166	0.543178	27.7497	8.5682	29.4562	2.48515	322.234	25.0591	88.9973	6.18592	0.428051	0.152421	5.4516	1.62793	10.0481	1.09927	0.89644	0.0760021	4.98911	1.80874	63.2275	7.57909	137.653	5.86786	0.250549	0.0514929	13.5761	2.42112	249.968	55.8523	12.3615	1.06492	0.970595	0.0473106	1.14454	0.211341			4.42711	0.499671	37.7848	8.42385	15.4898	5.42616	1.0193	0.00652443	10.096	4.47033	4.82205	1.14771	1.7055	0.476171	69.9847	5.09961	16.4079	1.38751	305.262	74.5639	13.2325	11.257	7.75271	2.26806	5.941	1.05086	2.80255	1.51547	24.675	6.09162	8.88447	7.09023	1.91481	2.87834	2.212	1.01601	4.63185	0.800155	15.4978	3.05619	26.2601	3.6647	171.571	325.711	4.71389	4.11879	127.332	675.279	6.52683	1.45081	2.24274	1.24944
0	0	0	0	1	0	0	0	0	1	0	0	0	66.2165	14.0884	11.3294	3.93699	20.891	22.0415	7.36765	1.74131	112.841	27.1334	43.1111	4.5375	82.103	33.62	23.58	18.4736	32.64	6.41358	21.6185	7.19535	0.0247745	0.018212	0.386657	0.251033	359.09	795.46	87.2456	59.7284	2.3412	0.146433	104.214	2.66929	75.8041	110.131	3.09621	1.66762	0.548133	0.506209	0.128214	0.0996534	1.98038	1.57016	3.03496	0.854039	27.892	26.5681	7.93451	3.29382	132.189	30.6679	39.1762	4.88521	1.53663	2.60133	129.455	19.3196	4.08981	0.525487	192.359	91.8117	2.709	0.742969	153.758	205.473	1.85385	0.603826	26.9818	9.43589	29.9837	3.22758	325.65	30.1273	90.1731	7.06747	0.424165	0.145158	6.20205	2.05459	10.095	1.21229	0.896839	0.0928526	4.50228	1.87414	62.8423	8.92125	139.917	2.67344	0.212887	0.0490761	14.0407	2.88301	218.403	60.6999	12.5324	1.46112	1.0122	0.115957	1.1379	0.189713	2.2	0.565685	4.34928	0.615525	38.8681	12.5153	15.083	5.12932	1.01945	0.00720897	12.1823	5.06537	4.66572	0.993426	1.66977	0.856309	70.5104	6.08272	16.9805	2.32543	311.928	94.7805	8.01859	6.76949	6.99438	2.18969	5.81603	0.758222	3.45824	3.06764	31.4981	9.36405	13.2281	18.1063	2.30045	1.77464	2.38935	0.995359	4.12832	0.657794	14.6867	3.94018	27.1183	4.30581	178.915	326.119	7.00712	4.88404	163.03	748.23	7.47145	1.66145	2.28897	1.30049
0	0	0	0	1	0	0	0	0	0	1	0	0	40.4259	13.7223	8.7024	3.66027	15.6731	13.2295	5.63333	0.503322	128.072	27.6351	44.0222	3.0339	68.1264	19.5068	31.1893	28.4212	31.8181	4.95759	25.9318	21.6107	0.0262841	0.0186584	0.344574	0.215866	3160.5	4597.01	95.4301	117.248	2.39629	0.162917	103.608	2.42684	78.7678	176.165	2.64884	1.61661	0.410952	0.46064	0.14008	0.144368	1.92204	2.53191	3.20526	0.969416	33.0515	23.6526	6.63882	2.50976	130.425	33.4911	40.1739	3.77466	1.88243	3.59641	133.51	13.5111	4.10626	0.384325	180.368	51.4788	2.84422	0.79035	138.851	216.076	2.08247	0.655669	26.0385	8.44837	29.6377	1.59449	319.753	30.3025	89.1345	3.82781	0.457042	0.171374	5.59341	1.95569	9.87298	0.996986	0.888601	0.0895109	5.39012	1.75518	65.1384	8.66296	137.989	2.81129	0.238323	0.0494218	13.2522	2.33691	251.903	53.7672	12.0299	1.11284	0.974158	0.105862	1.13284	0.215288			4.53036	0.42302	43.5819	12.1591	14.3433	5.28294	1.01201	0.0717647	10.3628	4.66643	4.82056	1.00714	2.24125	0.807614	70.8268	5.12809	17.5139	6.69755	335.957	90.6742	6.51056	3.5674	7.79659	1.77926	5.59965	0.769111	2.96451	1.62517	28.8083	10.0282	7.5207	9.22999	1.2371	0.739212	2.01389	0.772107	4.77363	0.981712	17.0839	4.91899	26.8632	3.98318	57.5173	85.6438	5.31167	3.72799	55.4364	110.417	6.57878	1.70317	2.11366	1.49511
0	0	0	0	1	0	0	0	0	0	0	1	0	62.8326	16.2644	12.069	4.6212	115.471	406.445	6.95	1.66703	115.446	49.5348	43.1092	4.18077	78.3198	28.5126	28.4127	24.9187	31.9775	5.64461	25.4865	18.8255	0.0243471	0.0159392	0.35792	0.219876	919.279	4603.28	122.95	174.045	2.34395	0.15332	104.078	2.80716	84.6419	130.394	3.04503	1.77028	0.921614	1.2575	0.139377	0.112232	2.04444	1.67496	3.14571	1.14212	28.2363	26.5897	8.319	3.05419	142.4	43.1365	39.8873	4.90117	1.33542	0.321873	131.071	18.615	4.09051	0.571417	203.825	96.0943	2.75166	0.839128	123.064	189.702	2.01132	1.64091	27.1493	9.07736	30.3419	2.50617	326.508	25.3751	91.1338	5.94159	0.441776	0.159152	6.21625	2.21698	10.109	1.08622	0.898334	0.101381	4.71001	1.97185	62.6805	9.25875	138.969	4.36748	0.214186	0.0582693	13.9882	3.07604	224.052	62.6536	12.5817	2.72694	1.08096	0.44259	1.1283	0.218035			4.34234	0.570173	40.2642	14.8113	14.7332	4.62562	1.01044	0.101823	12.1502	4.98514	4.72703	1.03218	1.64736	0.894467	70.1669	5.9279	16.8384	1.69619	306.037	80.7589	13.3853	17.7578	7.6042	3.97331	5.68237	0.719696	3.34943	3.29451	32.4118	10.4172	16.6703	23.3343	2.85733	4.57706	2.79625	1.07243	4.2538	0.885603	15.4866	2.68751	26.733	4.0661	164.788	322.755	7.72559	6.08336	64.5607	405.773	7.73873	1.76572	2.3284	1.75841
0	0	0	0	1	0	0	0	0	0	0	0	1	58.0914	18.017	10.763	4.91241	65.6183	167.849	7.74	2.56819	124.201	41.708	41.9381	4.23465	83.0438	34.4639	31.788	61.8406	31.6589	5.94614	24.3687	18.8356	0.0265721	0.0198607	0.366945	0.28522	1145.02	5620.44	96.8537	109.101	2.30552	0.190215	104.234	2.7161	141.743	695.535	3.37298	3.22878	3.32676	19.1439	0.146357	0.150461	1.95633	2.09938	3.31897	0.957188	31.9468	39.563	7.83888	3.11395	136.286	37.8392	38.7094	4.70032	1.535	2.46555	128.846	17.2829	4.08373	0.550883	191.808	54.9509	2.56423	0.810664	154.884	219.518	1.83901	0.596899	25.0504	8.9603	30.0686	2.44295	315.313	38.3325	90.2458	4.97685	0.471445	0.171091	6.17272	2.07496	10.3727	1.15914	0.860649	0.116774	5.32459	2.665	65.1185	8.83174	138.619	4.00245	0.227315	0.063676	14.4425	4.13852	223.034	65.7903	12.3147	2.15521	1.05538	0.325251	1.12814	0.214462	1.4	1.69706	4.28928	0.481584	38.0419	14.3146	15.1016	4.84919	1.01617	0.0415899	11.8731	6.44458	4.5281	1.08424	1.60158	0.813603	68.4879	5.94085	17.0315	4.92908	306.574	107.203	9.23073	6.13076	7.80839	2.65554	5.79522	0.668328	2.84338	1.43271	31.9897	10.861	11.7653	11.484	2.45104	3.81857	2.56858	1.03556	4.114	0.50125	14.6203	3.45052	26.1395	4.07313	170.4	334.958	8.64355	6.88096	96.9171	489.078	7.66666	1.9321	3.15469	4.0356
0	0	0	0	0	1	1	0	0	0	0	0	0	67.2346	11.6815	13.7379	4.18988	16.4886	12.6864			69.6	36.3597	42.6093	3.73334	75.4142	17.6941	22.1142	12.3378	31.3445	5.68404	19.5815	4.52823	0.022805	0.018051	0.196751	0.268765	2137.15	10251.1	92.3289	40.9351	2.29809	0.124544	102.646	3.20814	2716.78	3713.21	3.90888	1.44717	1.2137	1.59719	0.134689	0.130712	2.27414	1.86411	3.33029	0.960871	26.6402	18.8845	8.39497	2.47162	131.264	19.3996	41.4898	4.08162	1.19453	0.306555	137.732	16.979	4.08796	0.444395	174.233	27.0023	2.62558	0.983391	231.126	314.437	1.58788	0.586032	12.3097	13.7504	30.4112	2.09104	329.273	19.7042	91.1524	4.79593	0.479822	0.175359	3.88164	3.62632	10.3532	0.985518	0.82429	0.0959304	4.94736	2.48983	65.494	11.2588	139.083	3.29833	0.173601	0.0460756	13.3792	2.3788	199.97	51.8598	12.9811	3.61129	1.05757	0.283556	1.15163	0.240818			4.60201	0.529743	45.31	14.1756	12.728	0.806362	1.02119	0.00937315	12.4929	4.90623	4.45827	1.14208			67.614	5.67231	16.4367	0.988313	300.514	74.3901	11.9393	10.5042	7.03968	2.13449	5.52381	0.523414	2.34734	1.74132	33.0167	1.29067			2.35357	1.21682	2.64911	0.754512	4.24077	0.702358	16.9572	2.3005	24.871	3.45687	67.6987	123.742	9.94063	3.79439	153.27	645.33	7.93634	1.6593	2.69646	1.70222
0	0	0	0	0	1	0	1	0	0	0	0	0	64.1059	12.9697	12.3868	4.71923	61.8264	218.4	7.41159	1.62003	107.277	32.101	44.4721	3.84235	80.995	26.09	26.4424	19.1521	29.2692	6.08671	25.8566	15.0857	0.0268486	0.0186065	0.201812	0.249527	1073.86	7060.28	110.061	107.095	2.35152	0.121024	102.673	2.69708	2613.18	3555.56	4.02327	1.98707	0.879726	2.82854	0.134063	0.10275	2.06416	1.48576	3.04329	0.964407	33.5795	31.2639	8.44747	2.7553	134.285	32.1913	42.1629	4.52573	1.43956	3.04104	140.784	17.1896	4.14623	0.386391	181.64	58.5072	2.72131	0.861803	138.223	198.694	1.86142	0.620252	13.962	14.2127	30.4873	2.21973	330.619	20.9637	90.9769	5.3169	0.443732	0.143342	3.55122	3.31127	10.2326	1.13467	0.840026	0.0794829	4.32105	1.78529	61.7705	8.97295	139.73	2.46027	0.198536	0.0514622	13.7194	3.06022	211.272	53.947	11.6169	2.0732	0.982594	0.222402	1.10952	0.171165			4.65603	0.557017	45.2278	12.7478	13.5881	3.47846	1.02109	0.00761534	13.3953	6.11351	4.63831	1.0935	1.60716	0.852914	71.171	5.18998	18.6189	13.9937	310.663	83.1446	9.54987	8.54005	6.80168	2.10332	5.6084	0.616876	3.82421	12.567	34.2272	8.93914	18.8179	27.7504	2.52691	1.73077	2.25143	1.26804	4.37497	0.684571	16.3999	2.74098	26.4738	3.69421	106.177	237.109	10.06	5.54077	62.3638	394.858	7.41719	1.52009	2.2039	1.46545
0	0	0	0	0	1	0	0	1	0	0	0	0	57.8333	12.7028	12.0465	4.59899	42.335	152.45	7.07704	1.63163	100.158	24.5805	45.2069	3.06799	76.6438	21.3072	23.8531	14.4716	27.7327	3.94488	28.0371	19.2713	0.0304171	0.0195972	0.0935768	0.218395	700.577	4924.55	107.424	66.0429	2.33397	0.09428	102.013	2.30699	4439.99	3812.86	4.01348	1.51448	0.755418	2.26834	0.134315	0.101534	2.01129	1.49413	2.95477	0.93555	29.0184	23.4076	8.22002	2.38944	132.931	26.845	42.4681	4.18393	1.53722	3.99764	142.201	16.1176	4.16603	0.330115	173.494	32.2863	2.67604	0.804665	89.8635	117.061	1.96578	0.696646	6.947	11.3856	30.3784	1.85516	332.615	15.6532	90.5645	4.78586	0.449576	0.137003	1.54487	2.50026	10.396	1.02956	0.836295	0.0713088	4.18264	1.74977	60.1005	9.24966	139.561	2.17826	0.209524	0.0614897	12.9768	2.90669	214.611	57.0974	11.1507	1.54023	0.960146	0.142628	1.14986	0.161144			4.71148	0.548901	46.0796	13.7287	13.0844	0.985154	1.02246	0.00770994	12.1088	4.88195	4.6795	1.16818	1.41625	0.435275	71.0474	4.66352	16.8195	1.21749	301.588	73.1475	9.95948	8.54308	6.75727	1.95813	5.46284	0.581312	4.57324	18.588	35.375	10.7574	4.02104	0.937007	2.42872	1.72292	2.30229	1.4638	4.38162	0.688552	16.3859	2.49896	25.7477	3.30948	82.9341	200.777	11.1522	4.01115	22.3992	68.3171	7.59858	1.84722	2.13139	1.38678
0	0	0	0	0	1	0	0	0	1	0	0	0	63.0419	13.4986	14.1414	5.34031	58.7978	231.764	8.07511	2.5225	105.412	28.2075	44.9644	3.9777	87.1055	30.7131	25.8832	17.4228	28.6048	5.22089	23.0809	9.28603	0.0290201	0.0211505	0.178847	0.241822	745.043	5677.45	102.222	101.521	2.34753	0.113219	101.934	2.95661	2575.05	3060.99	4.12919	1.67938	0.505952	0.577988	0.127635	0.102155	1.97077	1.67325	3.05062	0.864014	36.6087	33.4545	9.45498	3.34046	135.183	30.2442	42.1329	4.56621	1.41215	2.95293	141.344	17.2299	4.16621	0.455506	182.839	55.9969	2.83149	0.856261	145.411	207.183	1.87949	0.647471	11.8638	13.5944	30.4092	2.11935	329.43	25.9237	90.2484	5.42142	0.456431	0.175861	3.1271	3.33753	10.2414	1.13892	0.845045	0.0776684	4.44578	1.85764	62.2621	9.27843	138.836	2.66319	0.199219	0.0541655	13.6554	2.88218	210.356	59.9233	11.7334	2.25523	0.982946	0.194461	1.1264	0.189382			4.68391	0.562902	41.4749	13.8711	13.8178	4.75493	1.02253	0.00866156	12.8951	5.00889	4.7452	0.999658	1.59339	0.940559	71.4704	5.35127	17.6761	10.9099	299.657	83.2546	8.07154	5.93415	6.92156	2.05654	5.60087	0.653066	2.8891	2.3579	29.8458	9.27294	17.1196	28.0802	2.68121	1.76301	2.3135	1.26252	4.5123	3.13105	17.2056	7.61171	26.3933	3.87225	84.6287	215.253	9.83109	4.33359	70.1276	392.98	7.93657	1.84784	2.32698	2.37434
0	0	0	0	0	1	0	0	0	0	1	0	0	51.4655	14.1721	15.1999	3.57942	32.8049	36.773	6.79	1.42864	106.9	20.8046	43.8884	3.34868	80.5451	19.343	39.1583	25.1163	27.5889	3.83896	23.8697	9.99166	0.0341786	0.022144	0.15613	0.239863	537.027	1549.26	120.993	136.441	2.31475	0.0927269	101.593	2.36529	3446.27	3808.3	4.10913	1.57075	0.456714	0.612283	0.139776	0.0921119	1.602	1.10394	3.15386	0.944007	45.1098	33.3548	9.54476	3.00029	134.108	24.7062	42.9066	4.54269	1.69949	4.03614	143.356	17.1698	4.06014	0.364937	181.058	38.5225	2.49963	0.831662	155.346	270.411	2.11352	0.732967	10.0484	13.5786	29.9137	2.19022	329.809	20.0377	89.014	5.84226	0.508084	0.220407	2.34926	2.85767	10.5547	1.15261	0.81039	0.0738432	4.67115	1.81363	61.3824	8.34706	138.583	2.4291	0.215385	0.067111	13.5526	2.52062	221.181	60.0079	11.0992	0.935549	0.957109	0.0906744	1.23545	0.178677			4.91047	0.631978	45.0128	8.32622	13.206	3.1946	1.02332	0.00724486	12.7266	4.75861	4.46889	1.00996	1.8275	0.837922	71.189	5.02344	17.7943	8.6729	317.134	82.9841	13.382	10.1426	7.37836	2.0793	5.65833	0.57135	2.54829	1.42652	28.792	11.864	8.658	4.94567	2.26156	1.43802	1.94072	0.85672	4.35299	0.664189	15.9014	2.10892	27.2875	3.74167	107.233	209.792	12.292	4.20029	39.4644	83.6179	7.61442	1.55809	2.52981	1.39402
0	0	0	0	0	1	0	0	0	0	0	1	0	65.3717	12.6992	12.4311	4.69492	38.2422	162.873	7.63839	1.59805	95.0262	36.329	44.2644	4.07344	76.6393	23.1303	25.5537	19.8904	29.4793	6.28599	25.4842	14.9548	0.0259772	0.0176277	0.199596	0.216082	364.691	2668.81	110.024	102.928	2.34202	0.129673	103.089	2.64963	2409.15	3216.24	3.90935	1.90529	1.48057	4.29709	0.135133	0.109394	2.15681	1.7209	2.87143	0.930262	29.5815	26.704	8.61633	2.70081	135.055	29.7953	42.3907	4.73716	1.23735	0.318299	141.936	17.565	4.14561	0.476979	186.617	75.9418	2.68807	0.849026	164.439	232.807	1.80589	0.634723	15.0904	13.7335	30.7116	2.01506	328.805	23.0284	91.6602	5.21477	0.438698	0.149758	3.97984	3.40273	10.1702	1.16064	0.85599	0.0778994	4.17466	1.54655	61.7924	8.81431	139.576	2.51264	0.188499	0.0458136	13.7112	3.02724	200.913	51.0437	11.6845	2.46227	0.995836	0.280264	1.10428	0.191269			4.65515	0.576503	44.7746	13.9484	13.0734	1.76656	1.02041	0.00685258	13.4297	6.75661	4.57323	1.01296	1.51526	0.859808	70.5254	5.13929	18.3364	13.0105	304.062	78.518	12.2666	10.1887	6.50306	1.73352	5.59451	0.637159	3.05463	2.78707	29.9177	8.718	19.6126	24.0051	2.88855	3.78671	2.29432	0.919743	4.38796	0.606716	16.9036	2.60798	26.0067	3.61667	99.4264	224.303	9.87999	4.56954	52.6795	317.587	7.39377	1.49861	2.06858	1.22088
0	0	0	0	0	1	0	0	0	0	0	0	1	62.7324	14.8321	13.8403	4.98391	82.9177	269.278	6.83275	1.80319	105.312	50.0757	43.19	4.34278	83.1972	32.6583	24.9219	16.1479	28.5979	5.24371	24.9763	13.0276	0.0292263	0.0213183	0.188173	0.301335	942.885	5252.61	98.1106	84.4866	2.30832	0.11052	102.168	3.06842	2426.57	2798.76	4.21361	2.16708	1.3226	8.51893	0.138078	0.100174	1.9659	1.44931	3.13899	1.09143	34.5141	35.3186	9.48126	3.55205	131.564	26.1766	41.4553	4.61383	1.29608	1.71059	138.97	17.9784	4.08279	0.444223	176.327	35.3251	2.60336	0.77636	121.258	171.055	1.88339	0.687059	11.6187	13.037	30.4084	2.12207	329.324	26.2501	90.3098	4.72719	0.480442	0.178931	3.20517	3.39566	10.5582	1.11224	0.823043	0.0875606	4.76791	2.23179	62.7914	9.13828	138.968	2.69135	0.196295	0.0567063	13.8661	2.80952	210.665	61.7813	11.5026	1.92705	0.977694	0.20547	1.1255	0.203766			4.61052	0.552642	42.031	15.1563	13.773	3.92782	1.02167	0.00769079	12.5091	5.44809	4.55445	1.06261	1.50042	0.949362	69.038	5.75825	17.3517	5.6015	309.777	89.3696	9.55593	6.46698	7.26693	2.4237	5.67301	0.680677	3.59259	13.0897	31.6421	9.06503	11.7868	7.5778	2.95094	3.02073	2.66021	1.44349	4.14164	0.721657	16.7458	2.76415	25.6512	3.69968	108.82	245.703	11.1874	8.76215	75.5291	375.034	8.29637	2.00007	2.23619	1.67778
0	0	0	0	0	0	1	1	0	0	0	0	0	67.8038	11.676	12.6596	5.34654	323.977	954.432	8.44079	2.7339	93.1107	38.8232	42.4321	8.08688	81.8676	34.2204	25.7033	28.4842	32.049	7.16332	24.8593	38.9603	0.0260883	0.0244691	0.376969	0.297527	1772.57	8844.09	104.633	111.716	2.30907	0.211847	103.609	3.41128	196.305	907.055	3.69141	4.02244	10.7775	98.8756	0.153468	0.174812	2.26702	2.11398	3.3567	0.972417	38.682	56.9725	8.66618	3.38492	140	58.0446	39.9347	5.40906	1.87503	4.90831	132.664	19.0322	4.16172	0.630358	194.278	127.482	2.55629	0.885923	184.042	225.928	1.82058	2.77703	25.1705	10.2664	30.2715	2.10877	328.737	20.2368	90.9025	5.99596	0.461222	0.197721	6.27592	2.40494	10.2007	1.31514	0.871359	0.104195	4.796	2.13948	64.2405	9.85012	139.647	3.33988	0.198939	0.0628467	15.329	5.84606	203.131	62.8693	12.3876	2.34758	1.02953	0.25064	1.13058	0.254356	2.07372	5.62051	4.35033	0.644709	43.094	18.0853	14.5083	5.45641	1.01919	0.0128364	12.614	8.5057	4.52156	1.14924	1.70743	1.29212	69.3539	6.52317	17.7794	9.15419	331.784	98.2932	12.7813	11.433	7.25528	3.71414	5.70807	0.653441	3.89623	36.9079	28.821	9.62034	21.5082	82.8	4.7078	38.0228	3.38943	2.45413	4.18842	0.941166	15.3063	3.92053	27.0539	4.63708	103.406	238.85	9.4497	8.1388	123.585	1295.81	7.73126	1.72884	2.63731	3.95485
0	0	0	0	0	0	1	0	1	0	0	0	0	66.0968	11.4082	12.5425	5.54382	165.602	481.604	8.64538	2.80463	92.6231	38.865	42.7071	4.6004	81.1849	30.5664	25.0863	22.3249	32.59	6.11461	24.7371	16.4714	0.0243644	0.0236705	0.345995	0.253726	1367.32	7069.48	106.625	127.976	2.31399	0.19124	103.575	3.22837	548.702	1840.13	3.80698	5.75275	2.65452	14.152	0.132549	0.122699	2.06776	1.77114	3.35895	1.01373	36.3405	51.7704	8.80293	3.33609	147.913	73.1531	40.3104	5.22984	1.81597	4.47878	133.73	18.7063	4.15291	0.528787	198.878	85.2388	2.59646	0.832055	167.911	207.569	1.73242	0.710904	24.6025	10.7273	30.2734	2.24643	327.55	21.365	90.9771	6.59558	0.436205	0.1882	5.99405	2.60447	10.3426	1.33047	0.876894	0.102889	4.56295	2.06494	64.1895	9.48091	139.461	3.39964	0.192403	0.0582679	15.1461	5.2355	198.92	62.9103	12.332	1.81935	1.00055	0.168945	1.10972	0.278077	0.854167	0.469707	4.40298	0.636327	42.561	15.9085	14.3707	5.38171	1.01962	0.0226211	12.5454	8.28532	4.54842	1.03898	1.56194	1.13811	69.3623	6.49631	17.0867	5.21519	320.824	95.0326	12.7745	12.2292	6.95534	2.46552	5.73634	0.684448	2.8556	2.24493	27.7303	9.13608	18.4275	68.5112	4.22682	23.3961	3.33187	2.97841	4.21005	0.769069	14.9354	4.05631	26.5476	4.4948	94.3121	211.181	9.58487	6.53734	147.833	954.102	7.59636	1.5491	2.48918	2.55137
0	0	0	0	0	0	1	0	0	1	0	0	0	69.5357	11.2916	13.1301	5.79722	335.898	964.212	8.75722	2.82834	86.9753	40.015	42.12	8.32953	83.6625	35.9296	25.5896	29.1164	32.3452	6.81143	25.4468	30.5313	0.0266891	0.0338131	0.380796	0.306067	1857.75	8426.2	109.739	249.082	2.30422	0.209482	103.687	3.40569	164.681	703.088	3.76159	4.22821	10.2665	91.3598	0.152501	0.186504	2.21444	2.11864	3.40156	0.969397	38.3254	48.7604	8.95368	3.56187	141.413	46.7349	39.5549	5.49855	1.92207	5.09723	131.31	19.1501	4.18415	0.704014	200.056	146.867	2.55912	0.86822	190.126	225.656	1.77163	0.952442	25.0009	10.0335	30.2609	2.144	327.058	22.6374	90.9105	6.32436	0.466402	0.230219	6.3249	2.39053	10.2763	1.32257	0.882086	0.105492	4.85938	2.29429	64.8559	9.71121	139.465	3.47063	0.195013	0.0597157	15.4532	6.03572	197.919	62.7302	12.5078	2.51907	1.03643	0.278123	1.12353	0.289473	0.880141	1.01798	4.30445	0.65586	43.1836	17.9004	14.482	5.4185	1.01926	0.0074876	12.6359	7.0164	4.55431	1.16353	1.59853	1.06736	69.1123	6.60977	17.3576	5.88229	329.219	100.246	14.1703	12.9003	7.23582	2.43469	5.72919	0.648847	3.69656	35.7712	28.102	8.94711	27.6463	165.192	5.74536	47.3244	3.92274	6.95395	4.04445	0.886531	15.2232	3.68497	27.103	4.76348	104.76	250.59	8.89476	7.13092	140.533	868.661	7.8321	1.69373	2.78786	4.30096
0	0	0	0	0	0	1	0	0	0	1	0	0	65.2284	12.3323	12.5921	5.5224	506.726	1100.6	10.0836	5.19945	75.4356	45.2233	42.0902	4.53641	79.8572	28.6003	26.8641	25.5096	32.9278	8.31723	23.0462	10.2568	0.0257617	0.0179099	0.365725	0.245405	2691.32	10592.5	112.974	113.792	2.32832	0.18694	103.774	3.78315	346.682	1447.38	3.1618	1.82408	11.0427	62.1278	0.164295	0.158864	2.42383	2.17168	3.44313	0.993853	42.4702	79.6334	9.25325	4.08619	145.171	39.1839	40.1918	5.70282	1.31315	2.06912	134.12	18.8995	4.34677	1.07377	198.086	53.282	2.56956	0.944843	160.684	223.694	1.74911	0.670348	24.3607	9.64616	30.2827	1.64889	327.405	22.3141	90.6932	5.22884	0.47148	0.184166	6.28787	2.39188	10.434	1.18767	0.882015	0.0946542	4.66592	1.85414	64.013	8.51578	138.428	5.2484	0.197788	0.0520448	15.5076	7.05471	202.093	56.7112	12.2326	1.77642	1.015	0.20183	1.16627	0.262373			4.40511	0.624441	50.6444	17.0994	14.2983	4.87264	1.01904	0.00698622	11.5359	5.41207	4.48643	1.18879	1.65784	1.06104	68.5621	5.88446	17.7014	8.86438	361.391	95.672	18.1754	12.4538	6.97218	2.02984	5.70996	0.662116	3.06556	3.78246	30.3006	9.87923	14.6372	16.3057	10.4608	100.246	4.13693	9.32434	4.08236	0.767034	15.7796	2.96756	26.4634	4.12742	103.752	225.992	7.81394	5.55601	119.555	416.248	7.82963	1.60473	2.54396	2.046
0	0	0	0	0	0	1	0	0	0	0	1	0	69.627	12.0834	13.2383	5.6314	475.347	1226.06	8.75457	2.82614	83.1472	41.6124	41.828	6.34604	81.428	33.3463	26.3835	72.2534	32.5703	7.27681	24.8337	46.085	0.0272992	0.0248433	0.39036	0.29552	1888.94	8214.98	112.657	195.638	2.31156	0.217251	103.763	3.43563	146.568	489.722	3.42348	3.28533	16.4361	160.877	0.158745	0.174431	2.30056	2.02883	3.47074	1.02561	37.0661	49.542	8.80994	3.46283	144.347	50.9515	39.6098	5.55867	2.01576	5.41555	131.626	19.1811	4.23993	0.656278	203.556	174.226	2.52556	0.86755	183.775	217.749	1.76083	0.850646	24.904	9.59811	30.2333	2.0543	328.384	19.3676	90.8905	5.92944	0.48507	0.207013	6.57994	2.2115	10.2446	1.28908	0.88914	0.103465	4.87251	2.12517	64.6736	9.41932	139.255	3.70317	0.199023	0.0601013	14.8063	5.09689	200.867	63.6155	12.5513	2.56039	1.04025	0.272088	1.14259	0.265151	1.70068	4.9846	4.29928	0.653409	45.4117	20.7418	13.9003	4.42346	1.01809	0.0248677	12.0143	6.30334	4.5077	1.13566	1.67559	1.29777	68.9901	6.70041	17.9957	8.19491	333.744	96.5109	14.8646	12.3343	7.30103	2.41951	5.69941	0.654142	6.66708	66.6892	29.5134	9.13084	24.4587	100.853	4.68756	32.9292	3.59463	4.2991	4.0593	0.904231	15.6029	3.77005	27.0941	4.74872	103.224	235.614	9.23509	14.0125	176.042	1590.69	7.81754	1.7088	2.8111	4.39211
0	0	0	0	0	0	1	0	0	0	0	0	1	69.3101	12.2873	13.8223	6.26168	642.362	1878.2	9.03162	3.41656	77.138	49.0288	40.7893	6.95506	84.8826	38.8362	27.3082	69.4211	32.5286	7.32913	26.6914	49.8635	0.0256695	0.0240295	0.368869	0.281465	2201.03	8867.93	115.517	232.208	2.2842	0.199068	103.623	3.81522	175.608	561.745	3.80733	6.17516	13.1276	130.61	0.153714	0.150226	2.24864	1.96461	3.5804	1.05691	40.3215	60.8465	9.1934	3.98901	148.311	55.2404	38.7182	6.14559	1.69787	4.28621	128.049	21.4922	4.21956	0.691503	209.923	192.65	2.48619	0.897133	211.079	246.808	1.73665	3.09468	23.9847	9.70697	30.135	2.07869	323.503	27.1026	90.7426	5.90246	0.474646	0.198236	6.41298	2.16151	10.2842	1.26178	0.8782	0.107038	5.0805	2.34257	65.9569	9.93886	139.131	4.15086	0.197589	0.0598765	15.3167	6.01807	200.55	65.0189	12.554	2.78547	1.05282	0.279852	1.16391	0.287113	9.7529	36.5239	4.20931	0.718272	45.6065	20.4513	14.2509	5.00045	1.01788	0.0219266	12.0611	8.14215	4.42355	1.18515	1.69479	1.3531	67.8479	6.95258	18.2264	12.4898	339.464	102.916	17.5721	15.7298	7.44498	4.05022	5.76234	0.6688	4.7921	40.4669	28.4411	8.87614	35.447	169.899	5.61774	32.635	4.41814	6.48858	3.92235	1.15574	14.9893	3.82443	27.1117	4.71836	98.03	223.588	10.5658	12.962	162.275	897.126	8.1575	1.87554	2.82573	4.11827
0	0	0	0	0	0	0	1	1	0	0	0	0	60.7565	13.1073	11.7577	4.85992	82.7195	364.331	8.44092	2.93959	110.692	36.2064	43.3931	5.05557	82.3079	37.2075	27.5103	32.315	31.8306	6.17044	26.073	31.1395	0.0248754	0.0659878	0.35527	0.282409	1070.77	6659.75	109.962	168.745	2.34816	0.181705	103.36	2.98661	496.306	1827.68	3.49078	6.00639	5.08081	69.389	0.137838	0.168747	2.0383	1.84401	3.26547	0.989616	38.7737	59.6843	8.70733	3.09132	141.124	57.0008	40.9635	5.04102	1.43368	2.59759	136.47	18.0559	4.14008	1.03228	189.889	65.2264	2.7458	0.848974	160.786	208.52	1.86499	0.966938	25.6217	11.0771	30.23	1.99499	322.375	30.4371	90.5763	5.6598	0.444581	0.192713	5.95399	2.48599	10.401	1.32203	0.860709	0.114885	4.59706	2.052	63.2386	9.6317	139.144	4.37813	0.204989	0.0593725	15.2165	5.40714	203.303	65.5925	12.2021	2.06889	0.994989	0.175383	1.12132	0.21933	1.01268	0.928498	4.50813	0.616465	43.0045	14.1234	14.2476	4.98091	1.01868	0.0408019	12.9332	8.99737	4.7688	1.10623	1.88764	1.58518	69.9381	6.07462	17.1981	4.60039	321.864	90.2676	9.80675	9.4154	7.18147	8.08799	5.65898	0.668345	4.1765	53.9933	29.8884	9.2714	18.4471	76.9024	3.95819	28.6235	3.38947	13.9255	4.51932	1.70015	14.7439	4.91326	26.3979	4.45777	108.222	240.423	9.52919	7.18836	80.239	532.007	7.77237	1.8334	2.60122	3.42745
0	0	0	0	0	0	0	1	0	1	0	0	0	66.4086	11.4652	12.4169	5.13522	155.749	642.396	8.48259	2.65622	105.934	34.7958	43.0362	7.49787	84.5247	44.6217	27.0254	38.9968	31.3365	6.5291	25.1588	34.5008	0.0253333	0.0388114	0.370378	0.297775	1337.04	7114.56	107.354	226.645	2.33191	0.494085	103.429	3.34131	167.682	878.488	3.78496	6.15793	20.5861	807.326	0.147044	0.197517	2.12259	1.99079	3.30366	1.03967	39.5862	62.4272	8.75897	3.25318	140.676	71.5197	40.5415	5.10308	1.80471	4.73503	135.095	18.1105	4.12425	0.865164	191.972	98.8781	2.6197	0.866742	167.02	208.75	1.86771	2.43128	25.8826	10.0956	30.311	2.05496	326.03	26.0461	90.802	5.92813	0.460168	0.351176	6.2409	2.36896	10.2196	1.34545	0.869078	0.282371	4.83846	2.33766	64.0638	9.85337	139.629	3.74163	0.200622	0.0597841	15.5084	6.07705	202.674	65.0815	12.2717	2.52694	1.01231	0.200135	1.11153	0.24201	13.4651	61.5435	4.42479	0.605823	41.249	16.4356	14.1656	5.21646	1.01947	0.0244025	13.3402	9.70317	4.61771	1.13022	1.78439	1.42539	70.1903	6.25079	17.6441	8.0252	323.731	93.4625	9.143	8.40869	7.32772	3.6708	5.67949	0.636914	15.4229	1005.8	29.987	9.52443	26.237	270.791	4.99596	42.249	3.7616	10.3943	4.30013	1.23747	15.6775	4.30994	27.193	4.55505	92.1363	219.28	9.28672	11.1341	96.3814	668.173	7.72523	1.81268	2.6685	3.87273
0	0	0	0	0	0	0	1	0	0	1	0	0	53.092	15.6066	11.5088	4.63315	130.217	527.003	8.63297	3.4644	123.653	35.4911	43.9745	4.35224	79.3088	26.3386	33.7847	32.9031	32.3475	6.21763	25.5553	17.9093	0.0310196	0.114496	0.397717	0.3607	1394.64	6448.06	101.205	96.6197	2.39328	0.658078	103.379	2.67898	182.617	997.254	2.79336	2.66544	5.75689	54.5425	0.157772	0.139526	2.15887	1.73177	3.23376	0.910257	42.4177	46.6956	8.45347	3.45354	138.18	54.1493	42.077	4.76002	1.37618	2.12779	141.283	17.224	4.22255	0.964939	188.021	44.3756	2.75936	0.849006	128.648	190.851	2.06775	0.762564	27.7993	9.40878	29.9003	2.01468	329.232	22.0098	89.3534	5.28759	0.462999	0.179897	6.10287	2.32329	10.1773	1.15302	0.880163	0.337193	4.77226	1.91899	62.0591	8.75529	138.525	5.29314	0.226039	0.0617151	15.9525	8.40592	229.442	67.2751	12.0548	1.44562	0.972242	0.129319	1.15627	0.28348	1.2	0.282843	4.73808	0.569133	46.1352	14.7412	14.008	4.38763	1.02154	0.0225183	11.7443	5.65054	4.71655	1.11127	2.13041	1.78026	71.0784	5.54776	17.6812	7.44925	353.085	93.968	9.81262	9.4597	7.55046	2.71449	5.68545	0.640855	3.95885	35.6809	34.2674	10.7201	13.688	42.7492	3.52665	34.3625	2.60054	1.34746	4.64511	0.914919	16.514	3.36266	27.1394	4.22243	111.065	248.607	6.73001	5.79922	66.1779	379.95	7.5662	1.95308	2.55689	3.27546
0	0	0	0	0	0	0	1	0	0	0	1	0	64.8823	12.3181	12.4922	5.13211	147.49	638.091	8.5263	2.87431	110.064	34.3316	43.2597	6.12241	81.742	35.0858	26.7338	28.8938	31.6659	6.38743	24.4785	23.1549	0.0267415	0.048567	0.386574	0.276258	1431.77	7032.94	104.04	154.361	2.34537	0.210928	103.431	3.0629	145.702	742.852	3.43906	4.17979	8.02341	84.3413	0.149773	0.164181	2.16125	1.91626	3.27825	1.04428	38.5155	56.4767	8.77605	3.11902	138.748	70.0975	41.0675	4.99231	1.87206	4.95018	137.081	17.7101	4.16524	0.757264	189.194	67.7168	2.6193	0.862473	163.223	207.968	1.87668	1.25739	26.3737	9.77489	30.2728	2.00102	329.419	21.1717	90.5617	5.75085	0.467505	0.212269	6.39558	2.24593	10.1951	1.26081	0.870801	0.0987859	4.78147	2.16635	63.5839	9.55348	139.374	4.06206	0.204364	0.0596565	15.1959	6.04557	205.932	64.0375	12.2469	2.08641	1.00745	0.186677	1.11585	0.220979	20.4189	107.662	4.50455	0.596311	41.8592	17.0998	13.9776	4.90847	1.01993	0.0255849	12.8898	7.64692	4.61083	1.12946	1.83491	1.43292	70.3877	5.99712	17.9467	7.90983	326.328	91.3395	9.53579	8.3505	7.37594	10.9022	5.67029	0.621864	3.61084	34.1754	31.6218	9.55443	20.1895	80.8657	3.71126	22.6518	3.58933	13.5911	4.32078	1.14218	16.118	4.14416	27.1254	4.46349	102.021	231.664	8.87029	10.8218	91.055	709.653	7.8244	1.76522	2.59334	3.77472
0	0	0	0	0	0	0	1	0	0	0	0	1	65.2026	12.4259	13.2304	5.59848	212.928	754.962	9.16853	3.48496	108.605	40.3793	42.0688	6.70917	85.9055	43.864	27.5467	41.3755	31.5033	6.8199	25.9628	37.5522	0.026141	0.052841	0.371793	0.308592	1652.56	7625.2	111.191	254.763	2.31292	0.218928	103.265	3.33535	171.339	794.781	3.7093	6.65223	11.1204	99.8783	0.148515	0.149034	2.15062	1.91714	3.3966	1.05744	41.1641	67.3483	9.37152	3.78638	143.706	83.1186	40.3575	5.37455	1.64283	4.04996	134.669	19.1239	4.12978	0.730363	196.632	110.247	2.60609	0.892284	159.273	205.886	1.849	2.8434	25.4127	9.96974	30.2197	2.03325	326.606	25.5125	90.447	5.67358	0.471399	0.379065	6.33022	2.36	10.2795	1.26919	0.862729	0.115005	4.95034	2.34827	64.4119	9.84386	139.178	4.26171	0.205035	0.0622433	15.4654	6.17089	206.058	67.4236	12.2752	2.32422	1.01749	0.227428	1.12858	0.228568	26.9213	164.766	4.43554	0.644322	40.9965	16.6356	14.112	4.97351	1.01975	0.0243393	12.9001	10.1481	4.57963	1.21517	1.81755	1.59842	69.1039	6.45988	17.7079	8.18341	324.818	95.8802	10.6201	10.1325	7.49434	10.5141	5.70657	0.628415	19.555	1102.6	30.5876	9.85945	29.8604	288.829	4.65514	41.2549	3.82726	10.8871	4.22162	1.03321	15.6394	4.14431	27.0896	4.60857	97.5582	225.04	9.58101	10.2281	116.959	740.067	8.34234	2.01542	2.576	3.74444
0	0	0	0	0	0	0	0	1	1	0	0	0	64.3049	11.5533	12.0949	5.14843	110.701	443.31	8.59155	2.73351	107.424	36.314	43.0589	4.84849	84.927	44.8579	26.7766	31.5539	31.8357	6.37314	26.0241	29.6665	0.022997	0.0240678	0.354014	0.269218	1002	6630.89	114.953	214.324	2.34054	0.191208	103.532	3.11083	341.373	1476.84	3.60786	7.53544	4.34072	35.7485	0.131715	0.128877	1.99289	1.75829	3.28052	0.999805	38.9566	63.0197	8.86525	3.01829	147.285	68.0543	40.5053	4.97611	1.54517	3.19174	134.818	17.968	4.14168	1.26552	194.146	67.7645	2.68476	0.840323	161.21	205.528	1.8146	1.10424	25.9731	10.3356	30.2716	2.03241	319.878	32.0134	90.8669	5.83176	0.443584	0.206883	6.18485	2.37803	10.4893	1.38418	0.867639	0.132748	4.61121	2.11214	63.7951	9.70703	139.286	4.05744	0.199384	0.0607229	15.4486	5.58143	195.411	66.4155	12.2603	2.53463	1.00904	0.204026	1.1095	0.231317	1.35863	1.9959	4.42664	0.606127	42.7517	15.1011	14.1332	4.82221	1.0196	0.0252345	13.2672	10.7482	4.75597	1.11271	1.81976	1.6723	69.8642	6.23586	17.3145	5.55904	316.139	89.4951	9.6163	9.61548	7.01928	2.42419	5.65191	0.657751	4.66469	71.214	29.081	9.16766	19.8344	81.7819	4.91162	43.223	3.32261	8.25912	4.42186	1.60412	15.0482	5.18354	26.6086	4.52609	97.2194	224.712	8.93071	7.14842	99.3837	680.426	7.74263	1.71498	2.80969	4.03284
0	0	0	0	0	0	0	0	1	0	1	0	0	53.9366	14.4451	11.8051	4.53478	97.2749	434.475	8.62034	3.59981	120.178	42.0562	44.1836	5.96824	79.693	25.0413	34.1934	31.2031	33.1933	5.90454	28.5302	31.4396	0.0356921	0.235653	0.389767	0.372885	1508.35	7173.33	120.086	306.293	2.39574	0.172256	103.201	2.48606	346.428	1325.87	2.81204	2.06531	6.14574	78.1861	0.151928	0.124655	2.14308	1.62559	3.24542	1.03705	43.1333	53.2417	8.75389	3.23288	138.383	36.029	42.2859	4.80659	1.25592	0.943083	141.012	17.4897	4.24473	1.11016	194.298	78.495	2.7926	0.870909	116.296	197.133	2.03729	0.704483	27.0683	10.2111	29.926	1.91923	326.932	24.6984	89.6161	4.9204	0.461155	0.159955	6.05141	2.40112	10.2651	1.19954	0.863256	0.0937733	4.68124	1.94539	61.8775	8.73357	137.899	8.28364	0.219333	0.0572278	15.1729	7.5937	220.147	62.3564	12.1792	1.22301	0.960182	0.110722	1.15051	0.232571			4.70189	0.583245	45.3727	12.7382	14.0349	4.6144	1.02141	0.00771047	11.7878	5.57282	4.75247	1.13005	2.27585	1.51157	70.2954	5.23787	17.4569	2.17468	337.98	91.1707	11.6814	9.99414	7.59896	3.94781	5.6782	0.720414	2.67999	1.67908	34.1992	9.90329	12.7375	14.308	2.53649	1.76421	2.68911	1.25794	4.65713	0.834878	16.214	3.85951	26.208	4.01567	106.897	249.671	6.38978	5.59784	120.617	713.43	7.92998	1.97966	2.44443	2.17421
0	0	0	0	0	0	0	0	1	0	0	1	0	62.8326	12.14	11.8866	5.06923	92.1087	418.364	8.64723	3.05194	107.324	33.7482	43.4569	5.37289	81.5821	37.2488	26.0835	27.4074	32.6967	6.26263	25.116	24.9497	0.0265686	0.105954	0.377467	0.285689	1298.33	6871.03	107.237	177.021	2.36629	0.193417	103.58	2.9375	306.78	1272.32	3.25936	4.89273	4.01693	37.8704	0.140421	0.143308	2.09555	1.89906	3.2595	1.00746	36.9882	53.5804	8.7798	3.01866	144.577	72.086	41.0839	4.87324	1.5578	3.07165	136.817	17.4713	4.17257	0.752785	190.115	63.9142	2.71789	0.845562	157.422	206.333	1.86725	1.27177	26.326	10.1764	30.2646	1.95864	324.595	27.0623	90.6715	5.92803	0.450752	0.213831	6.27374	2.32768	10.378	1.27309	0.871414	0.0942773	4.52963	1.94868	63.0961	9.28934	138.981	5.02217	0.203598	0.0620426	15.0469	5.99222	198.827	65.3202	12.3233	2.61557	0.991443	0.172043	1.11027	0.214287	0.962381	0.729525	4.49708	0.598752	44.2776	14.5084	14.2654	5.46619	1.01966	0.0270771	12.6292	8.69949	4.75318	1.1086	1.89853	1.59497	69.847	5.93261	17.4394	3.50953	318.386	88.6511	9.88385	8.07838	7.06489	2.65709	5.65073	0.649442	2.79352	2.58075	31.4829	10.0136	17.3085	70.3839	3.87039	22.3467	3.50966	18.1574	4.45224	1.80747	15.4291	5.08933	26.2603	4.42105	104.319	229.476	7.58629	5.90585	80.0633	514.595	7.82073	1.75459	2.63111	3.08741
0	0	0	0	0	0	0	0	1	0	0	0	1	62.4281	12.6849	12.6318	5.32582	139.634	532.536	9.06193	3.21457	106.198	40.3111	42.302	5.34196	83.7961	35.3025	26.336	26.6692	32.1438	5.9198	25.3878	23.5739	0.0267453	0.104302	0.368855	0.300262	1548.68	7934.6	108.681	183.859	2.33061	0.180715	103.281	3.12421	414.745	1551.99	3.49418	7.07814	5.66924	64.4019	0.137301	0.142326	2.03461	1.72282	3.36967	1.03042	38.8755	60.0254	9.58752	3.61789	143.374	68.9952	40.609	5.35089	1.33648	1.86265	135.167	19.0012	4.14166	0.814435	194.066	83.2066	2.69208	0.888886	153.377	193.122	1.8159	1.17343	25.0509	10.6473	30.1511	1.96709	323.315	28.8596	90.4108	5.3728	0.449515	0.192828	6.08394	2.43739	10.4312	1.25566	0.859721	0.0979122	4.70301	2.06472	64.1461	9.55168	138.779	5.12648	0.204474	0.0618169	15.1212	5.19265	203.034	68.2391	12.2231	1.56826	0.997838	0.167316	1.12698	0.214791	0.846204	0.838079	4.46324	0.646892	42.0473	15.2672	14.2064	5.02249	1.01966	0.0278627	12.4706	9.62348	4.68213	1.19921	1.93691	1.63548	68.5987	6.32161	17.2163	2.92166	317.134	92.2396	11.5574	11.4848	7.20206	2.70177	5.69348	0.645161	3.66127	31.5519	30.4535	9.70912	19.8921	79.3131	4.42467	29.3867	3.47834	15.5523	4.28124	0.918432	14.7462	4.35396	26.2213	4.62886	109.33	242.505	9.00633	6.14922	121.478	785.463	8.47307	1.9973	2.66602	3.92456
0	0	0	0	0	0	0	0	0	1	1	0	0	61.4641	12.6909	12.0152	4.93427	195.386	665.557	9.07284	3.47331	108.795	43.8519	43.2555	5.27191	81.8709	25.2797	30.1491	41.3861	32.8213	5.7818	25.578	24.6422	0.0284077	0.0214246	0.401931	0.273155	1846.11	8247.66	102.71	220.322	2.35243	0.20941	103.49	2.7706	195.76	971.103	3.10098	4.16731	5.06528	46.1982	0.154503	0.13354	2.17661	1.75273	3.21432	0.866897	39.314	40.1556	9.01523	3.17559	139.893	42.1404	41.4342	5.0239	1.40542	2.39297	139.313	17.8201	4.20699	1.21545	187.953	44.8252	2.65196	0.854901	140.187	193.918	1.95061	0.697954	26.9675	9.29952	30.1268	1.96254	325.812	26.9896	89.8969	5.53255	0.466542	0.171394	6.2947	2.18543	10.3451	1.19427	0.869589	0.0969814	4.70544	1.87086	62.7814	8.65969	138.858	4.14098	0.211367	0.0603787	15.8319	7.98488	211.698	65.0766	12.1982	1.78937	0.998754	0.21612	1.13469	0.209973			4.6176	0.575114	46.7719	15.2705	13.7637	4.23137	1.02028	0.0294314	11.995	6.65919	4.61007	1.10427	1.95546	1.54433	69.6364	5.64455	17.7702	7.11018	335.418	88.6567	12.2813	10.1876	7.31817	2.2418	5.62586	0.607853	2.67171	1.55239	32.6305	9.79682	13.0766	16.9883	5.11232	52.7062	2.62343	1.15502	4.32833	0.842639	16.0733	3.11335	26.4102	4.17102	86.0131	203.118	6.82595	6.03162	76.9073	361.634	8.09669	1.71757	2.52039	3.09996
0	0	0	0	0	0	0	0	0	1	0	1	0	67.715	11.7078	12.7055	5.36112	185.987	769.96	8.60769	2.74489	103.533	36.2359	42.8764	6.45075	83.8756	41.0229	26.0531	23.8321	32.0362	6.48036	24.6281	23.2854	0.0259995	0.0282978	0.383755	0.387424	1566.81	7400.29	105.339	171.699	2.33967	0.206867	103.578	3.21516	122.457	604.842	3.53841	5.87378	7.89267	79.9185	0.1467	0.172521	2.11637	1.95259	3.324	1.06381	38.0111	56.4744	8.84417	3.13158	140.994	70.4712	40.6486	5.06579	1.89685	5.02979	135.375	17.8553	4.16016	0.710756	192.855	82.2404	2.62597	0.86891	171.378	212.405	1.84184	1.44134	25.9331	9.55752	30.2823	2.00371	326.848	23.7948	90.7841	5.8734	0.473451	0.215025	6.50038	2.2705	10.2131	1.28061	0.87879	0.0977117	4.84474	2.21422	64.2389	9.59861	139.394	4.10851	0.200059	0.0598868	15.1938	6.16098	201.241	65.3948	12.4245	2.60531	1.01981	0.208793	1.1053	0.235501	3.75642	11.3213	4.43344	0.60356	41.2165	17.151	13.9612	4.84582	1.01924	0.0250855	12.9813	9.05767	4.62881	1.1388	1.80245	1.45652	70.0553	6.22572	17.9662	8.3065	321.095	91.8296	9.85445	7.9611	7.32387	3.18438	5.67829	0.637156	5.01068	69.9055	30.7418	9.39674	24.0888	97.545	4.52224	31.3785	3.70376	20.5765	4.26026	1.34812	15.8418	4.1747	27.1553	4.62282	101.091	230.784	8.47984	12.207	101.675	598.763	7.81566	1.68935	2.76585	4.39505
0	0	0	0	0	0	0	0	0	1	0	0	1	67.6171	11.5578	13.4361	6.78344	254.942	879.631	9.07548	3.30313	100.162	40.8929	41.6189	6.11005	88.6693	56.9352	27.5746	44.7257	31.9477	6.6372	26.7596	39.0037	0.0257104	0.038266	0.37282	0.314696	1692.65	7810.86	111.042	260.507	2.30479	0.203365	103.433	3.50976	136.355	576.318	3.96557	8.11578	11.5732	133.54	0.145093	0.140242	2.10265	1.84987	3.42995	1.06503	42.3766	71.9235	9.27296	3.76028	147.94	98.7161	39.9537	5.49417	1.62919	3.96648	133.11	19.3501	4.1238	0.758426	202.573	146.133	2.60562	0.876887	170.749	213.004	1.83107	3.30029	25.137	9.77104	30.2566	2.04338	322.699	29.3433	90.6844	5.84635	0.477518	0.450194	6.43218	2.29718	10.2995	1.27965	0.869242	0.104926	5.0157	2.42172	64.9834	9.91831	139.183	4.16867	0.200889	0.0619945	15.3956	5.99822	200.967	67.1056	12.4176	2.38365	1.03431	0.229787	1.11862	0.243106	8.68497	29.6373	4.36526	0.643125	40.354	16.6865	14.0955	5.03164	1.01916	0.0233359	13.1996	11.9348	4.56711	1.1866	1.73667	1.41453	68.7419	6.59558	17.5942	7.87543	320.811	97.0409	11.1392	10.3116	7.47692	4.37198	5.71996	0.638378	23.1452	1279.31	29.5685	9.33595	37.1374	360.486	5.78137	72.801	4.00321	18.3474	4.15309	1.02269	15.5482	4.02883	27.1066	4.73002	99.0048	225.746	9.52412	13.178	135.733	918.959	8.25172	1.92312	2.72523	4.1846
0	0	0	0	0	0	0	0	0	0	1	1	0	59.4579	13.7757	12.0552	5.21097	231.947	809.849	8.72835	3.20032	111.081	43.1552	43.4079	4.22162	81.7558	27.5167	30.0289	21.1888	33.1818	6.54606	25.1079	17.1803	0.0326482	0.172785	0.407853	0.345218	1478.49	7414.96	109.199	224.317	2.37719	0.197644	103.461	2.80114	168.891	862.809	2.80937	1.95181	3.77572	43.6713	0.157541	0.129601	2.25813	1.71213	3.26379	0.905404	42.4315	54.2776	9.01827	3.19405	141.005	40.4225	41.7412	5.07168	1.43744	2.56298	140.129	17.9468	4.22476	0.831139	189.048	46.4256	2.67637	0.822045	132.9	207.836	1.96395	0.828851	27.101	9.20762	30.0797	1.89563	329.758	21.7387	89.832	5.05348	0.470266	0.170418	6.35673	2.11106	10.3227	1.12703	0.884148	0.0966234	4.70455	1.84314	62.6824	8.68049	138.581	4.81589	0.214366	0.0578474	15.4074	7.52097	214.03	62.5678	12.2895	1.44313	0.988756	0.161721	1.14791	0.233534			4.65655	0.584441	48.0893	16.3455	13.5299	3.48246	1.02024	0.0387834	11.7886	5.49001	4.62634	1.1238	1.86999	1.16708	69.9014	5.69781	18.1479	10.0595	337.951	93.9058	12.5397	11.8157	7.42476	3.12995	5.66989	0.639104	2.88693	3.11912	34.4369	10.3371	13.2744	17.9267	2.51165	2.30365	2.66457	1.15633	4.41633	1.20327	16.7805	5.16792	26.5153	4.19867	109.995	250.231	6.22147	5.40916	73.0016	363.484	8.10604	1.74376	2.34217	1.80753
0	0	0	0	0	0	0	0	0	0	1	0	1	58.4501	14.3962	12.7734	5.56766	240.873	799.243	9.4468	3.76562	110.218	48.8865	42.8808	5.10974	82.9445	28.9666	33.938	115.573	32.4338	6.09764	27.885	88.7266	0.0312492	0.131657	0.397029	0.380311	1716.04	7488.07	104.89	176.893	2.3464	0.185859	103.255	3.09721	204.814	913.206	3.13927	3.35949	6.77777	53.1716	0.153683	0.138013	2.14474	1.66764	3.34561	0.992879	45.0954	61.0012	9.60183	3.73439	142.097	57.6352	41.7765	5.20504	1.27369	1.56895	140.272	18.6028	4.20219	1.06182	194.893	95.5815	2.67088	0.859617	140.695	193.433	1.94618	0.721941	26.7012	9.50227	30.027	1.99115	324.544	28.504	89.5619	5.33223	0.474459	0.190346	6.32988	2.43029	10.4085	1.18137	0.868887	0.097725	4.82235	1.98876	63.003	9.08073	138.44	4.94004	0.213073	0.0602398	15.7263	7.48053	212.797	62.6276	12.0951	1.61418	0.993494	0.174725	1.15997	0.245113	1.1	0.141421	4.68074	0.614394	45.8476	16.5742	13.6821	3.91186	1.02036	0.0309852	12.1839	6.416	4.63474	1.16498	2.12499	2.03947	69.4435	6.01211	17.5751	7.44845	345.548	97.3127	13.992	14.2121	7.51576	2.84571	5.67379	0.634779	5.25422	49.2297	32.6521	10.2375	16.938	51.7137	3.26493	18.9259	2.98854	3.24909	4.36324	1.03775	16.5045	4.08715	26.6418	4.29562	106.963	243.211	7.35005	6.09927	89.1542	497.797	8.41877	1.95238	2.45246	2.45573
0	0	0	0	0	0	0	0	0	0	0	1	1	66.6099	12.9046	13.8173	6.09815	315.485	979.885	9.24185	3.53744	101.309	43.2935	41.7728	6.01209	86.6289	44.6826	27.4052	43.6388	32.2279	6.71451	26.2689	30.665	0.0267691	0.062216	0.384096	0.288219	1872.69	7959.37	110.702	224.378	2.32012	0.203062	103.417	3.43001	130.688	502.883	3.61605	6.90637	21.2686	634.114	0.148497	0.149232	2.15327	1.89742	3.45026	1.06164	42.5209	73.2259	9.42987	3.6467	147.468	84.25	39.9969	5.56763	1.68237	4.17018	133.335	19.7137	4.19186	0.838639	200.375	119.724	2.58638	0.893415	168.935	210.566	1.78352	1.39282	25.1005	9.57589	30.1709	2.03305	326.586	24.7248	90.4229	5.67702	0.479241	0.229111	6.54309	2.22708	10.3197	1.23756	0.87645	0.103376	4.97722	2.37247	64.9463	9.71719	138.881	4.88939	0.202269	0.0630411	15.1671	5.85564	201.951	67.6403	12.4795	2.34179	1.0316	0.206085	1.12968	0.251818	16.6164	96.8328	4.39515	0.658751	42.1093	17.5903	13.9657	4.60336	1.01941	0.0244132	12.6657	10.5576	4.55127	1.18994	1.77399	1.4214	68.78	6.564	18.1662	9.5214	324.772	95.8673	12.182	11.4532	7.55235	13.7631	5.71079	0.645601	9.69303	337.12	31.128	9.69294	24.6166	96.4074	4.76775	27.6268	4.38212	23.3841	4.13858	1.12902	15.8879	4.25774	27.0466	4.71515	104.863	237.277	9.09436	13.3669	129.81	864.406	8.38443	1.96232	2.72106	4.27485
1	1	1	0	0	0	0	0	0	0	0	0	0	74.5188	10.1597	13.7987	5.60305	205.802	831.384	8.46115	2.73332	96.8778	34.1609	41.6244	6.74029	85.1583	34.8126	23.5685	30.9222	30.9356	6.75003	24.4766	27.9479	0.0242668	0.0283556	0.361809	0.290037	3430.02	12160	97.0209	167.576	2.31827	0.752609	103.811	3.52568	123.652	573.712	3.41982	3.59008	13.6354	106.944	0.127785	0.118878	1.93356	1.60691	3.37441	0.90882	32.7121	50.4833	8.68356	3.43605	146.87	56.1304	38.3805	4.45224	1.7636	4.17406	126.355	15.2882	4.05551	0.55925	200.762	91.3887	2.50836	0.902856	196.753	227.198	1.76201	0.769978	25.3271	9.94216	30.0937	1.99161	321.461	26.8843	91.1744	5.60545	0.439419	0.199752	6.11593	2.2692	10.2227	1.29413	0.885523	0.479192	4.79146	2.20721	64.6931	9.56673	140.118	3.53853	0.2011	0.0583884	15.2997	5.23732	203.604	64.2755	12.3266	3.1958	1.01379	0.198264	1.14027	0.221664	58.9782	288.25	4.17436	0.530054	38.1635	15.609	13.8409	4.32407	1.01716	0.0207769	11.8605	6.14228	4.52425	1.21164	1.62444	1.07986	69.4859	6.27755	18.0267	11.2866	306.861	92.4718	8.94335	7.819	7.11257	2.40178	5.76786	0.643605	4.79717	58.1589	27.8714	8.79236	23.0103	96.096	3.79847	21.9483	4.06442	12.5506	4.01109	0.783131	15.2776	3.62164	27.8273	4.55638	93.8021	225.501	9.44428	7.17914	205.088	1477.65	7.69046	1.72366	2.96158	3.61805
1	1	0	1	0	0	0	0	0	0	0	0	0	71.924	10.0377	13.3634	5.47654	191.631	718.896	8.65975	2.84878	100.856	32.7727	42.2841	5.4047	85.0827	36.1929	25.7898	95.3789	31.8352	6.80117	25.5496	64.5688	0.025144	0.0195459	0.378637	0.267488	3243.72	11807.2	93.0922	120.037	2.31958	0.227042	103.929	3.25979	93.0773	484.108	3.26398	2.49944	15.6735	120.082	0.131459	0.124632	1.95848	1.60935	3.31646	0.900621	33.6381	50.1815	8.80771	3.41947	146.308	46.188	39.4742	4.39565	1.75367	4.12088	130.015	14.7955	4.09202	0.675544	198.011	84.2291	2.57852	0.924483	191.039	228.835	1.85468	0.726284	26.8242	9.57235	30.0259	2.03415	323.946	23.6756	90.9443	5.81366	0.429337	0.172038	6.07861	2.12086	10.2016	1.27986	0.88065	0.100467	4.67568	2.0033	63.6385	9.41819	140.13	3.79296	0.206085	0.0568181	15.3834	5.74337	208.673	61.2917	12.3975	2.77962	1.00463	0.223349	1.1532	0.211192	5.81913	15.5703	4.31097	0.523648	38.1908	16.7127	13.8802	4.5481	1.01865	0.0141525	11.8527	5.31754	4.6208	1.24695	1.77524	1.17821	70.1158	6.13598	18.8262	13.8382	301.18	87.3097	8.92344	6.74839	7.09987	2.15704	5.68054	0.621867	3.40667	27.0986	30.7188	8.99467	17.7284	69.42	3.26346	17.3582	2.97641	1.71882	4.07784	0.804439	14.9704	3.73418	27.7139	4.64528	89.7221	211.37	8.4707	7.65451	143.422	700.244	7.84432	1.69656	3.16777	5.88916
1	1	0	0	1	0	0	0	0	0	0	0	0	61.7615	17.5911	10.9672	4.21244	11.9744	11.9277	7.62857	1.52721	121.32	42.1626	42.6592	4.02024	75.9804	30.4998	20.6313	13.2913	30.0251	5.35582	26.3555	16.2148	0.0248405	0.0154547	0.396814	0.227125	154.192	224.059	84.9794	96.647	2.33045	0.177077	105.115	2.83127	120.202	507.971	2.88046	1.54816	0.764595	1.04324	0.101992	0.0787891	1.64552	1.2849	2.9274	0.528617	24.869	16.4327	6.8651	3.3849	127.295	26.1534	37.7159	4.53432	1.38428	0.356736	123.973	16.4425	4.07619	0.391179	179.419	39.4063	2.88005	0.88201	120.76	121.594	1.79452	0.591634	26.7997	9.06719	29.6822	2.91365	313.595	35.9991	90.2088	6.48883	0.3808	0.128082	5.65557	2.04723	9.96756	1.00802	0.884574	0.101371	4.23702	1.62785	63.029	8.30435	140.016	2.82455	0.21445	0.0458833	14.9093	4.74423	231.67	54.1993	11.6749	1.21993	0.973636	0.0794729	1.14415	0.172376			4.20365	0.460974	36.9633	10.5989	15.5677	5.91872	1.01792	0.00730295	11.2259	4.72939	4.96739	1.09599	1.61007	1.25383	70.2266	5.40555	17.2118	3.76116	291.547	77.8704	9	8.08177	6.69506	1.90266	5.97273	0.883995	2.93116	1.20576	28.025	7.72682	9.01945	7.63623	1.86649	1.22051	1.75972	0.601736	4.22053	0.790761	14.543	2.87704	27.0917	4.26045	116.519	161.22	9.22405	7.99795	52.4934	114.186	6.93432	1.59867	1.93303	1.28791
1	1	0	0	0	1	0	0	0	0	0	0	0	72.1474	10.7288	14.4201	5.53776	166.131	430.275	8.02078	2.20316	95.8756	29.0709	42.4814	4.2598	87.0044	24.9005	23.4906	12.3693	29.289	6.83112	28.6849	15.641	0.0238407	0.0148882	0.287786	0.243348	4258.07	14395.3	84.1991	39.2357	2.33755	0.14596	103.572	3.05349	926.648	1671.22	3.59337	1.59834	0.728451	0.921409	0.112793	0.076135	1.79792	1.05366	3.02284	0.613388	33.0439	31.4613	8.75881	3.50757	148.265	30.3454	39.1045	3.62715	1.31639	0.362279	128.58	11.8563	4.01817	0.33722	194.787	32.4724	2.74209	0.996343	180.763	195.233	1.8291	0.586998	18.0853	12.5143	30.356	2.28211	324.827	19.7687	91.7035	5.72331	0.428109	0.128522	4.62411	2.89339	10.158	1.24128	0.836401	0.0930046	4.3918	1.55041	62.7585	7.87397	140.139	2.66357	0.195317	0.0538901	14.4939	2.37721	212.945	63.9222	12.2115	3.00825	1.07038	0.381851	1.154	0.196468			4.26809	0.494381	39.7925	10.6178	13.5506	3.32709	1.01811	0.00735106	12.4716	4.69979	4.71139	1.0991	1.57398	1.37204	69.9515	4.79168	20.5043	22.5039	278.381	84.0582	8.84215	7.70466	6.82321	1.65859	5.79003	0.594587	2.92413	1.6232	30.1487	10.1564	10.7987	8.72682	2.60924	1.48344	2.48177	0.996052	4.13492	0.639332	15.3094	3.39921	27.0428	3.61992	84.7361	141.056	10.0943	7.73414	155.921	349.997	7.78582	2.01469	2.27851	1.63994
1	1	0	0	0	0	1	0	0	0	0	0	0	74.4839	9.86109	13.9963	6.01016	322.284	1147.16	8.46628	2.77224	83.9814	35.8195	41.2596	7.89111	85.1978	34.1433	24.1357	29.5761	31.7926	7.61579	26.6487	64.883	0.0246254	0.021001	0.356876	0.299714	4150.57	13288.3	93.0881	106.03	2.29939	0.214027	103.981	3.59165	159.613	642.081	3.76701	5.46276	13.461	122.047	0.130557	0.132161	1.96949	1.7353	3.42442	0.955108	35.228	52.9397	8.84819	3.85995	148.213	56.1967	37.8178	4.87146	1.808	4.50001	123.663	16.5093	4.10464	0.635909	199.287	59.0861	2.49977	0.879677	204.083	233.646	1.73121	0.655912	24.4258	10.356	30.0315	1.97994	321.84	26.0634	91.3059	5.64143	0.436967	0.177235	5.93506	2.34712	10.2726	1.29094	0.882011	0.112455	4.86692	2.22814	65.2868	9.82663	140.014	3.82081	0.203639	0.0615674	15.3134	4.96103	204.822	62.0653	12.5255	3.08232	1.02934	0.226324	1.15839	0.255906	0.736095	1.27515	4.06868	0.582806	41.9871	19.0541	14.3379	5.02102	1.01688	0.0294943	11.9007	8.10175	4.50844	1.13983	1.70421	1.13286	68.9648	6.77899	17.6456	9.05543	311.579	99.5428	12.4279	11.0065	7.16474	2.45369	5.73234	0.648003	2.87456	5.66747	26.4463	8.16196	16.3836	28.1521	3.30959	6.68384	4.09768	8.20807	3.96337	0.984278	15.1543	3.75045	27.6919	4.64331	111.296	271.224	10.1899	10.3941	262.896	1973.37	7.77286	1.75548	3.19268	6.01934
1	1	0	0	0	0	0	1	0	0	0	0	0	71.8265	10.1049	12.9976	5.25331	179.074	730.074	8.15548	2.61361	102.928	33.3364	42.5439	6.98024	84.616	36.689	24.2323	34.7246	30.7307	6.56004	24.8628	31.9456	0.0244684	0.020484	0.36468	0.285163	3541.31	12163.9	95.4444	227.871	2.33376	0.702222	103.771	3.29723	133.119	665.597	3.39339	3.06034	14.2338	114.94	0.131194	0.133195	1.99245	1.8323	3.28827	0.878586	33.9438	54.7714	8.37113	3.20755	143.651	56.1461	38.7342	4.32549	1.85707	4.68148	127.8	14.7602	4.08279	0.703632	195.814	85.2973	2.55574	0.899598	191.222	224.707	1.83207	0.845747	26.1551	10.3463	30.0558	1.9751	324.322	23.8511	90.9415	5.55514	0.423247	0.194438	5.8699	2.31326	10.1946	1.30553	0.874669	0.445441	4.66436	2.19129	63.6531	9.57092	140.27	3.4295	0.205469	0.0596015	15.2312	5.24803	209.259	63.8597	12.2106	2.55389	1.00162	0.188401	1.14456	0.220116	77.2166	297.347	4.22179	0.526461	39.1374	15.8656	14.0333	4.73946	1.01739	0.0291067	12.0293	5.722	4.59699	1.18464	1.71728	1.12154	70.2175	6.10821	17.949	10.2918	307.351	92.0014	8.20761	6.64147	7.23663	16.0606	5.73469	0.65195	4.35245	50.9111	29.1431	9.3657	19.4361	78.6151	2.92949	7.9004	3.71248	11.0712	4.10478	0.835187	15.3603	3.6718	27.6937	4.44509	97.4216	226.398	9.16699	8.14566	180.196	1169.44	7.53417	1.67146	2.94935	4.34612
1	1	0	0	0	0	0	0	1	0	0	0	0	71.1553	9.82544	12.8818	5.40811	103.393	428.936	8.2634	2.71137	102.189	35.6235	42.4291	5.10736	84.8824	28.9796	22.1963	16.0755	31.5614	6.46475	23.5147	15.0338	0.0220036	0.0168639	0.346939	0.233341	3569.89	14934.9	100.606	157.65	2.32806	0.19807	103.916	3.1404	245.235	1103.79	3.33969	3.89544	7.78009	50.4899	0.12316	0.154143	1.89897	1.65476	3.33238	0.934634	31.0668	52.2667	8.58345	2.9734	154.377	108.255	38.6712	4.15195	1.45173	2.23367	127.139	14.2889	4.0589	0.518474	204.831	95.7773	2.65586	0.92067	195.096	235.837	1.79697	0.798353	26.2454	10.1532	30.0526	1.96621	320.495	27.1739	91.1383	5.6413	0.40187	0.155196	5.85591	2.33057	10.2795	1.31813	0.858254	0.0955447	4.45039	1.86427	63.6131	9.58764	140.192	2.81541	0.200303	0.0565744	15.3977	5.36721	202.511	61.8634	12.1162	1.37182	0.979557	0.114809	1.12793	0.176309	2.56667	1.45717	4.18796	0.519586	39.9658	13.5042	14.1292	4.86037	1.01496	0.0571807	11.6149	6.08914	4.65357	1.14551	1.7073	1.055	69.6597	5.913	17.6576	7.28795	293.314	86.9515	9.05527	9.28387	6.80581	2.15549	5.76395	0.679578	2.73356	1.96862	28.0938	8.93884	17.437	82.1642	3.11577	7.6187	2.97946	1.43701	4.10201	0.679616	15.1932	4.04102	27.1959	4.24189	103.519	222.877	9.39249	6.45344	218.662	893.27	7.71995	1.71245	2.91851	2.80694
1	1	0	0	0	0	0	0	0	1	0	0	0	73.3444	9.97479	13.6224	5.82965	183.495	658.499	8.27295	2.56329	98.8663	33.4379	42.2828	7.35777	87.2087	43.0636	24.4536	33.1855	30.7979	6.35399	24.8697	30.387	0.0239849	0.0284012	0.360929	0.286922	3279.32	12118.7	97.2808	250.074	2.32144	0.777346	103.785	3.5463	146.813	701.289	3.54012	3.51361	16.1308	149.226	0.125593	0.115185	1.91019	1.73656	3.33954	0.942116	34.7078	54.3238	8.48519	3.19298	145.815	56.4593	38.6049	4.46353	1.82958	4.66206	127.132	15.1739	4.05695	0.68349	200.877	110.249	2.57567	0.896851	206.225	240.128	1.78388	0.711226	25.8377	10.0761	30.1123	2.01779	321.903	26.9497	91.1885	5.65017	0.426573	0.18034	5.98157	2.29463	10.2153	1.33827	0.878665	0.50397	4.74915	2.24493	64.3921	9.73056	140.221	3.51663	0.201353	0.0593625	15.2451	5.02264	204.724	64.6013	12.2682	2.67887	1.00748	0.1977	1.13446	0.220317	3.79159	10.6153	4.18898	0.524726	38.3408	14.8626	13.9365	4.6361	1.0177	0.0227574	12.3058	6.29288	4.61063	1.14981	1.68044	1.10225	70.0955	6.25342	17.7832	10.2878	303.331	91.7043	8.17848	6.82069	7.09388	2.41024	5.74663	0.637164	2.72239	3.28281	27.9497	9.01913	20.6558	89.988	3.42262	11.6176	4.22265	13.9175	4.09454	1.00569	15.4366	4.19573	27.8158	4.56165	89.2663	222.102	9.42521	8.01424	177.217	1058.24	7.57844	1.66991	3.19791	5.24581
1	1	0	0	0	0	0	0	0	0	1	0	0	66.1869	12.1191	12.9438	5.41036	246.249	1044.7	8.53128	3.0769	108.75	38.6642	42.1993	4.36805	83.2445	32.3648	40.0004	282.764	32.1212	6.05869	38.4014	202.297	0.026502	0.0183394	0.390457	0.237571	3691.91	12875	90.0859	70.2067	2.3295	0.218634	104.033	2.68023	83.2496	195.045	2.87245	1.91021	8.25669	67.6173	0.138522	0.161751	1.98807	1.65782	3.33565	0.969518	38.2113	56.2608	8.72948	3.31378	141.382	33.3576	39.1097	4.63021	1.61721	3.00353	130.061	15.1215	4.15794	0.873438	201.666	179.845	2.59673	0.866028	173.324	223.613	1.91277	0.653947	27.6031	9.23682	29.8189	2.03189	321.837	27.7405	90.1537	5.18183	0.430274	0.164532	6.06674	2.04831	10.2977	1.15217	0.865645	0.101734	4.57243	1.85572	62.7172	8.83789	139.439	4.18692	0.213573	0.0616555	15.6944	6.91483	219.136	67.1829	12.044	1.50494	0.960678	0.0893344	1.16493	0.175018			4.34252	0.483573	43.3713	14.699	13.6688	3.35315	1.01658	0.0501163	11.1522	4.61778	4.59986	1.10797	1.87976	1.17482	69.5495	5.76391	18.3535	11.0352	317.143	84.0522	9.45911	6.56183	7.14052	2.17703	5.66277	0.644837	7.61882	72.6002	31.8699	8.83187	12.195	17.5129	2.30032	2.00955	3.13626	1.50187	4.17006	0.801083	16.0195	3.27961	27.3442	4.45867	65.2912	168.517	7.27845	6.40002	191.792	696.759	7.92172	1.79585	2.50701	1.93198
1	1	0	0	0	0	0	0	0	0	0	1	0	73.619	10.2379	13.42	5.49868	230.163	1109.85	8.42173	2.85017	99.8772	34.8398	42.3929	6.18113	83.8419	30.5543	23.5425	21.7738	31.1469	6.49823	23.8729	16.9229	0.0254343	0.0353333	0.379604	0.28293	3646.8	11580.5	96.4502	122.961	2.33142	0.214547	103.873	3.20895	102.691	456.497	3.26612	3.70473	14.3243	110.183	0.131085	0.130434	1.97158	1.65247	3.33826	0.93235	32.5678	45.5438	8.50966	3.01327	146.407	68.445	38.7809	4.39266	1.92874	4.82298	127.814	15.0655	4.12171	0.887423	198.091	82.7399	2.53117	0.88949	202.683	233.235	1.82767	0.903708	26.3241	9.87533	30.0809	1.95463	324.939	22.1874	91.0328	5.60788	0.441606	0.230162	6.20321	2.20113	10.2212	1.25668	0.884912	0.101077	4.65828	2.08297	63.7651	9.49509	140.045	3.73905	0.203621	0.0569884	15.0723	5.39911	205.115	61.1306	12.3437	2.0601	1.01264	0.213867	1.14211	0.234991	68.0221	190.405	4.2187	0.520025	38.5075	16.386	13.8795	4.78803	1.01658	0.0344449	11.8765	6.56788	4.60187	1.11415	1.70949	1.0443	70.044	5.97605	18.5425	11.2177	303.93	88.3581	9.08639	7.13699	7.42326	23.5443	5.70948	0.639573	3.41202	28.6621	29.7749	8.61004	22.3283	93.1346	3.93449	31.6539	3.38881	5.84512	4.05583	0.836013	15.6482	3.7796	27.6953	4.39971	94.5132	220.538	8.33061	6.15906	196.673	1268.27	7.6885	1.66253	3.04952	5.31436
1	1	0	0	0	0	0	0	0	0	0	0	1	72.6755	10.326	14.6062	6.01811	332.228	1050.1	8.83285	3.1294	94.2322	42.5599	40.9223	6.00315	89.1772	43.6904	25.3475	78.5657	30.8765	6.62379	26.9362	66.8337	0.0247317	0.0383582	0.351168	0.285439	4145.93	12347.1	104.184	203.059	2.29366	0.194679	103.634	3.89826	155.252	649.99	3.75643	5.72136	19.8306	148.415	0.130317	0.139767	1.92943	1.75382	3.49284	0.976644	35.8367	57.0911	9.27052	3.9053	153.15	68.3984	37.8829	5.04739	1.71348	4.34561	124.565	17.4685	4.07149	0.620344	209.544	124.792	2.51136	0.908997	204.661	240.984	1.74976	0.808229	24.4225	10.1622	29.9336	2.02346	316.72	31.7358	90.7788	5.74327	0.442809	0.203186	5.95074	2.20761	10.3512	1.3153	0.864669	0.112111	5.08673	2.46288	65.7259	10.013	139.764	3.8738	0.203544	0.0758586	15.373	4.90931	204.719	68.9813	12.2886	2.48457	1.03232	0.279077	1.15667	0.244878	51.691	241.41	4.12927	0.598118	38.9105	17.7239	13.8566	4.13195	1.01663	0.0332303	12.1001	7.74909	4.52963	1.24369	1.71646	1.19325	68.9202	6.63438	17.6189	9.59798	304.802	98.6179	11.2202	10.6158	7.6008	17.6069	5.77373	0.667216	4.68901	57.8017	28.0149	9.05178	27.3937	112.516	3.95499	18.3367	3.96782	7.93405	3.93825	0.914753	15.2371	3.91263	28.0338	4.6952	85.1888	206.521	10.3631	8.44628	288.501	2081.2	8.14817	1.88395	3.13129	4.98634
1	0	1	1	0	0	0	0	0	0	0	0	0	69.0732	11.2304	13.2552	5.41001	225.945	859.153	8.88995	2.86838	103.863	36.3764	42.3448	5.68718	84.9004	35.9384	24.4394	22.8732	31.7191	6.5904	23.8556	18.9533	0.0248313	0.023773	0.377006	0.269317	2699.89	10117.8	90.148	119.14	2.33518	0.209457	103.903	3.16054	85.5021	308.05	3.09912	2.7706	11.6953	101.906	0.128051	0.127796	1.91019	1.59696	3.36262	0.972728	34.1671	55.1745	9.01291	3.35245	144.356	42.7533	39.3755	4.36007	1.85673	4.43323	130.043	14.813	4.13101	0.794447	196.944	63.4726	2.7002	0.928729	171.538	217.171	1.8726	1.11581	27.3344	9.34094	29.9664	1.99851	324.789	23.3859	90.4574	6.11145	0.43038	0.198571	6.11184	2.04128	10.2459	1.24372	0.876517	0.0993724	4.6868	2.22301	63.5645	9.53844	139.775	3.88588	0.208182	0.059727	15.4371	6.24637	210.405	63.3794	12.3195	2.41391	1.00905	0.204139	1.15744	0.200709	5.8977	16.7129	4.3174	0.533268	39.495	15.6038	14.3864	5.56026	1.01927	0.0156544	11.7537	5.97482	4.77111	1.25257	1.76832	1.23216	70.0873	6.28471	18.1993	10.3245	299.13	87.9277	9.5053	8.34642	7.11489	2.278	5.65032	0.625068	3.19403	21.4925	30.5183	9.08891	21.3914	86.8316	3.62651	21.7245	3.59963	9.36846	4.09726	1.23203	15.27	4.63999	27.6309	4.58926	99.3172	231.229	8.44081	7.20791	129.635	664.219	7.97421	1.72251	3.00672	4.22679
1	0	1	0	1	0	0	0	0	0	0	0	0	64.1838	13.9217	11.3163	4.31124	26.5177	24.0054	7.97083	2.06094	102.306	20.8716	43.0543	4.16243	78.012	25.74	25.6199	19.1315	30.8392	5.51372	26.7847	23.7907	0.02539	0.0164477	0.381748	0.242592	190.433	288.393	79.7806	48.5096	2.34026	0.159382	104.77	2.94798	59.9828	16.1735	2.67242	1.62546	0.624514	0.628229	0.115337	0.0681619	1.79912	1.06146	3.22062	1.13479	28.6815	31.053	7.89724	2.78781	135.113	27.9983	38.3604	3.49248	1.4038	0.317277	126.978	16.8989	4.26005	0.661289	189.01	40.2442	2.88684	0.749025	202.846	236.28	1.89357	0.658266	27.1828	9.85748	29.8162	3.31945	321.065	39.6152	89.7128	6.37595	0.38929	0.11708	5.68502	2.00711	10.1476	1.34291	0.88125	0.111992	4.49997	1.95008	62.947	8.91061	139.549	5.33387	0.217963	0.0485231	14.8813	4.47219	225.312	58.9886	11.9074	1.13888	0.964314	0.0794951	1.14416	0.186867			4.2476	0.466194	36.3465	14.8064	15.9293	5.46525	1.01739	0.00687825	11.2067	5.39175	4.87723	1.08699	1.73139	0.981375	70.4392	6.0557	17.1104	1.42909	308.824	78.3071	10.1196	8.74196	7.06613	2.03937	5.63597	0.616094	3.29764	1.61078	27.7437	8.61956	16.5518	14.789	2.99375	5.86504	1.77286	0.878839	4.17938	0.717153	15.9851	1.70934	26.8217	4.40915	160.329	372.849	7.81353	8.58553	43.477	73.1578	7.33336	1.90084	2.08776	1.08215
1	0	1	0	0	1	0	0	0	0	0	0	0	69.5323	10.578	15.4632	6.63083	223.478	526.747	8.51646	2.44498	105.241	25.7856	42.5809	4.08883	84.2398	20.7239	25.9615	20.6679	28.3623	6.02821	25.7572	18.4762	0.0243539	0.0139639	0.301698	0.234352	6335.23	18953.1	73.7419	42.4913	2.37199	0.134587	103.884	2.8765	390.946	890.219	3.4278	2.65966	0.822907	0.647819	0.106103	0.0600787	1.7167	0.930209	3.26194	1.25784	32.7597	33.6206	9.24131	3.05299	141.706	24.6703	38.3842	4.16488	1.3546	0.312616	126.678	18.3971	4.12744	0.320319	193.286	36.0876	3.12674	0.849062	159.986	176.323	1.76944	0.618263	20.3587	13.855	29.9353	3.37613	324.05	35.6584	90.2043	7.10837	0.40085	0.11546	4.81021	2.43107	9.87176	1.33199	0.841297	0.0754973	4.5851	2.07712	64.0497	9.79536	140.231	2.88999	0.20434	0.0497518	14.312	2.39264	215.411	51.2336	11.7905	1.48737	0.987044	0.127516	1.15228	0.159913			4.21679	0.407161	39.6728	13.9898	14.0339	4.56755	1.01809	0.00802705	12.9232	6.77797	4.91485	0.946335	1.78155	1.02722	71.1246	5.9553	20.9589	22.8868	282.697	77.4615	8.67	7.81442	6.80147	2.003	5.58477	0.531299	3.4394	3.0058	34.29	11.6243	23.2752	36.2965	3.40343	5.41464	2.21954	1.21784	4.02877	0.59019	16.4294	2.44341	28.1362	4.14097	80.3518	222.339	13.3099	19.0158	97.294	176.634	8.12584	1.9694	3.018	3.67397
1	0	1	0	0	0	1	0	0	0	0	0	0	71.5523	11.4819	14.1352	6.00954	405.222	1412.96	8.55468	2.70575	91.8118	41.2384	41.6818	8.25198	84.1929	34.039	25.0384	32.318	31.553	7.0643	25.6906	45.9794	0.0244959	0.0228217	0.363583	0.283087	4529.44	14163.3	91.6705	98.6543	2.30524	0.218903	103.943	3.4588	117.399	387.854	3.369	4.86643	13.6066	157.811	0.131114	0.162699	1.97407	1.90399	3.5083	1.00124	34.973	53.7551	8.99926	3.6092	146.799	36.4294	38.0265	4.82917	1.93664	5.07582	125.167	16.3367	4.14389	0.57505	200.93	57.5924	2.58575	0.885277	193.946	232.925	1.81989	1.07324	26.0314	9.9442	29.9751	2.01587	323.204	24.3118	90.6789	6.53356	0.432252	0.172091	6.07197	2.22392	10.2917	1.28746	0.882409	0.107625	4.75667	2.16773	64.4692	10.0535	139.788	3.40501	0.20447	0.0613732	15.4761	5.89842	206.154	64.282	12.4658	2.66196	1.02948	0.200225	1.15912	0.252489	0.425903	0.447949	4.14252	0.597103	41.6678	17.4059	14.5834	5.82257	1.01739	0.0263069	11.5518	7.57307	4.6467	1.15277	1.66912	1.10428	69.2791	6.83248	17.7791	10.9453	314.659	97.7881	11.7631	8.92841	7.10162	2.3378	5.71082	0.624693	2.95027	5.4267	27.0902	8.24612	16.853	44.2527	4.024	24.827	4.06758	5.33533	3.90689	0.886795	15.1091	3.66599	27.7413	4.56583	111.322	267.793	9.85671	7.6673	236.761	1744.83	7.86717	1.79973	3.10126	4.76398
1	0	1	0	0	0	0	1	0	0	0	0	0	68.4666	11.5165	13.2289	5.40799	170.715	715.312	8.57818	2.80843	108.102	36.664	42.5171	6.88497	84.3242	37.9698	24.7185	31.5455	30.8939	6.76584	24.2288	23.8117	0.0240451	0.0211243	0.366914	0.279892	3051.74	10874.9	90.9095	123.676	2.33814	0.6231	103.703	3.41757	98.4524	441.877	3.22969	4.2617	12.0653	110.777	0.126783	0.131248	1.90365	1.68052	3.32115	0.951454	33.1173	50.3788	8.86247	3.3722	143.491	65.8991	38.8161	4.36816	1.90429	4.8262	128.209	15.0484	4.11174	0.695373	196.432	105.093	2.67763	0.910364	175.813	218	1.87688	2.85045	26.8717	9.84329	29.9636	1.99134	324.54	24.1207	90.5	5.84402	0.429424	0.278154	6.00835	2.25617	10.2425	1.28841	0.869343	0.389387	4.7123	2.29433	63.7643	9.73004	139.89	3.45437	0.209247	0.0610311	15.4325	5.95217	211.647	65.6886	12.1824	2.2412	1.00492	0.187574	1.15355	0.19598	47.7035	244.303	4.25281	0.531374	39.3399	15.3294	14.2671	5.20322	1.01785	0.0312842	11.9207	6.80476	4.74232	1.19591	1.7197	1.16072	70.2397	6.151	17.7692	9.26052	305.159	90.8709	8.7908	8.12967	7.13055	3.14811	5.6842	0.636453	4.74261	51.4846	29.6736	9.35108	22.4594	85.661	3.43284	17.3564	3.90942	10.4977	4.10049	1.10659	15.4794	4.28621	27.7473	4.48728	105.578	239.299	9.27392	7.06893	157.51	874.323	7.84098	1.77448	2.88378	3.92471
1	0	1	0	0	0	0	0	1	0	0	0	0	66.4986	11.3318	13.1212	5.61576	138.129	590.762	8.5661	2.7476	107.473	40.5363	42.2822	5.12421	84.3454	39.0665	24.7042	36.4725	32.043	6.26648	24.361	24	0.0221922	0.0211904	0.360036	0.261797	2516.44	11277.2	100.613	173.841	2.33184	0.196577	103.778	3.14138	103.702	425.155	3.08892	3.42611	6.10024	44.8207	0.116765	0.118191	1.81582	1.62092	3.38344	0.997916	31.9516	50.1622	9.05454	3.26685	155.238	96.4336	38.7747	4.42031	1.65155	3.31369	127.661	14.9228	4.08482	0.510881	201.599	84.6442	2.75246	0.919627	180.387	224.748	1.86046	1.66106	27.2743	9.52313	29.9062	1.96546	319.696	28.0358	90.4635	6.29623	0.412566	0.232657	6.02543	2.1242	10.4139	1.31455	0.864178	0.103159	4.50163	2.05257	63.8617	9.60796	139.659	3.15085	0.20687	0.0599088	15.2882	5.12453	203.684	65.4343	12.2829	1.86775	1.00331	0.217091	1.15051	0.187762	1.25722	0.592773	4.23478	0.551559	39.451	13.3322	14.5351	5.63693	1.0176	0.0347812	11.5295	5.91148	4.82995	1.1729	1.64879	0.938118	69.5847	6.18505	17.3164	5.31057	295.404	88.5257	10.2607	10.6178	6.88792	2.39146	5.6772	0.651501	2.719	1.91373	29.5918	9.01936	14.7285	21.441	2.87262	4.522	3.08822	2.4636	4.24272	2.10158	14.8507	6.44198	27.1314	4.6244	124.611	261.958	8.87949	5.74924	174.155	746.166	7.91807	1.84327	3.03024	3.55413
1	0	1	0	0	0	0	0	0	1	0	0	0	70.2648	11.3883	13.6057	5.72075	169.198	712.92	8.59396	2.63739	103.456	36.477	42.3283	7.21252	86.7085	41.9977	24.5054	27.5303	30.9735	6.68075	24.2401	21.5332	0.0239763	0.0284446	0.364103	0.29852	2897.24	10960.9	93.6561	126.771	2.33378	0.698414	103.746	3.39352	106.497	515.147	3.38218	5.42286	12.9961	113.027	0.124152	0.126943	1.8632	1.67525	3.36799	0.973818	33.7956	56.7138	8.8991	3.34536	147.438	80.1953	38.7214	4.45275	1.86625	4.58835	127.634	15.3012	4.08762	0.616098	200.406	116.705	2.68617	0.918034	190.562	230.588	1.85004	3.04212	26.4295	9.96342	30.0355	1.96381	322.181	26.9828	90.7742	5.94635	0.432328	0.276554	6.04086	2.16883	10.2521	1.32801	0.881438	0.443339	4.78278	2.35957	64.3611	9.98681	139.87	3.64088	0.203611	0.0616815	15.3936	5.68199	205.964	66.4428	12.2955	2.45642	1.01625	0.205666	1.14228	0.19494	8.25679	37.8794	4.21403	0.53883	38.4033	14.7585	14.1815	5.16286	1.01786	0.0256407	12.2572	7.95803	4.74448	1.18355	1.67758	1.16021	70.2178	6.30461	17.6504	8.62376	301.026	90.4881	8.78728	7.88118	7.17884	3.29577	5.69143	0.633956	3.51513	27.3332	28.658	9.08947	25.3164	99.3993	4.26198	26.1751	3.99478	11.8912	4.12491	1.38535	15.4983	4.45088	27.8906	4.65324	95.1489	229.25	9.43269	7.94878	157.621	781.211	7.80597	1.73707	2.99639	4.06058
1	0	1	0	0	0	0	0	0	0	1	0	0	63.7015	12.8111	12.8951	5.31675	248.318	1006.93	9.49814	3.71808	114.865	45.3795	42.3101	3.90153	83.9549	25.9029	27.6033	29.3752	31.4788	5.948	24.4406	18.5257	0.0257249	0.0183568	0.382114	0.256285	3850.24	11934.3	84.7817	65.2997	2.34868	0.196333	103.61	2.91146	103.86	574.28	2.76427	2.53051	4.8092	48.743	0.129932	0.108848	1.92595	1.47155	3.32363	0.871684	35.9226	43.4066	9.44081	3.47168	142.028	33.6859	39.3697	4.28783	1.31153	0.302445	130.71	14.7715	4.18685	0.882198	193.901	43.7564	2.75359	0.878838	152.765	213.826	1.92828	0.735522	28.0608	8.75954	29.7649	1.9774	323.169	27.376	89.6262	5.72144	0.432212	0.218236	6.12086	2.78492	10.3272	1.14447	0.866406	0.0988709	4.60567	1.78628	62.8515	9.07078	138.973	3.66231	0.221	0.0614539	15.8191	7.42512	220.348	64.9305	12.0324	1.41852	0.964437	0.0980849	1.16329	0.180878			4.40386	0.489829	44.03	15.5614	14.1771	4.81849	1.01818	0.0404877	11.0754	5.47624	4.75895	1.15027	1.90549	1.3301	69.6226	5.50584	17.8506	8.05111	313.619	88.8038	11.1166	10.0493	7.15778	2.03807	5.64372	0.632083	8.31414	77.5566	32.9943	9.05276	15.6663	29.4796	5.07612	38.5886	3.16708	1.50916	4.26476	1.48525	16.9786	6.41001	27.1989	4.2089	75.2948	200.689	6.73186	5.95109	169.241	657.411	8.23504	1.78778	2.5352	2.47466
1	0	1	0	0	0	0	0	0	0	0	1	0	70.3086	11.5761	13.7004	5.94633	171.725	692.485	8.68494	2.81805	103.753	37.1101	42.3611	6.46597	84.0776	36.2762	23.9286	22.6394	31.085	6.50727	24.1754	20.0523	0.0246887	0.0265308	0.374376	0.285211	3174.82	10378	90.8908	101.952	2.34217	0.201035	103.812	3.22438	85.5879	314.859	3.08042	3.49938	11.5156	99.9751	0.126892	0.149169	1.88291	1.71966	3.36505	0.972437	33.1717	51.9867	8.85718	3.19176	144.576	57.428	38.7831	4.46147	1.88383	4.5342	128.147	15.1474	4.13521	0.593198	197.752	72.2609	2.6718	0.922635	181.07	219.301	1.84425	1.1612	26.6796	9.55783	29.9597	2.00653	325.224	22.1766	90.4783	6.04331	0.441408	0.221682	6.22686	2.10059	10.286	1.25044	0.877823	0.101172	4.73919	2.34053	64.0961	9.71339	139.74	3.66127	0.207544	0.0620662	15.135	5.63579	207.334	64.8041	12.3094	2.21905	1.01927	0.24455	1.146	0.190506	2.36726	3.47528	4.24648	0.529567	38.9973	15.5087	14.1319	5.00937	1.0172	0.0355206	11.7092	6.61022	4.75126	1.19194	1.66431	1.10901	70.1305	6.15726	17.9274	8.19668	304.207	91.4374	9.14244	7.27424	7.11125	2.43031	5.67013	0.626542	3.99247	32.8946	30.0736	9.27861	23.9682	100.324	3.82539	20.623	3.84547	14.9613	4.13216	1.59526	15.9073	4.80308	27.7831	4.62312	109.274	243.072	8.42949	6.48782	172.168	1023.9	7.85575	1.72358	3.02765	4.64076
1	0	1	0	0	0	0	0	0	0	0	0	1	69.6845	11.972	14.3984	5.97398	257.403	961.05	9.26256	3.28894	102.323	41.638	41.2515	6.44686	88.1036	41.9901	24.5368	32.5843	31.162	6.82481	25.6239	56.9726	0.0243152	0.030306	0.362132	0.301874	3673.04	11725.5	99.7799	181.575	2.30621	0.201395	103.559	3.5765	103.254	379.578	3.38931	5.37531	11.8385	111.011	0.124543	0.12512	1.85794	1.60538	3.47247	1.02741	35.0927	58.9288	9.51605	3.89935	150.267	81.4863	38.2385	4.81947	1.77039	4.289	126.187	16.5815	4.10391	0.622183	205.003	120.294	2.64302	0.923143	181.69	218.864	1.82432	3.20345	25.9045	9.76866	29.9033	2.03594	319.565	30.3275	90.3283	6.01891	0.444528	0.291385	6.15178	2.20206	10.343	1.28034	0.866574	0.107254	4.94184	2.54987	64.9326	9.99223	139.472	3.8098	0.208451	0.0644146	15.5484	5.90754	209.292	68.5493	12.3444	3.05955	1.02315	0.198227	1.15551	0.219687	43.4586	232.46	4.19545	0.570875	37.8679	16.2631	14.1377	4.75716	1.01761	0.027522	11.8101	7.89502	4.68443	1.23904	1.69696	1.23971	69.1188	6.51217	17.6533	8.75917	301.473	94.9261	10.3878	9.41501	7.31047	3.49512	5.71417	0.636385	4.82449	53.4064	28.5815	8.99339	24.2317	88.7262	5.04862	36.186	4.12537	12.7092	3.99138	1.07052	15.4137	4.44915	27.8814	4.64377	103.866	238.01	9.93143	7.76452	217.554	1229.54	8.35618	1.93504	3.05281	4.6101
1	0	0	1	1	0	0	0	0	0	0	0	0	58.006	17.2923	9.99422	4.02458	36.295	43.6481	7.22083	1.26302	133.021	34.5266	42.5076	4.72199	76.5075	30.2481	26.9064	18.7501	31.1852	5.69905	25.3102	21.5684	0.026016	0.0177199	0.359968	0.249951	1079.43	2560.71	103.641	148.576	2.35706	0.176449	104.269	2.55919	52.558	14.7674	2.63519	1.51366	0.602769	0.677315	0.134937	0.0887271	1.83978	1.25433	3.202	1.13521	33.411	32.5866	7.61616	2.19578	144.202	38.4523	39.5322	3.89223	1.79093	3.50094	131.157	16.6137	4.07396	0.411267	189.143	52.5322	2.93174	0.899921	109.318	118.854	2.04931	0.589179	27.6369	7.31279	29.8444	2.92143	327.209	29.3019	89.6544	5.67516	0.457012	0.186217	5.83931	1.62248	10.0208	1.24442	0.885413	0.0942539	5.11835	2.11805	63.4585	7.96049	138.973	3.05811	0.230185	0.073914	13.9896	2.47225	247.848	70.5435	12.0692	1.29244	0.992009	0.137583	1.13849	0.217857			4.42115	0.461567	39.6689	11.7074	15.1197	5.10984	1.02047	0.00824036	10.9604	4.36084	4.89791	1.09836	2.06893	1.30667	70.6261	6.04548	17.2378	2.40322	296.985	87.6253	9.55641	8.6445	7.83222	2.50034	5.69467	0.676466	2.82245	1.43576	35.2375	11.288	15.0159	14.3829	1.41829	0.701915	1.892	0.72365	4.22773	0.333351	14.5157	3.85525	27.4962	4.00219	73.3025	139.503	8.84923	9.67004	32.0203	79.9881	7.53289	1.89151	2.41553	1.29683
1	0	0	1	0	1	0	0	0	0	0	0	0	66.7705	13.3062	13.822	5.37646	202.725	475.834	7.40476	1.08853	87.025	35.8666	42.69	4.75316	85.3028	26.1945	24.0972	13.426	31.0174	8.1991	23.5599	10.4854	0.0199185	0.0130953	0.279205	0.210763	709.059	1480.26	116.337	124.955	2.35707	0.145843	103.473	2.91437	486.196	1198.61	3.16191	1.32683	0.687476	0.701721	0.112039	0.0523151	1.71041	1.04248	3.31278	1.32412	34.0452	37.71	8.91823	2.68915	145.717	32.9895	39.7275	3.84812	1.88738	3.76914	133.197	17.3868	4.16231	0.379701	193.508	38.4162	3.04511	1.00838	143.233	141.527	1.7729	0.507076	21.8412	12.7279	30.8586	2.81816	330.588	34.2544	91.9959	4.62873	0.420271	0.164086	5.10512	2.37851	9.91579	1.34535	0.849103	0.0740796	4.59682	2.25852	63.1278	9.02634	140.019	2.8867	0.191191	0.0605956	14.4126	2.47355	206.646	53.0292	12.6519	3.8733	1.11319	0.470751	1.1701	0.189188			4.35574	0.509888	41.1087	8.51419	13.2726	3.12345	1.01914	0.00833936	12.2269	4.23623	5.04299	1.15118	2.31421	1.40944	71.2115	5.11236	23.6099	29.211	267.059	81.7327	13.1833	12.5234	6.77861	2.26467	5.64871	0.675902	3.35299	1.8886	32.8833	24.1595	19.0293	13.3252	2.20564	1.33025	2.022	0.993363	4.34821	0.42942	15.8271	3.32	27.7395	3.31142	57.2459	120.382	20.1737	23.453	60.9169	186.658	7.95522	1.58481	2.7332	3.33091
1	0	0	1	0	0	1	0	0	0	0	0	0	69.122	11.0883	12.9323	5.22601	383.135	1112.33	8.83259	2.74261	92.8109	38.7624	42.3029	4.6369	85.6533	37.5624	24.6924	28.7888	32.2663	7.64717	25.2415	46.931	0.0257492	0.0209097	0.379632	0.29169	3561.55	12924.3	88.8892	71.652	2.32293	0.229615	104.009	3.17742	93.7016	189.206	3.14237	2.42338	5.97838	41.9881	0.127085	0.107445	1.877	1.49517	3.40874	0.973938	33.7614	38.1349	9.06933	3.70578	146.542	34.7355	38.8854	4.92976	1.93803	5.03504	127.879	16.425	4.19765	0.658176	199.778	81.595	2.6728	0.940984	181.171	229.96	1.88159	1.0094	26.7692	10.079	29.9028	2.0232	325.157	21.5623	90.5081	6.40444	0.43536	0.193597	5.97644	2.08628	10.2515	1.28398	0.885484	0.100638	4.80956	2.3946	64	10.0975	139.713	3.63039	0.207647	0.0599539	15.3106	6.24345	214.704	62.6051	12.4871	2.43308	1.01356	0.203955	1.17346	0.24803	0.483681	0.47578	4.24645	0.588846	41.5679	17.6217	14.7139	5.60327	1.01809	0.0270125	11.9517	11.9089	4.76453	1.19671	1.75329	1.22404	70.0368	6.56224	18.4495	13.0641	308.919	96.9212	13.8788	10.79	7.25266	2.6726	5.57335	0.601726	5.43799	54.8588	30.0075	9.47848	14.91	49.4367	4.68959	32.3949	3.38528	3.55629	3.98393	0.682326	15.3616	3.86138	27.5677	4.44301	108.345	249.045	8.66618	6.53219	133.887	543.57	7.87852	1.6702	3.06555	6.28021
1	0	0	1	0	0	0	1	0	0	0	0	0	65.1212	11.912	12.6545	5.03784	180.447	716.914	8.56281	2.83101	113.539	36.5462	43.1488	5.35662	83.997	30.8471	26.0902	29.8973	31.5801	6.55471	24.3925	27.8723	0.0254337	0.0293982	0.38243	0.285866	2272.95	8923.14	88.7075	159.526	2.35951	0.722295	103.707	2.97985	91.5556	519.636	3.02633	3.17675	9.00728	74.2892	0.127592	0.12062	1.89516	1.56197	3.28674	0.950189	34.928	49.7874	8.78724	3.205	141.611	42.6999	39.8318	4.24608	1.91979	4.90336	131.615	14.6248	4.14682	0.750958	192.774	60.9051	2.74525	0.905803	170.347	214.351	1.94182	1.08231	28.0013	9.39139	29.8398	2.05476	326.581	20.9336	90.1197	5.95071	0.419773	0.184002	5.95015	2.05529	10.164	1.26376	0.873095	0.393221	4.62506	2.12547	62.905	9.38819	139.667	4.14302	0.213782	0.0604564	15.406	6.39392	219.104	66.1342	12.1993	2.25863	0.986018	0.191862	1.16733	0.218957	3.45195	11.6715	4.38687	0.51931	39.5054	15.82	14.5159	5.63286	1.01935	0.0291132	11.8888	7.19967	4.82719	1.20502	1.89362	1.65996	70.8292	6.00178	18.0401	9.23965	300.396	86.0176	8.96288	7.42633	7.1489	2.31734	5.61578	0.621261	3.24298	18.3873	31.469	9.6146	21.4045	92.3993	2.93149	16.1614	2.92378	1.97965	4.24488	1.15756	15.4226	4.46392	27.6053	4.46885	93.9006	221.97	8.42457	6.96104	111.373	594.996	7.84974	1.72487	2.92365	4.44676
1	0	0	1	0	0	0	0	1	0	0	0	0	63.0256	12.2063	12.3063	5.15056	119.711	515.698	8.74132	2.95747	111.982	37.9296	43.2862	5.64267	82.2374	26.7653	25.1086	24.3339	32.8452	5.85169	24.0328	21.0524	0.0244014	0.0172472	0.389637	0.240577	2125.42	8444.07	90.0323	134.125	2.37234	0.213578	103.704	2.85529	108.826	518.378	2.77461	4.39243	4.85998	34.8319	0.123024	0.135681	1.85926	1.55883	3.37054	0.959061	32.4165	41.1063	8.90457	3.16878	145.434	42.439	39.7488	4.19867	1.56905	2.67081	130.8	14.6116	4.14824	0.691529	195.072	51.3702	2.85817	0.89988	168.119	210.838	1.95237	1.57491	28.4156	9.04586	29.7228	2.09119	324.549	21.696	89.9723	6.1906	0.413094	0.225677	5.98408	1.90779	10.2673	1.20692	0.866698	0.0931239	4.45825	1.87892	62.8272	9.20344	139.213	4.9994	0.213992	0.0590254	14.9636	5.59633	215.63	63.0665	12.327	1.34504	0.985756	0.14394	1.1687	0.218541	1.36278	1.09553	4.37782	0.531005	41.2523	12.6397	15.3108	6.6658	1.01916	0.028537	11.1504	6.39912	4.91803	1.15985	1.79711	1.03381	69.9589	5.66591	17.2621	3.57027	289.197	84.6636	9.87904	8.3985	7.01434	2.42328	5.60266	0.664494	3.1821	9.5005	31.694	9.7304	17.0092	71.2647	2.4757	3.86405	2.81435	2.07937	4.41653	2.24069	14.3429	5.99003	26.6058	4.35895	113.752	251.443	8.07556	6.3227	142.77	860.429	7.94857	1.7745	2.91826	3.10407
1	0	0	1	0	0	0	0	0	1	0	0	0	67.6387	10.8976	12.8313	5.29871	177.515	688.372	8.71402	2.80305	107.613	34.8889	43.0242	5.78883	86.2052	39.0892	25.2832	30.4141	31.8281	6.55648	23.8715	22.334	0.0246611	0.0197188	0.380191	0.261592	2326.33	9518.89	87.8756	79.2554	2.34588	0.217385	103.818	3.12146	85.2645	321.482	3.13591	4.07025	11.6908	101.384	0.125216	0.116516	1.8685	1.57854	3.31803	0.960179	34.543	54.5213	8.86303	3.24627	143.302	41.0533	39.7846	4.3003	2.01768	5.27401	131.225	14.6024	4.13316	0.741946	194.857	63.6283	2.74416	0.899683	178.953	220.825	1.91518	1.19366	27.8669	9.37319	29.925	2.02675	325.132	22.724	90.4133	6.116	0.422933	0.19202	6.03882	2.08246	10.1906	1.28643	0.875668	0.097009	4.63019	2.20168	63.2064	9.60669	139.771	3.91227	0.208573	0.0600921	15.3592	6.34136	213.022	65.1668	12.2836	2.37915	0.993708	0.198976	1.1565	0.199203	1.43311	1.57047	4.3528	0.518286	39.3487	15.7004	14.4362	5.76657	1.0189	0.0279005	12.0282	6.65329	4.83503	1.16099	1.84778	1.20388	70.7771	5.98058	18.2503	11.0171	296.124	86.2726	8.74014	6.63819	7.11437	2.32397	5.62755	0.628064	3.3316	23.211	30.7487	9.3129	22.0311	90.2629	3.32954	17.8778	3.0237	2.15169	4.17674	1.28809	15.4056	4.50429	27.6411	4.56662	94.9664	226.913	8.23444	6.99444	122.884	635.829	7.86982	1.66734	3.06066	4.80267
1	0	0	1	0	0	0	0	0	0	1	0	0	57.1758	14.411	11.9882	4.79341	158.35	678.839	8.57816	3.31104	126.493	40.7652	43.4332	3.69346	82.1838	27.2106	34.0825	163.565	32.461	5.56913	31.284	131.838	0.0291299	0.0668658	0.398747	0.433684	2592.44	8494.49	83.2943	84.8815	2.37208	0.205846	103.628	2.59379	113.203	823.648	2.56112	1.84198	3.15907	38.5228	0.130599	0.106543	1.84777	1.37533	3.26792	0.889621	38.6827	45.6798	8.72823	3.08452	140.514	34.9371	40.2134	4.16144	1.46316	1.84787	133.719	14.5404	4.20055	0.926078	193.779	109.75	2.85043	0.882062	145.811	199.853	2.06201	0.733517	28.7884	8.73202	29.5683	2.09076	325.199	24.1025	89.2187	5.53267	0.429205	0.153168	5.89202	1.84851	10.2242	1.1437	0.870779	0.102966	4.71209	1.8322	62.334	8.77104	138.689	5.57095	0.232354	0.0610668	15.4933	7.63683	233.179	64.7324	12.102	1.23027	0.964661	0.105845	1.16708	0.238113			4.52213	0.495486	43.5756	13.833	14.5377	5.2571	1.01989	0.032421	10.8916	4.86022	4.85726	1.12372	1.76893	1.04388	70.4908	5.38972	17.5394	5.93804	312.374	87.5535	10.387	9.04264	7.38947	2.26225	5.59895	0.636504	4.6232	45.0006	34.3803	10.4461	19.1377	74.7342	3.44826	28.7197	2.64576	1.28667	4.36683	1.03662	16.4623	5.08422	27.0401	4.00246	90.3147	224.048	6.00975	5.44803	96.0583	352.705	7.90186	1.74878	2.73259	3.07645
1	0	0	1	0	0	0	0	0	0	0	1	0	66.8962	11.6601	12.9378	5.38634	182.08	743.129	8.645	2.86597	109.436	37.1297	43.1444	5.32229	84.6668	33.2612	24.9159	20.692	31.9324	6.1782	24.066	19.8653	0.0251895	0.0228217	0.383926	0.254218	2615.02	9486.59	88.3663	93.046	2.36454	0.213554	103.845	2.96124	79.5458	302.087	2.94789	2.64925	10.607	82.9684	0.124996	0.121789	1.87125	1.54308	3.29997	0.933052	34.079	50.7861	8.80721	3.1267	144.15	40.0533	39.7887	4.24349	2.0844	5.42742	131.445	14.4649	4.17423	0.714894	194.426	52.0158	2.73612	0.89505	174.66	216.203	1.92735	1.23802	27.9555	9.15633	29.8822	2.03084	326.466	20.6112	90.1511	6.21844	0.425669	0.190699	6.10475	2.01199	10.2097	1.24105	0.879864	0.0997478	4.58768	2.14774	63.0534	9.29118	139.558	4.31223	0.210298	0.0602655	15.0894	5.89588	213.377	65.1631	12.3204	1.84393	1.00085	0.189356	1.15758	0.211005	1.19519	1.95206	4.36955	0.512134	39.3617	16.5023	14.2237	5.30076	1.01933	0.022303	11.7382	5.66692	4.83546	1.14764	1.78346	1.17243	70.7339	5.92475	18.2802	9.09109	297.402	84.871	9.53801	7.8245	7.0951	2.27914	5.61358	0.621286	3.38052	23.2587	31.4795	9.68874	21.0578	90.6732	3.08862	13.4718	2.90118	1.58273	4.21882	1.3701	15.8936	5.04005	27.5675	4.50161	100.285	233.314	7.48989	6.20749	128.813	654.261	7.84208	1.66105	3.03528	5.24312
1	0	0	1	0	0	0	0	0	0	0	0	1	66.4267	11.6412	13.4773	5.65264	262.088	932.408	9.22288	3.29833	107.329	41.7371	42.0535	4.94324	87.1237	42.039	26.2254	76.1436	31.7613	6.37297	25.2852	54.8667	0.0253432	0.0352547	0.378869	0.295737	2954.97	10323.2	91.6871	191.101	2.32916	0.206532	103.768	3.21042	87.5646	307.546	3.12504	4.35364	13.5433	122.379	0.126465	0.126703	1.88316	1.57179	3.38691	0.980146	35.5658	56.2067	9.29392	3.70305	145.975	46.8465	39.2904	4.51882	1.82845	4.59609	129.852	15.5675	4.14751	0.74815	199.02	81.3888	2.73012	0.920322	168.92	207.014	1.88138	1.07978	27.2935	9.45233	29.8158	2.03701	323.231	25.9024	90.0171	5.94733	0.429683	0.182586	6.07606	1.99167	10.2927	1.24514	0.869294	0.100563	4.75905	2.29689	63.7517	9.61717	139.373	4.77444	0.212693	0.060449	15.3152	5.95248	213.931	65.1189	12.2879	2.07983	1.00514	0.220343	1.16722	0.220048	3.53184	12.3442	4.32933	0.543675	39.3757	15.7478	14.4171	5.45389	1.01902	0.0244706	11.6283	7.30682	4.79495	1.24728	1.9068	1.4922	69.6756	6.2722	17.9867	9.67571	299.168	87.8176	10.6153	9.39491	7.22282	2.42736	5.65336	0.624416	3.18865	20.5027	31.0003	9.77831	24.6901	102.223	3.83849	22.6663	3.23544	4.19003	4.08854	0.877658	15.2801	4.35085	27.5449	4.56249	102.452	236.818	8.48837	7.36711	152.703	777.982	8.30691	1.87571	2.94973	4.52862
1	0	0	0	1	1	0	0	0	0	0	0	0	70.162	11.0231	12.6373	4.87553	25.5501	35.8715	7.81786	0.873016	101.2	23.2092	42.6993	4.8187	81.5552	23.7953	24.047	13.8435	31.3926	6.06393	24.7272	12.5091	0.0222288	0.0168399	0.369915	0.252543	316.061	933.981	91.3468	60.0372	2.33349	0.146327	104.571	2.57838	58.598	15.8866	2.84773	1.44675	0.741732	0.737826	0.109061	0.0708062	1.6697	1.071	3.25913	1.15607	28.5064	20.0762	7.92503	2.90556	143.724	33.3899	38.8863	3.48305	1.7394	3.2267	127.813	15.275	4.09413	0.35764	194.449	36.5511	2.92256	0.946274	126.791	138.031	1.80987	0.597636	25.8757	10.2967	30.319	2.75409	327.431	28.8176	91.1169	5.41149	0.4351	0.150959	6.05861	2.21189	10.0412	1.32967	0.896899	0.0908012	4.52238	2.08988	63.1554	8.89996	140.676	2.41325	0.207509	0.0522512	14.3197	2.64344	217.778	53.4659	12.0773	1.40441	0.999891	0.12724	1.17118	0.174096			4.26492	0.502448	35.4599	14.2717	14.6874	5.13836	1.01794	0.00713603	11.4636	5.19663	4.93351	1.11992	1.87813	1.2011	70.6898	6.03175	18.2504	7.67589	290.709	82.665	7.87519	7.97217	7.06089	2.18931	5.68144	0.54223	3.51972	1.65291	28.83	8.29334	12.224	9.62315	2.70255	5.25217	1.94061	1.15579	4.12556	0.680697	14.5592	3.37001	27.463	3.9353	101.273	241.293	8.92108	8.13456	109.147	473.146	7.3689	1.57357	2.26096	1.43152
1	0	0	0	1	0	1	0	0	0	0	0	0	61.7778	13.3714	12.0988	3.46797	12.5733	13.5387	9.45	2.89914	112.892	1.85026	40.6855	2.5209	61.5522	6.16805	23.3804	21.2807	30.0138	7.71835	17.3248	6.06199	0.0205556	0.0148195	0.342593	0.187057	238.262	321.159	93.8616	93.3225	2.34056	0.0743926	106.615	2.7672	65.1301	21.25	2.10296	1.05238	0.2375	0.144957	0.107083	0.0604712	1.67269	0.93884	2.82	0.290631	15.0109	5.8605	6.67792	1.53034	125.857	24.7114	40.5583	3.97395	1.59125	0.330615	132.62	15.3034	3.97667	0.182951	163.083	35.6839	2.76875	0.46055	270	254.808	2.03417	0.713575	32.3078	9.25419	29.9574	1.13512	319.847	29.3722	90.956	2.75645	0.366296	0.0959764	5.55324	1.2677	10.4181	1.16982	0.9225	0.0411299	4.3975	1.29569	61.2005	9.51466	141.142	1.37327	0.221062	0.0758101	14.1014	2.61415	209.222	71.056	11.8167	2.16164	0.915	0.0826136	1.18861	0.155354			4.44931	0.363558	39.75	12.4112	13.2333	0.624233	1.01675	0.00514198	9.06333	2.23514	4.62329	0.519296			65.9169	6.19871	17.3271	0.924609	316.929	72.3255	6.025	0.898026	6.71472	1.75278	5.63095	0.61962	2.265	0.54366					1.82625	1.45628	1.765	0.968736	4.5188	0.455215	18.5056	2.26166	24.6947	3.84084	158.08	46.7822	8.0425	8.00091	48.8254	55.4704	8.00833	2.08173	2.58472	1.0946
1	0	0	0	1	0	0	1	0	0	0	0	0	43.2741	17.2154	8.42887	3.64763	39.2745	94.6936	5.75184	1.5954	140.369	31.5753	42.8866	3.97324	68.0041	26.7534	29.1342	38.9146	32.1338	4.84448	21.2094	12.7001	0.0250567	0.0156068	0.341531	0.201833	1510.25	4785.85	70.834	54.8604	2.34611	0.169979	104.395	2.11438	86.8042	371.692	2.1811	1.85954	0.679603	0.874418	0.117685	0.0873116	1.54135	1.12624	3.31573	0.818678	28.5407	28.9549	6.17962	2.12158	128.854	29.9352	39.0925	3.0356	1.79244	4.16477	129.344	11.5245	4.07423	0.43047	178.727	42.8765	2.81409	0.901148	142.724	180.876	2.13708	0.593977	27.725	8.03346	29.9039	1.97712	327.617	22.2794	89.7352	4.7181	0.43497	0.143577	5.48043	1.56897	9.9779	1.10449	0.889641	0.0949811	5.33651	2.05168	64.0528	8.17667	138.24	2.97783	0.236133	0.0537197	13.7205	3.08714	252.435	61.7013	12.2425	1.1117	0.961253	0.0818509	1.1379	0.165633			4.36781	0.387995	39.4247	10.9945	17.3869	6.42895	1.01618	0.0558532	9.55146	4.44128	4.87347	1.1213	1.86522	1.05376	69.3249	6.10747	16.877	3.65552	303.425	79.3384	6.51021	6.12404	8.22183	2.45099	6.00581	0.860834	2.79042	1.62429	32.529	10.3662	9.37655	10.4367	1.25481	0.810445	1.7875	0.832477	4.67956	0.717729	15.7012	3.40193	26.4303	4.07711	205.591	343.27	7.95329	7.23942	69.0298	322.168	6.27248	1.50324	2.19377	1.11031
1	0	0	0	1	0	0	0	1	0	0	0	0	46.8396	18.517	9.6415	4.50562	27.3687	47.8174	6.83286	2.38272	129.178	37.2612	43.3136	3.00292	69.9776	23.1491	24.7722	17.2252	32.2826	4.96516	21.4473	7.81116	0.0242215	0.0152091	0.318799	0.217738	493.074	665.84	71.9431	47.4048	2.37328	0.141917	104.059	1.57773	157.15	546.542	2.41873	1.45069	0.430608	0.296215	0.108898	0.0703536	1.44897	1.02682	3.36366	0.757007	25.0884	18.4085	6.73559	1.52908	136.726	32.315	38.749	3.08576	1.27574	0.312855	127.535	12.6818	4.24435	0.747	184.48	53.4559	2.75974	0.83424	75.187	62.3394	2.1561	0.50866	28.1943	8.65934	29.2611	2.6196	320.254	26.6105	88.5577	6.5441	0.42076	0.143103	5.21059	1.52725	9.99559	1.07721	0.890658	0.0794383	4.99984	1.67574	62.91	7.26169	137.155	6.26013	0.247876	0.0513167	13.8059	2.4068	254.27	53.8435	12.2636	1.02491	0.970595	0.0473106	1.16918	0.21144			4.38648	0.501311	37.196	7.86018	15.7409	5.57252	1.01917	0.00679775	9.42158	3.99919	4.75316	1.15601	1.6925	0.466496	70.3336	4.83401	16.2787	1.37988	300.916	65.3815	13.2325	11.257	7.86832	2.04084	5.96979	1.06334	2.96338	1.59103	25.7714	5.66325	8.43033	7.023	1.16183	0.500937	2.19	1.17181	4.63185	0.800155	15.4978	3.05619	26.7292	3.70967	181.103	332.416	5.5	4.55457	158.51	753.829	6.51315	1.48152	2.2424	1.29829
1	0	0	0	1	0	0	0	0	1	0	0	0	63.7609	15.2178	11.3914	4.38694	21.6315	23.2776	7.35667	1.76664	108.975	27.6949	42.9386	4.36681	83.3411	36.1742	24.9895	21.1077	31.9412	6.6697	20.7507	7.10572	0.0238991	0.0182716	0.36077	0.257392	494.611	944.29	81.6737	45.4393	2.33238	0.14616	104.461	2.24321	73.0912	145.088	2.64817	1.43234	0.531287	0.475551	0.109699	0.0665104	1.64899	1.07386	3.00461	0.822036	25.859	23.0772	7.7562	3.44879	138.346	27.4953	38.4111	3.7669	1.84276	3.49056	125.645	16.5108	4.0867	0.385563	183.631	38.4505	2.70591	0.756851	155.468	194.506	1.91021	0.547186	27.0885	9.36921	29.4092	3.50132	324.105	33.0935	88.6962	7.14961	0.411345	0.149708	5.76624	1.82432	10.169	1.32821	0.888717	0.095247	4.67568	2.04178	63.2359	8.45011	140.198	2.7673	0.21663	0.0507421	14.332	2.35024	224.927	63.51	12.0731	1.23781	0.981471	0.111296	1.16582	0.193202	2.2	0.565685	4.30207	0.495081	36.3489	14.032	15.8337	5.53942	1.01884	0.00726077	10.2731	3.56325	4.76865	1.00862	1.82966	0.947286	70.9624	5.67276	17.0835	2.64382	295.324	84.5906	9.04521	8.65795	7.24635	2.29087	5.7719	0.677048	3.44235	1.81484	31.4042	8.13529	10.4288	9.6608	1.98765	1.66275	2.14111	1.00571	4.10067	0.657064	14.8372	3.62925	27.6436	4.0639	135.143	291.83	7.4787	5.42046	105.303	504.871	7.28372	1.69108	2.32006	1.40814
1	0	0	0	1	0	0	0	0	0	1	0	0	38.1809	11.0151	8.64772	3.72446	15.38	13.9725	5.63333	0.503322	128.072	27.6351	44.0563	3.10508	67.0339	19.7393	32.5795	29.4908	31.5005	4.77321	26.3078	22.3475	0.0256644	0.0189775	0.334201	0.210885	3160.5	4597.01	97.3594	124.849	2.40076	0.169674	103.679	2.41502	78.2579	187.186	2.55476	1.49531	0.461486	0.478882	0.12244	0.0863011	1.61067	1.25841	3.24626	1.00618	33.5558	23.9825	6.64544	2.53156	131.36	34.4498	39.7702	3.8156	1.95024	3.79679	132.093	13.1375	4.10958	0.390449	181.057	53.1235	2.88482	0.795849	99.586	92.9591	2.13887	0.663116	26.2035	8.13886	29.4541	1.53535	317.649	31.1812	88.8592	3.75666	0.460709	0.173063	5.53811	1.86929	9.82649	1.02068	0.891159	0.0957294	5.51822	1.66844	65.5098	8.50963	137.957	2.91212	0.236805	0.0498084	13.3693	2.34682	252.016	55.1974	11.9943	1.13526	0.968833	0.106281	1.12574	0.216854			4.50859	0.435789	43.6803	12.4613	14.5459	5.43922	1.01108	0.0755348	9.83717	4.18011	4.79593	1.01672	2.76	0.636396	71.1082	5.14177	17.705	6.91013	329.472	87.7569	6.74313	3.74006	7.98157	1.67563	5.60399	0.786097	3.00597	1.63463	28.6	10.096	7.76389	9.41685	1.04903	0.364663	1.915	0.905445	4.98619	0.882505	17.6076	4.95716	27.036	3.97768	57.5173	85.6438	5.49815	4.10595	59.5032	113.651	6.42001	1.56315	2.07386	1.43865
1	0	0	0	1	0	0	0	0	0	0	1	0	58.064	16.0974	11.6866	4.44673	152.359	491.439	7.16	1.77285	121.521	43.0331	43.3729	4.1118	79.0651	33.1967	28.3008	21.7426	31.0855	5.42815	25.6166	21.5707	0.024395	0.0145162	0.350483	0.221224	210.419	298.068	110.897	163.97	2.36917	0.150628	104.167	2.63691	71.2207	131.785	2.7557	1.48381	0.557944	0.466597	0.118967	0.0843698	1.78394	1.23581	3.14777	1.28131	30.8492	32.2723	7.96482	2.79711	149.761	44.7657	38.6609	4.14116	1.4233	0.324321	125.712	16.5729	4.19025	0.67465	195.347	40.9094	2.84691	0.808699	95.785	92.3674	2.18915	2.04269	28.1033	8.29889	29.6566	2.38565	323.407	26.3186	89.5878	5.40834	0.407684	0.155598	5.68901	1.89332	10.1255	1.22615	0.903566	0.113744	4.63772	1.72629	62.4208	8.3007	138.61	5.28692	0.234575	0.0527068	14.3362	2.49591	240.874	64.1546	11.9013	1.29978	0.974143	0.121094	1.14394	0.212462			4.28388	0.52561	39.3374	15.5065	15.6157	5.28431	1.00295	0.133071	11.0801	4.20009	4.94292	1.00897	1.75262	1.10598	70.9235	5.52101	17.0303	1.32588	287.96	80.7963	17.0825	23.8436	7.86087	4.5858	5.63175	0.712431	3.17145	1.61281	33.7949	11.0189	13.242	17.2007	2.80457	6.02486	2.90714	1.36429	4.35775	0.844839	15.8383	2.68262	27.174	3.94376	132.986	284.883	8.5478	7.48581	95.3192	514.476	7.73967	1.981	2.30468	1.69755
1	0	0	0	1	0	0	0	0	0	0	0	1	52.1382	17.7341	10.3879	4.73311	33.8312	24.8072	7.30444	2.65907	131.277	31.9796	42.0222	4.10554	78.9692	31.9165	33.1084	73.8788	30.326	5.27178	23.0405	19.6531	0.0249326	0.0174555	0.330484	0.211111	490.293	1755.04	76.7058	46.4912	2.29773	0.202593	104.082	2.54962	154.594	850.568	2.90948	3.01162	1.02594	1.43687	0.117045	0.0938092	1.55535	1.22814	3.31291	0.9434	26.8944	26.6288	7.31593	2.62437	134.656	39.9001	37.9824	3.97042	1.8017	3.224	126.012	15.4204	4.08923	0.586921	186.501	59.1606	2.62367	0.892316	163.597	228.456	1.93411	0.567423	25.2484	8.69936	29.7693	2.71447	310.328	42.0307	89.3255	5.17296	0.454743	0.152727	5.69454	1.82057	10.2801	1.15746	0.846819	0.121996	5.54252	2.5893	65.6296	8.27208	138.036	4.47813	0.234687	0.0582075	14.7339	4.43591	233.155	58.4956	11.8081	1.18112	0.985998	0.0954781	1.14068	0.186084			4.27185	0.460921	35.9053	12.0832	15.6592	5.24734	1.01369	0.0501968	10.4144	5.18196	4.63652	1.1558	1.77586	1.06841	69.1186	5.73682	17.0807	5.51155	285.202	95.2405	7.54565	5.23866	8.05464	2.36445	5.82825	0.604721	2.92422	1.53153	33.2678	12.0223	14.1549	14.2564	2.11914	4.81434	2.13911	0.812481	4.18743	0.496363	14.5736	3.32654	26.8201	4.07499	119.066	298.467	9.93603	7.81545	74.1171	415.705	7.47936	2.13149	3.25843	4.49771
1	0	0	0	0	1	1	0	0	0	0	0	0	68.4516	10.3597	15.1049	4.03091	12.3544	9.58084					40.3005	2.5501	78.591	22.655	16.4308	4.03173	29.9207	6.99331	19.7438	5.31827	0.0203168	0.0216862	0.289594	0.406593	6055.79	17341.4	89.3231	58.9403	2.26608	0.1063	103.392	3.6039	1789	2341.98	3.08429	1.51759	0.45	0.343835	0.0805394	0.0380487	1.55787	0.745555	3.18708	0.556894	15.6401	5.95683	7.77521	2.53747	137.378	20.3038	39.0469	3.16424	1.17622	0.330155	124.531	13.7983	4.08449	0.357811	172.212	29.0019	2.91485	1.10667	171.95	26.7292	1.64563	0.653177	14.5611	15.6677	29.3846	2.58488	323.721	13.8697	90.4419	5.2221	0.378198	0.0956004	3.81509	3.00439	10.4198	1.30886	0.85053	0.077614	4.18488	2.19941	61.9846	11.7408	140.064	3.99567	0.205048	0.0270633	13.5845	2.49931	226.217	54.3329	13.5526	4.01323	1.15394	0.448241	1.24991	0.241612			4.35287	0.461858	41.0679	8.78902	12.5786	0.986516	1.01864	0.00944296	10.0315	4.42536	4.6318	1.15686			65.616	6.20766	16.8018	1.22433	270.252	81.1026	7.22333	2.17054	5.96779	1.47932	5.55556	0.663883	2.66208	2.32528					2.50653	1.32275	2.5	0.0707107	4.13729	0.785129	15.5235	2.19327	24.8968	3.81306	45.1781	51.0763	8.9675	9.30906	59.4182	98.9999	8.55463	1.69199	2.66429	1.08887
1	0	0	0	0	1	0	1	0	0	0	0	0	66.092	11.9294	12.8872	4.94451	91.2481	306.02	7.73885	1.65046	114.499	29.2241	43.5715	3.93565	82.4313	24.1545	26.0606	18.956	30.1017	7.6985	26.5337	16.889	0.0235787	0.0170355	0.247164	0.276094	2902.87	11795.7	91.323	49.2906	2.36153	0.13337	103.115	2.4314	1608.61	2590.64	3.59724	2.43915	1.08359	3.93415	0.104955	0.0645339	1.74354	1.07561	3.16278	1.04274	31.177	31.6142	8.36949	2.91616	142.302	30.2969	39.2383	3.6423	1.55177	2.30341	129.602	13.9883	4.12939	0.351463	190.105	37.6172	2.90167	0.97051	140.264	156.204	1.84574	0.526929	17.3808	13.9973	30.0406	2.65752	328.357	21.2757	90.5596	5.95334	0.399463	0.141183	4.00417	2.80423	10.15	1.27041	0.830336	0.0800597	4.1981	1.79108	61.6777	8.54093	140.034	2.52503	0.2033	0.0608184	14.2849	3.1622	222.099	58.1993	11.8771	2.00453	1.0137	0.205256	1.1901	0.167995			4.34346	0.436011	41.0876	11.692	13.8469	4.14578	1.01951	0.00786232	12.634	7.18162	4.88987	1.07504	1.79825	1.02474	71.2777	5.0133	21.8415	23.8983	276.053	79.446	7.13733	6.46547	6.53125	2.03036	5.64464	0.658252	6.08983	22.012	36.229	9.70615	26.6373	35.6867	2.1526	1.50555	2.01714	1.00473	4.14791	0.612386	15.5991	2.79315	27.3217	3.56167	61.9942	171.65	11.5098	6.95531	58.583	125.509	7.51808	1.77891	2.40582	1.56861
1	0	0	0	0	1	0	0	1	0	0	0	0	61.3647	12.0632	12.3753	4.33142	88.7246	274.176	6.9875	0.451617	92.63	26.8603	44.0231	2.97984	80.9036	25.3101	21.0171	13.9411	27.9261	4.81466	25.1615	15.4208	0.0242408	0.0174441	0.149978	0.293601	2465.08	9152.11	86.9	50.6348	2.33495	0.106789	102.501	2.01304	3065.32	2883.62	3.43431	1.6233	0.59254	0.939756	0.101871	0.0587436	1.67073	1.23074	3.09988	0.920334	21.1964	11.774	7.71212	2.298	144.728	35.2032	38.7277	3.15059	1.39342	0.374519	126.605	10.7822	4.13653	0.308281	187.926	38.537	2.81125	0.938053	127.04	130.957	1.99212	0.686028	11.8454	13.0442	29.6305	2.38639	324.899	14.0807	90.3077	6.08562	0.392409	0.125872	2.34466	2.41157	10.4112	1.27595	0.826168	0.0783801	4.01859	1.7955	59.4798	8.87149	139.784	2.18785	0.208109	0.0725865	13.9435	4.0771	230.298	61.9839	11.5905	2.49571	1.0046	0.254462	1.2291	0.156245			4.31531	0.495857	42.3387	9.19154	13.2166	1.22766	1.02088	0.00794606	10.5727	4.77017	4.7785	1.01387	1.50687	0.531889	70.5455	4.26534	16.53	1.35041	260.498	62.2806	9.07943	8.97619	6.51377	2.13824	5.49802	0.71638	10.6744	35.3921			3.6	1.32936	2.27224	1.48852	2.26909	1.04168	4.05925	0.500055	15.6786	2.91858	26.5161	3.23833	75.3382	239.735	10.4375	2.79777	49.0378	88.402	8.16902	2.33549	2.49269	1.94085
1	0	0	0	0	1	0	0	0	1	0	0	0	65.2531	12.7381	14.9068	5.03197	83.575	288.196	8.09435	2.47328	106.744	30.1754	44.3017	3.98755	88.9879	34.4025	25.5214	17.6533	28.0785	5.5914	23.5915	11.2724	0.0240195	0.0169277	0.184133	0.245588	1433.18	7602.96	87.3838	47.1424	2.35616	0.120056	102.437	2.81933	2242.99	2949.37	3.57943	1.50043	0.572896	0.578379	0.101643	0.0675536	1.54199	1.02645	3.0334	0.666838	30.4194	22.9475	9.02514	3.13446	139.583	26.8188	39.5763	3.30203	1.4875	2.05652	131.446	13.0458	4.13827	0.368625	187.739	34.4468	2.99934	0.869822	151.217	183.385	1.87902	0.665981	13.0219	14.2003	30.0786	2.24917	325.346	28.9706	90.0202	4.92554	0.410177	0.176346	3.14571	2.96187	10.2415	1.20344	0.839222	0.0748946	4.41259	1.8757	62.4853	9.69554	139.3	2.71549	0.207209	0.0638395	14.0569	2.85504	216.484	60.3502	11.5394	1.86599	0.982329	0.183964	1.18919	0.17615			4.40701	0.437808	38.8303	12.5628	13.9076	4.3822	1.02064	0.0082235	11.4496	4.00159	4.93765	0.947457	1.95628	1.04368	71.9487	5.17996	18.9892	16.8646	270.823	72.0694	9.18127	7.90855	6.82474	2.01051	5.65179	0.665541	2.76685	1.80521	30.6214	7.97119	31.5419	45.3295	2.42642	1.57652	1.98347	1.09154	4.10848	0.745395	16.2003	2.98962	27.4266	3.64449	70.6677	207.073	10.3177	3.91663	90.6632	347.307	7.85713	2.01274	2.75032	3.03896
1	0	0	0	0	1	0	0	0	0	1	0	0	47.8519	13.3725	15.701	3.69808	35.2722	41.6286	6.92	0.370135	105.975	23.904	43.5362	3.75523	79.6714	18.9874	44.9967	30.1211	27.1946	4.62226	21.5564	8.68783	0.0302181	0.0212251	0.168805	0.243927	1074.32	2126.17	114.182	177.715	2.27401	0.0829361	101.157	2.37659	3174.19	3385.97	3.65187	1.39655	0.475018	0.538614	0.104723	0.0696732	1.29401	0.84902	3.28673	0.845009	43.3687	27.5136	9.81865	3.21239	131.241	21.8068	40.2589	3.355	2.41013	5.94444	134.441	14.1505	4.00711	0.314672	179.892	31.9617	2.46645	0.877692	238.473	247.834	2.1265	0.637201	12.4979	14.4737	29.3748	2.40025	327.869	19.6093	87.8948	6.01581	0.469885	0.204229	2.76579	3.05404	10.4159	1.21186	0.794569	0.0706264	4.76093	1.99088	62.2391	9.08397	137.953	2.28533	0.223024	0.0723512	13.3755	2.3686	232.911	72.2407	11.225	1.07242	0.978958	0.121625	1.27608	0.180092			4.71774	0.641111	44.93	10.5618	13.9831	3.89512	1.0244	0.00582181	11.0059	3.21446	4.32479	0.972688			71.4896	4.61367	19.435	12.6176	300.128	89.4742	15.4625	10.407	7.36991	2.05892	5.3125	0.485734	2.16308	0.926244	41.78	0.735391	8.09	5.02046	1.48494	0.754108	1.77714	1.26976	4.18094	0.452552	15.7064	2.12471	27.9273	3.38615	173.45	293.806	14.1536	2.73851	54.7715	104.627	7.59955	1.69165	2.85025	1.6271
1	0	0	0	0	1	0	0	0	0	0	1	0	67.2034	10.9033	12.7717	4.67366	70.4018	267.173	7.69078	1.66556	105.478	28.6386	43.7102	4.33944	83.8972	26.2664	23.53	15.7911	29.3057	8.17592	25.1104	12.5479	0.0212421	0.0146283	0.20651	0.184796	319.355	679.99	78.9606	37.0492	2.35759	0.129553	103.574	2.2709	1551.25	2325.6	3.51988	2.07707	1.81916	5.60077	0.0968468	0.063655	1.62652	1.09459	3.02908	1.10697	28.9903	29.0203	8.43188	2.6778	145.683	32.7189	39.1378	3.36857	1.37403	0.397561	128.678	12.9051	4.13528	0.306898	189.464	32.2127	2.96901	0.924306	156.089	143.543	1.83742	0.692042	16.9123	12.9039	30.0633	2.1009	320.074	27.4807	91.0909	5.82717	0.388019	0.157651	4.12286	2.81945	10.1408	1.37869	0.855191	0.075327	3.99402	1.43439	61.2121	8.77529	140.205	2.17895	0.199457	0.0545883	14.492	2.81913	220.294	61.4816	11.44	1.25743	0.992966	0.101887	1.16891	0.180546			4.32435	0.480718	39.3186	12.2671	13.4017	2.48437	1.01836	0.00610823	12.8656	7.70524	4.94052	1.02489	1.65229	1.06254	71.0111	5.04281	21.0843	21.6591	271.718	76.6307	10.506	10.5601	6.19786	1.64442	5.58226	0.555295	2.8317	1.84411	31.519	11.3521	16.743	10.4033	3.33483	6.03144	2.5	1.04356	4.14759	0.536918	16.0898	2.44461	26.9563	3.34503	52.4957	120.4	10.0294	4.70836	140.903	540.073	7.44094	1.70021	2.1553	0.934612
1	0	0	0	0	1	0	0	0	0	0	0	1	63.5886	14.3957	14.5554	5.07317	155.667	406.463	6.66	1.28957	125.998	50.8865	42.4305	4.29324	84.6099	39.616	24.4784	18.534	28.4523	5.29539	23.8356	14.5742	0.0260863	0.0190492	0.191703	0.25423	2602.58	8622.59	80.7522	37.6749	2.30719	0.106454	102.04	3.19496	1937.31	2304.6	3.5931	1.41417	2.69283	14.9808	0.110096	0.0788203	1.54081	1.08184	3.27389	1.02368	31.8104	32.7185	9.19054	3.31826	138.14	28.002	39.4332	3.81255	1.59684	2.81141	130.507	15.9166	4.02955	0.303639	182.579	34.5245	2.86535	0.84398	147.748	130.078	1.92588	0.63207	13.1354	12.7944	30.1757	2.29521	326.655	31.4185	90.0019	3.99176	0.439007	0.150833	3.28111	2.83603	10.4545	1.09012	0.812433	0.0861908	4.70156	1.97153	62.7012	8.42526	139.032	2.6602	0.201705	0.0629352	14.0461	2.5004	218.797	57.8811	11.269	1.19704	0.965932	0.0889235	1.1555	0.188048			4.38436	0.497651	41.2771	13.2589	14.3387	4.93115	1.02066	0.00771018	10.8577	4.0845	4.91639	1.03441	2.00229	1.30148	69.4746	5.56076	18.4857	9.26818	276.214	91.689	8.14926	3.4929	7.07534	2.16534	5.83049	0.716159	5.90451	23.4204	35.4138	9.67008	11.7202	7.98751	2.98569	4.55245	2.43491	1.07678	4.03194	0.636905	16.6628	2.95265	26.8866	3.57487	74.6596	171.337	12.8755	13.4268	128.114	441.446	8.58607	2.23101	2.26479	1.19956
1	0	0	0	0	0	1	1	0	0	0	0	0	68.6217	11.2469	13.2634	5.8398	331.826	1040.17	8.36488	2.54404	95.6713	38.8881	42.5114	8.52847	84.5961	35.6873	24.9388	32.3436	31.7094	7.66118	26.0335	53.1099	0.0249487	0.0228509	0.367599	0.290493	3609.98	12799.8	88.794	83.8694	2.32408	0.213452	103.83	3.35385	134.119	575.015	3.4319	4.85643	10.2018	110.706	0.130152	0.162366	1.9492	1.8603	3.40622	0.947066	35.4795	53.7232	8.81735	3.46478	144.144	56.7727	38.5226	4.70678	1.90885	4.97557	126.703	15.8659	4.14245	0.556938	195.265	73.8411	2.67566	0.904625	187.802	226.898	1.85409	0.91895	26.4677	10.289	29.8847	2.04781	325.978	20.3125	90.4056	6.16891	0.423161	0.183955	5.87217	2.24383	10.2481	1.33043	0.870081	0.109087	4.71595	2.17006	63.8131	9.9666	139.913	3.32193	0.208309	0.0614918	15.2775	5.57854	213.757	63.2878	12.3164	2.66715	1.02484	0.325695	1.16757	0.221837	0.791923	0.630344	4.1987	0.57143	41.3648	17.9298	14.9484	5.8813	1.01849	0.00851895	12.0489	10.7263	4.74769	1.16339	1.7398	1.17658	70.0814	6.42816	17.7612	9.94028	311.247	95.5994	12.3578	10.9101	7.12533	2.44698	5.65728	0.650645	4.10675	35.0504	28.9357	10.0613	16.5809	43.3154	3.1564	13.0642	3.40282	2.55154	4.08052	1.01174	15.3728	4.17581	27.7099	4.54093	115.54	270.41	9.35492	6.5623	208.168	1904.98	7.76018	1.74733	2.92154	4.93065
1	0	0	0	0	0	1	0	1	0	0	0	0	66.9183	10.8716	13.6178	6.62962	189.425	601.863	8.51531	2.59024	96.9326	42.235	42.6705	4.34456	87.644	38.307	24.2297	23.2994	31.8553	5.72039	24.4853	13.4415	0.0233727	0.027852	0.335897	0.225247	2651.32	9374.34	86.4436	63.7945	2.33426	0.185407	103.832	3.59537	251.176	948.455	4.00572	8.55686	1.70809	6.61746	0.106999	0.0886364	1.73027	1.37716	3.40868	0.860241	36.4618	66.7837	8.93417	3.48187	152.883	39.9758	38.4631	4.39422	1.53318	2.79387	126.402	15.5567	4.15377	0.624308	203.296	63.9597	2.6927	0.894614	167.037	190.783	1.79382	0.687019	26.3337	9.48057	29.9805	2.03523	326.117	18.0103	90.9631	6.13568	0.399932	0.155918	5.7357	2.15385	10.3022	1.32129	0.870048	0.105372	4.50982	1.90194	64.344	9.22386	139.723	3.87281	0.203364	0.0610072	15.0633	4.66946	210.584	65.0846	12.3206	2.17046	1.01362	0.246538	1.1563	0.331474	0.955556	0.518902	4.18071	0.56105	41.3903	15.7472	14.4188	5.2211	1.01913	0.00710057	12.5175	10.7104	4.74296	1.11759	1.51675	0.801906	70.0619	6.66239	16.8023	1.87035	302.531	96.6076	12.4923	12.961	6.92538	2.46459	5.69523	0.681998	3.32276	3.06745	28.0639	9.00884	13.3697	25.7011	3.11239	4.40626	3.54872	3.14908	4.05034	0.672956	15.1018	4.59534	27.4853	4.54166	88.8837	222.438	10.5694	7.15651	244.655	1306.33	7.63904	1.46671	2.57165	1.48129
1	0	0	0	0	0	1	0	0	1	0	0	0	70.0963	10.8241	13.4458	5.96211	345.349	1042.14	8.70715	2.60578	92.4889	39.2641	42.3845	9.41056	86.1156	34.9098	25.1688	32.7242	32.3007	7.59066	25.8866	33.3554	0.0251525	0.0222896	0.38132	0.312668	3489.24	11650.7	91.7696	95.5825	2.31921	0.225451	103.834	3.40929	121.673	449.703	3.37129	4.04792	10.5917	99.159	0.129107	0.175742	1.91414	1.93879	3.42776	0.972804	35.7226	49.0113	9.0894	3.62993	145.865	40.5816	38.3295	4.93601	2.01815	5.27221	126.067	16.6798	4.15189	0.56493	199.047	63.3187	2.65741	0.872124	196.166	243.675	1.85241	1.05594	26.6987	10.0252	29.9171	2.06537	324.634	22.7507	90.437	6.40206	0.424464	0.172089	5.9838	2.15507	10.3241	1.31274	0.880409	0.110805	4.70941	2.07392	64.1816	9.92819	139.674	3.44092	0.202962	0.0620232	15.4917	5.87617	205.801	61.6557	12.5512	3.12417	1.03446	0.382236	1.16104	0.26593	1.03927	1.14306	4.16384	0.592467	41.6757	17.5656	14.8189	5.8498	1.01837	0.00778706	11.9029	6.83773	4.76438	1.1814	1.64481	1.06043	69.7382	6.61007	17.3834	5.27798	307.18	96.4939	11.9379	10.5568	7.10636	2.34584	5.64362	0.618788	5.26603	55.0302	27.6273	9.19728	22.4524	92.2983	4.16768	17.1528	4.55857	9.72089	3.95257	0.921742	15.0621	3.74655	27.6249	4.50421	109.392	283.036	9.24515	8.01733	171.62	846.927	7.84969	1.7144	3.24072	6.00198
1	0	0	0	0	0	1	0	0	0	1	0	0	64.9187	11.8825	14.0103	6.3124	710.182	1423.69	8.69365	5.29983	89.2953	53.3383	41.968	4.50369	82.6449	29.1163	24.5832	16.515	32.0448	5.28517	23.2207	11.0918	0.025406	0.0176344	0.374612	0.234447	4374.91	12546.9	104.15	95.9204	2.34722	0.208116	103.696	3.02405	275.681	966.757	2.67425	1.538	15.1741	72.9463	0.147305	0.152828	2.25509	1.97078	3.4454	1.0697	41.5297	51.4612	9.50833	3.63816	155.733	40.5798	38.25	5.20893	1.2627	0.304226	127.113	16.8362	4.41423	1.43763	202.961	40.4288	2.84891	0.987003	190.709	234.783	1.82384	0.80393	25.8073	9.14382	29.7618	1.63905	326.163	18.9209	89.698	6.20629	0.424697	0.175706	5.80558	2.08798	10.4607	1.18437	0.89271	0.102315	4.7207	2.06831	63.8923	8.92203	137.979	6.44534	0.208922	0.0596003	15.1623	6.0321	215.659	59.6399	12.0255	1.41233	0.971474	0.116929	1.17306	0.217636			4.22874	0.522982	51.2309	18.8251	15.172	6.25315	1.01786	0.00658148	10.1494	4.58108	4.85326	1.23517	1.54985	0.713741	69.2838	6.22413	16.9629	1.45319	341.269	88.4645	18.2667	16.203	7.038	2.2222	5.62399	0.539362	3.78415	5.70965	33.1751	10.0999	14.9875	13.8494	2.60407	1.96379	5.91159	15.1525	3.91761	0.745062	16.0479	3.41386	27.2434	4.32611	71.1854	201.066	7.14784	4.90626	184.927	440.13	7.9378	1.58733	2.97139	2.43244
1	0	0	0	0	0	1	0	0	0	0	1	0	70.5827	11.5692	13.6289	5.94987	395.189	1078.67	8.85458	2.63291	89.9251	40.7497	42.0988	4.63069	83.5295	31.5066	24.3657	22.3644	31.7921	6.98177	26.3505	67.0909	0.025953	0.0244968	0.378331	0.29602	3468.82	11172.1	90.9919	94.3405	2.3284	0.221619	103.886	3.314	104.834	276.582	3.03471	2.21776	10.9915	103.706	0.131869	0.18403	1.93492	1.95973	3.49393	1.00371	34.4492	50.6037	8.91029	3.48762	146.066	38.6508	38.4616	4.9054	1.9196	4.8216	126.799	16.222	4.21289	0.625824	202.833	95.3697	2.62633	0.890634	183.48	218.444	1.84165	0.857252	26.3595	9.84752	29.9155	1.87146	326.229	18.4654	90.5422	5.82513	0.445868	0.194889	6.16372	2.0485	10.2732	1.30393	0.884984	0.104361	4.75282	2.05898	64.0586	9.7831	139.573	3.69268	0.208442	0.061664	14.7396	4.62765	210.462	63.6611	12.4627	3.0843	1.04186	0.377515	1.16761	0.250673	0.481852	0.410884	4.18417	0.577548	42.4289	19.7288	14.2784	5.36247	1.01707	0.0309297	11.356	5.5269	4.73765	1.15137	1.66919	1.0506	69.7536	6.42672	17.5403	6.82942	310.736	92.4193	13.0863	10.8013	7.17575	2.37859	5.65121	0.642289	7.33663	73.3781	29.3046	9.33873	15.7102	50.9037	3.92558	23.1391	3.32223	3.35064	4.00571	0.9113	15.5762	4.00398	27.466	4.39065	99.602	228.032	8.65063	6.49894	285.026	2320.9	7.81645	1.65257	2.91851	4.58731
1	0	0	0	0	0	1	0	0	0	0	0	1	70.185	11.7239	14.4278	6.34856	598.899	1659.28	8.95838	3.17188	79.4321	45.1547	40.9515	6.38681	86.5882	37.0615	25.3343	36.3334	32.2732	7.87404	28.1964	67.0999	0.0248747	0.0221307	0.359709	0.270788	4263.79	12565.9	91.1811	94.0911	2.30052	0.209415	103.666	3.66122	135.919	402.87	3.37436	4.75165	11.8774	113.411	0.127811	0.119246	1.90419	1.56221	3.61614	1.04892	37.1567	58.5804	9.3325	4.10767	149.632	43.9842	37.5912	5.44028	1.78298	4.46525	122.941	18.6383	4.18269	0.585387	204.908	67.0303	2.60097	0.915288	213.685	255.984	1.7839	1.02439	25.424	9.8334	29.8182	1.95213	321.005	27.073	90.4673	5.97284	0.440255	0.19433	6.039	2.01774	10.3257	1.28299	0.877253	0.109707	5.01185	2.43497	65.4169	10.2207	139.386	3.69204	0.208039	0.060381	15.3197	5.74155	210.867	64.3742	12.5859	3.53085	1.05073	0.36623	1.18278	0.236932	3.02155	9.07609	4.07332	0.646075	44.4391	20.0354	14.6054	5.56267	1.01684	0.0269385	11.3105	7.5153	4.64674	1.18321	1.73966	1.17941	68.6968	6.7851	18.5471	14.8559	319.514	102.417	16.888	14.54	7.31377	2.61935	5.73069	0.665766	3.33052	11.4437	28.0355	8.81087	28.5341	113.378	3.27314	5.21107	4.19799	5.8865	3.84744	0.929443	14.9011	4.00675	27.6742	4.56016	87.2078	213.176	10.434	9.6273	221.174	904.419	8.20502	1.88793	3.08768	4.70389
1	0	0	0	0	0	0	1	1	0	0	0	0	61.6163	13.6141	12.2584	5.15318	93.0065	405.084	8.37389	3.01843	116.588	39.5206	43.1853	5.04931	83.4381	33.9895	25.729	32.216	31.3718	6.4646	25.5988	26.4187	0.0224364	0.0214358	0.344246	0.260746	2146.24	9538.61	96.4481	141.773	2.35048	0.19092	103.646	2.96708	344.641	1434.78	3.02909	4.48792	5.83521	81.9749	0.116554	0.118924	1.7889	1.527	3.32251	0.937131	32.5048	50.5376	8.56378	3.01712	148.025	67.0779	39.0381	4.20931	1.50779	2.4149	128.628	14.7372	4.10887	0.657372	195.7	63.2874	2.81916	0.8595	185.449	235.741	1.89173	1.15312	26.8065	10.7447	29.818	2.05073	319.019	30.0277	90.1935	5.76325	0.406663	0.18723	5.67485	2.24982	10.4223	1.32856	0.855208	0.101844	4.50116	2.02076	63.1114	9.61538	139.326	4.09578	0.212293	0.0591609	15.1318	4.9147	211.151	67.6025	12.166	1.76871	1.00037	0.224864	1.1618	0.204436	1.43231	1.0577	4.28635	0.524105	40.2286	12.3208	14.7972	5.44944	1.01663	0.0471829	11.6965	6.69497	4.9268	1.08918	1.75047	1.07771	70.4294	5.86964	17.2348	5.79869	296.556	84.094	9.43407	10.0306	6.98491	2.39905	5.64815	0.687268	3.09415	8.16412	29.9495	9.36227	17.0083	56.1591	3.19497	23.2795	3.84141	21.7594	4.48282	2.17317	14.984	5.75157	27.1595	4.42385	119	262.222	9.35443	7.08805	138.251	714.232	7.6779	1.80625	2.82147	2.78429
1	0	0	0	0	0	0	1	0	1	0	0	0	67.366	11.1267	12.8608	5.24454	147.34	679.629	8.42225	2.57669	109.255	35.7452	43.0475	7.15731	86.3714	40.1907	25.2395	29.9829	30.7545	6.76804	24.8114	28.0645	0.0237982	0.0223014	0.364578	0.280207	2435.85	9756.78	92.498	190.96	2.34137	0.576261	103.619	3.22847	137.017	744.462	3.32847	4.58947	11.066	103.54	0.125574	0.15202	1.87255	1.77583	3.30606	0.967907	34.941	54.8192	8.72006	3.19871	144.175	77.1825	39.0009	4.41225	1.96169	5.13132	128.788	15.2059	4.11106	0.689936	195.538	104.435	2.71556	0.891117	182.716	223.213	1.91159	2.72085	27.1147	10.0566	29.9307	2.03944	323.369	25.9932	90.3812	5.97051	0.425128	0.433031	5.90503	2.2384	10.2503	1.36401	0.863514	0.360354	4.7038	2.28919	63.6065	9.88279	139.885	3.5799	0.208436	0.0612048	15.4133	5.7061	211.271	67.0714	12.1832	2.52256	1.00493	0.226832	1.15082	0.201471	7.41152	34.8487	4.2609	0.53149	39.3148	15.1837	14.3864	5.42622	1.01817	0.030049	12.3461	7.82215	4.81555	1.12892	1.78639	1.23202	70.8486	6.08959	17.7087	9.07416	302.594	89.7138	8.35247	7.59767	7.1678	3.29079	5.64939	0.638335	5.14272	138.496	29.4733	9.65561	24.097	96.8343	3.89165	26.3457	3.91083	12.6116	4.20932	1.34432	15.6393	4.75194	27.837	4.53709	92.7077	229.741	9.43644	8.70481	139.195	781.268	7.72441	1.71036	2.96717	4.36783
1	0	0	0	0	0	0	1	0	0	1	0	0	51.5608	16.6384	11.5599	4.64323	134.027	607.77	8.19488	3.31246	130.81	34.1321	43.6518	3.44971	78.6068	24.6965	31.788	27.2163	32.0802	5.88474	25.561	20.133	0.0283797	0.0554124	0.379202	0.376597	2663.28	8578.07	84.8628	90.0402	2.37816	0.204754	103.684	2.4685	139.194	875.792	2.37453	1.55696	4.32652	39.6608	0.139292	0.130471	1.88585	1.46481	3.27336	0.881331	36.0306	32.7042	7.98515	3.14316	138.543	40.359	39.9971	4.044	1.43287	1.6962	132.941	14.2124	4.22093	0.834738	190.389	42.8252	2.86478	0.840398	144.205	200.359	2.13278	0.731716	28.6661	9.03896	29.4333	2.10574	326.271	22.3083	88.8003	5.43621	0.436961	0.181238	5.75145	2.27544	10.0843	1.14207	0.863693	0.0964832	4.83408	1.94254	62.1614	8.69962	138.489	5.38256	0.241414	0.062415	15.4438	7.75675	247.526	69.4859	12.0575	1.28607	0.960234	0.0963544	1.17697	0.331653			4.52267	0.471956	42.8345	13.235	14.77	5.10214	1.02005	0.0288326	10.5141	4.58749	4.86542	1.06587	1.98	1.16792	71.3681	5.33511	17.547	5.80354	334.289	92.3908	8.43919	7.45624	7.66425	2.41315	5.66071	0.669216	5.42037	53.0134	34.8586	10.7561	15.5049	60.4017	3.22992	26.1695	2.57094	1.24666	4.61949	0.794468	16.2697	3.19109	27.679	4.06669	100.428	237.122	6.20918	5.48202	112.249	504.398	7.26669	1.89868	2.836	3.98897
1	0	0	0	0	0	0	1	0	0	0	1	0	66.2012	11.8347	12.9245	5.25219	144.184	679.864	8.48924	2.7946	113.085	35.4099	43.1892	5.75493	83.5933	32.9945	24.7886	21.1263	30.9072	6.20563	24.22	18.984	0.024662	0.0206433	0.374274	0.253717	2787.18	9808.09	87.7849	89.2488	2.35511	0.214339	103.702	2.9858	106.798	545.097	3.03032	3.99647	9.56614	96.6034	0.127708	0.165633	1.89658	1.74443	3.28677	0.945958	33.765	47.7015	8.72838	3.08172	141.851	75.3916	39.3269	4.23184	2.01531	5.30545	130.069	14.5052	4.1549	0.681223	192.715	73.078	2.71039	0.880997	181.848	224.421	1.92455	1.46749	27.6671	9.68992	29.8702	2.02083	326.313	21.3691	90.096	5.98555	0.427517	0.211824	6.03384	2.09074	10.219	1.27769	0.866967	0.102268	4.623	2.18979	63.0609	9.5375	139.711	3.80703	0.213127	0.0600611	15.1271	5.76835	214.965	65.6818	12.1363	1.94012	0.997903	0.207431	1.15882	0.208267	43.2683	169.006	4.32078	0.505774	39.2138	16.1573	14.2659	5.2631	1.01831	0.0309907	11.882	7.24242	4.81022	1.12625	1.82315	1.25144	70.9637	5.80099	17.9949	8.28186	303.573	88.5276	8.92548	7.92546	7.27479	15.8503	5.63607	0.626161	3.30309	20.3968	31.0207	9.56713	20.306	85.1061	2.85027	10.3377	3.71713	15.7533	4.23839	1.27115	16.031	4.53686	27.7832	4.43748	102.751	236.902	8.54049	6.16754	142.896	951.64	7.8057	1.71942	2.85005	4.08618
1	0	0	0	0	0	0	1	0	0	0	0	1	66.1111	11.9366	13.5921	5.77301	214.698	794.361	9.03169	3.24358	112.055	41.7995	42.0501	6.11203	86.9217	40.1762	25.415	34.2052	30.918	7.01281	25.4214	35.2919	0.0243759	0.0302116	0.36324	0.298174	3241.95	10779.9	93.4956	191.221	2.32351	0.203885	103.499	3.24403	130.036	581.542	3.27502	5.59777	12.0527	106.751	0.126111	0.123217	1.87466	1.64021	3.39927	1.00312	35.651	57.9461	9.32173	3.80241	145.875	85.7909	38.7371	4.55323	1.86014	4.82013	128.102	15.8112	4.11662	0.667793	198.887	113.968	2.7003	0.905815	173.709	223.069	1.89394	3.03386	26.6011	9.89786	29.8249	2.01036	323.528	25.7679	90.0036	5.7514	0.4354	0.478255	5.96702	2.21626	10.2963	1.29492	0.855625	0.10653	4.84551	2.39197	64.0933	9.87308	139.443	4.1516	0.21365	0.0628793	15.3706	5.85778	214.849	68.834	12.2017	2.3901	1.00927	0.222218	1.16234	0.211735	50.8675	232.741	4.26446	0.549812	38.8938	15.5105	14.4269	5.34251	1.01811	0.0307583	11.928	8.75014	4.78293	1.22519	1.84192	1.54127	69.7934	6.26861	17.7574	9.15549	300.892	90.8938	9.80345	9.66169	7.44032	14.8873	5.68701	0.637221	6.13302	146.159	30.2832	9.84179	26.0872	103.888	3.31031	14.3738	4.0523	15.0563	4.11451	0.964158	15.4516	4.17781	27.7622	4.51953	98.3673	231.108	9.37851	7.68395	180.215	852.217	8.31035	1.98706	2.83772	3.74509
1	0	0	0	0	0	0	0	1	1	0	0	0	65.681	11.1062	12.7195	5.4144	110.323	404.465	8.59686	2.71553	111.561	38.6223	42.8708	4.48207	85.7357	34.296	24.8398	26.1349	31.5035	6.86037	25.5493	21.503	0.0209396	0.0184911	0.343218	0.252462	1709.75	8923.07	99.0324	131.139	2.34565	0.205203	103.782	3.18899	258.01	1245.17	3.07132	4.31956	5.35908	39.0746	0.111031	0.0984434	1.75374	1.44514	3.34807	0.978272	32.3587	48.4824	8.88009	3.0186	153.857	84.39	38.8324	4.27963	1.59158	2.90954	127.915	15.0191	4.09411	0.554943	201.373	77.2967	2.77316	0.860081	183.012	234.785	1.8397	1.37246	26.9617	10.2328	29.8306	2.04585	317.534	30.6666	90.4067	5.87282	0.4057	0.205932	5.85922	2.21026	10.5236	1.41705	0.85891	0.101398	4.4921	2.06728	63.7491	9.74841	139.526	3.80345	0.205878	0.0599742	15.3453	4.84788	201.43	66.815	12.1776	1.78676	1.01063	0.251596	1.1523	0.196102	2.00407	2.46287	4.23763	0.534792	40.3047	13.0216	14.3714	4.98231	1.01817	0.0288281	11.9622	6.65311	4.92197	1.1001	1.72435	1.07503	70.3066	6.02145	17.4182	7.34607	292.052	84.5715	9.10248	10.6457	6.87941	2.39149	5.64513	0.668627	2.6372	1.91172	29.0802	9.55063	15.9474	46.5095	4.52513	55.6474	2.88143	2.3025	4.36725	2.07843	15.1378	6.21544	27.2577	4.51791	103.778	246.418	9.00195	6.11286	154.844	876.219	7.74802	1.72636	3.05842	3.76935
1	0	0	0	0	0	0	0	1	0	1	0	0	53.8755	15.1851	11.8953	4.37543	149.812	642.682	8.63369	3.46293	132.623	44.4463	43.4154	3.75131	79.7516	25.5118	32.981	35.201	32.906	6.13326	31.2784	40.7634	0.0265462	0.0183968	0.367289	0.241865	2942.52	10127.1	93.7783	134.462	2.38161	0.192474	103.387	2.46506	225.357	874.731	2.41634	1.34	3.17286	28.9962	0.141704	0.102916	2.00523	1.37818	3.24466	0.85741	37.5542	30.1549	8.43729	3.11165	141.334	39.8821	40.2502	4.16258	1.3075	0.296827	132.406	14.4663	4.19464	0.876522	196.072	45.8555	2.85353	0.928851	141.728	213.251	2.10793	0.737461	28.1346	9.78644	29.4376	2.02446	322.811	25.2016	89.1586	5.22776	0.43167	0.156844	5.70588	2.11224	10.2265	1.23098	0.856997	0.101975	4.69711	1.84766	61.81	8.59595	138.144	8.19225	0.236862	0.0575001	14.5985	6.07445	235.842	64.9126	12.1964	1.29474	0.960551	0.133816	1.17504	0.247123			4.48305	0.499738	42.3361	11.9036	14.686	5.14804	1.02006	0.00739354	10.3399	4.30258	4.85896	1.15995	2.2994	1.21205	70.588	5.14215	17.5172	2.50364	314.399	91.8013	8.87136	6.92513	7.56928	2.34363	5.51844	0.682055	2.72485	1.97063	34.6109	9.52558	12.2818	13.1266	2.11984	1.44811	2.68552	1.02182	4.60742	0.881334	15.9603	4.26502	27.034	3.85084	63.9322	200.134	6.1255	4.76721	227.568	1024.19	7.83098	1.99506	2.75356	2.73983
1	0	0	0	0	0	0	0	1	0	0	1	0	64.2533	11.5622	12.4266	5.2467	101.467	481.192	8.44894	2.81326	110.787	36.6852	43.2837	5.87858	83.0819	30.2421	24.3169	25.0948	32.0444	6.18952	24.8383	20.074	0.022814	0.0194479	0.363276	0.240457	2433.45	9268.28	91.3719	100.581	2.37255	0.199936	103.867	2.93172	216.572	1046.67	2.76023	2.02166	3.83406	32.4561	0.118441	0.118353	1.8293	1.60641	3.33269	0.94243	31.2869	47.4882	8.73676	3.01731	152.029	93.3787	39.3079	4.09568	1.59076	2.63589	129.438	14.077	4.14898	0.649806	196.278	76.5391	2.79541	0.870355	182.101	225.054	1.93494	1.68907	27.6339	10.0174	29.8334	2.01397	321.444	26.5331	90.2028	6.07188	0.41716	0.229893	5.99766	2.11388	10.4157	1.26104	0.868289	0.100823	4.4011	1.89572	62.7123	9.50523	139.281	4.83359	0.210687	0.0584675	14.9307	5.42577	206.316	62.8599	12.274	1.39413	0.996227	0.218034	1.14895	0.21828	1.05889	0.685617	4.29827	0.519914	41.3048	12.5696	14.6161	5.77247	1.01726	0.0391363	11.3634	5.10993	4.91456	1.13926	1.73945	1.05207	70.2141	5.58429	17.4541	4.01068	290.531	82.3578	9.27532	8.50121	6.89851	2.28718	5.62423	0.642516	2.77767	1.73683	31.1766	9.65163	14.9631	48.8403	2.99191	16.5677	4.44274	28.2887	4.35685	2.14123	15.5016	6.05219	26.9292	4.3632	107.247	245.551	7.38811	5.52931	126.689	666.921	7.78373	1.68187	2.95744	2.84301
1	0	0	0	0	0	0	0	1	0	0	0	1	63.9757	12.0436	13.0926	5.36925	189.282	676.653	9.0756	3.062	111.161	43.7022	42.1244	4.62975	84.9374	31.6308	24.0691	23.7756	31.6351	6.09129	24.6361	22.2281	0.02357	0.0203208	0.35684	0.253877	3067.01	11075.5	94.1553	163.832	2.33555	0.198457	103.577	3.13403	294.322	1217.66	2.9094	2.46651	4.83947	41.5032	0.120025	0.139207	1.82578	1.61547	3.42257	0.943949	32.4073	44.1764	9.60572	3.6941	150.924	90.9154	38.7934	4.46784	1.35962	1.06074	127.841	15.6059	4.12721	0.736625	199.023	80.1661	2.78644	0.90944	175.315	222.504	1.86789	1.54039	26.2617	10.3041	29.732	1.98863	319.806	28.4752	89.9653	5.5546	0.412637	0.191366	5.7743	2.14868	10.4782	1.26776	0.854016	0.0990213	4.63253	1.96147	64.1876	9.50242	139.031	4.70357	0.212088	0.059909	15.1227	4.93204	210.689	66.9891	12.2036	1.80628	1.00096	0.214425	1.16312	0.208146	1.37944	1.09697	4.26288	0.544296	39.7552	13.3755	14.635	5.35711	1.01795	0.0305105	11.2048	5.44907	4.85497	1.1542	1.71736	0.989422	69.303	6.01876	17.1229	2.5759	292.105	87.7203	11.406	12.9821	7.09717	2.36654	5.67852	0.656438	2.84951	5.71263	30.0473	9.03848	19.1952	75.2766	3.50809	16.6436	4.21286	24.7366	4.13648	0.972126	14.8555	4.98328	27.0836	4.5472	117.032	259.094	8.59581	5.46662	208.264	1065.76	8.45422	1.9743	2.97395	3.26326
1	0	0	0	0	0	0	0	0	1	1	0	0	62.3584	12.5507	12.4936	4.9207	161.879	587.59	9.51716	3.40188	120.555	41.9002	42.7413	3.90713	84.8011	26.0954	27.9015	27.7339	32.4721	6.25988	26.4036	31.2159	0.0266217	0.019772	0.390185	0.260723	3179.53	10386	84.2922	72.8095	2.33879	0.230479	103.608	2.79926	140.719	706.314	2.76628	2.72756	6.52165	55.0721	0.130416	0.118153	1.8428	1.45079	3.27052	0.905101	34.3803	31.958	9.06534	3.16158	143.236	48.0345	39.4878	4.31376	1.42751	1.66433	131.358	14.7704	4.15177	0.745873	190.796	44.3611	2.77871	0.881309	149.891	194.82	2.00124	0.720934	28.2535	8.93618	29.6763	2.02605	322.731	26.9327	89.504	5.59111	0.431863	0.156622	6.0002	1.89795	10.3333	1.20048	0.862005	0.102034	4.66284	1.83278	62.7897	8.67054	138.993	3.36022	0.223037	0.0619525	15.3244	6.64456	223.209	66.3425	12.1262	1.44693	0.981029	0.136254	1.16744	0.233683			4.43188	0.496899	43.6833	14.6124	14.144	4.63447	1.01834	0.0424389	10.9782	5.37671	4.78362	1.11227	1.95761	1.33906	69.7649	5.45838	17.9182	8.70887	311.265	88.2468	9.93438	8.75378	7.34507	2.30583	5.57929	0.612933	2.61808	1.39175	33.2236	9.325	14.5519	19.789	4.47881	39.1838	2.72616	1.38888	4.25697	0.937207	15.8972	3.57306	26.9198	4.192	69.5041	175.998	6.38065	5.45877	126.148	476.168	8.15179	1.75697	2.42683	2.14186
1	0	0	0	0	0	0	0	0	1	0	1	0	68.6119	11.3415	13.136	5.54444	173.543	869.403	8.6633	2.78575	106.619	36.1743	42.8783	5.61573	85.5878	36.5152	24.5577	22.0314	31.3579	6.48809	24.245	18.8258	0.0246518	0.0285057	0.373393	0.295246	2841.46	9807.18	92.243	140.664	2.35079	0.216281	103.787	3.11792	94.4303	392.046	3.08483	3.46753	8.53845	80.9554	0.126629	0.181203	1.87548	1.84784	3.34281	0.96794	33.7894	51.8158	8.86946	3.14395	144.943	86.5381	39.1631	4.40938	2.04668	5.38269	129.288	14.994	4.14376	0.666736	195.821	81.7109	2.73332	0.896721	188.088	226.004	1.90124	1.7189	27.2607	9.56866	29.936	1.95149	324.146	24.0599	90.3874	5.97568	0.434375	0.208983	6.14601	2.11453	10.251	1.26792	0.876728	0.101021	4.68797	2.29353	63.6407	9.6722	139.704	3.89471	0.208159	0.0598017	15.1202	5.82318	209.871	66.084	12.2818	2.11088	1.00886	0.234245	1.14805	0.199383	1.60153	2.65982	4.27445	0.525973	38.9159	16.0613	14.1856	5.17441	1.01756	0.0345761	12.0514	7.25479	4.83334	1.14567	1.79466	1.26127	70.7351	6.0732	17.9284	8.11007	299.274	87.464	9.13208	7.2672	7.13645	2.95545	5.63664	0.628177	3.41156	24.1089	30.0362	9.24521	22.4321	90.0673	3.51975	16.5673	3.16226	3.45713	4.20763	1.60289	15.7746	4.78458	27.7807	4.59776	102.427	238.885	8.19316	6.28313	150.412	696.928	7.83355	1.68138	3.09326	5.2342
1	0	0	0	0	0	0	0	0	1	0	0	1	68.1266	11.1968	13.7795	5.96906	238.315	857.628	9.12736	3.22756	104.626	40.6691	41.6722	5.61293	89.5013	47.7734	25.641	38.1167	31.2509	6.74112	25.8076	37.1165	0.0244228	0.0305291	0.367189	0.30315	2969.02	10547	94.2693	166.97	2.31463	0.206806	103.585	3.46331	113.8	490.692	3.43023	5.83245	11.5922	99.3324	0.123683	0.115637	1.84741	1.6186	3.44333	1.04393	36.8368	65.7666	9.26305	3.77793	151.179	112.444	38.5288	4.76131	1.81133	4.57528	127.362	16.4841	4.10126	0.671524	204.32	140.734	2.71109	0.899963	185.708	226.94	1.89135	3.8187	26.3955	9.81978	29.9085	1.98026	320.618	29.0259	90.2702	5.91077	0.444415	0.591152	6.09457	2.19224	10.3164	1.2942	0.864343	0.105655	4.882	2.48229	64.5253	10.0713	139.426	4.15745	0.208238	0.061551	15.3512	5.79952	209.102	66.9625	12.3244	2.31553	1.02363	0.240948	1.15086	0.211151	9.49233	37.2943	4.2161	0.564481	38.4676	15.2777	14.3521	5.34844	1.01748	0.0329919	12.1687	9.50491	4.77962	1.20906	1.74004	1.19181	69.4369	6.38499	17.5616	7.92585	298.645	93.2627	10.0479	9.35262	7.32153	4.11471	5.69479	0.63679	7.39338	183.403	29.1814	9.58812	30.6739	128.475	4.00441	24.9877	3.54547	5.50459	4.0689	1.01893	15.3896	4.37967	27.6984	4.56269	106.383	240.412	9.3063	8.51335	177.3	786.896	8.23956	1.92287	2.97529	4.40755
1	0	0	0	0	0	0	0	0	0	1	1	0	61.0983	13.5104	12.5392	5.35134	206.781	861.082	9.08807	3.86202	121.078	45.494	43.1099	3.71442	84.3141	26.8237	28.1815	19.4381	32.2846	6.09008	24.8494	13.8235	0.0263687	0.0192775	0.383621	0.257226	2740.74	9747.71	86.6944	71.6651	2.3668	0.210374	103.674	2.61734	93.7921	319.932	2.56261	1.92854	4.1262	49.2527	0.134731	0.103719	1.95435	1.33117	3.27358	0.87732	37.1769	38.7668	9.10416	3.28261	141.784	31.9518	39.5165	4.42493	1.46224	2.12313	131.783	14.9888	4.19675	0.880963	193.764	41.6595	2.79488	0.854406	166.806	226.208	1.98925	0.718789	28.0354	8.90513	29.6325	1.98284	326.435	23.2791	89.2965	5.47287	0.435279	0.162282	5.97971	1.89577	10.3156	1.1568	0.877604	0.100704	4.73395	1.8618	62.9922	8.9798	138.843	5.15874	0.223895	0.0608194	15.207	6.89069	225.144	64.2313	12.1534	1.20096	0.967122	0.0997687	1.17268	0.22914			4.4354	0.485265	45.1068	15.8869	14.0106	4.32667	1.01742	0.0559741	10.9992	4.95112	4.79733	1.12578	1.72421	1.0282	70.1813	5.34104	17.8736	7.63932	315.905	98.1386	10.7273	9.61662	7.32703	2.14938	5.63501	0.626108	2.79137	1.53216	35.5372	9.82139	14.9776	20.8598	2.25523	2.61886	2.65211	1.13988	4.45585	1.60354	17.0313	6.9048	27.0838	4.07293	71.3037	199.135	6.11674	5.49328	118.838	427.392	8.14134	1.80487	2.39585	1.70149
1	0	0	0	0	0	0	0	0	0	1	0	1	59.6977	14.345	13.1331	5.69764	246.204	911.248	9.26813	3.73389	119.972	51.4839	42.5023	4.14548	84.166	28.1499	33.4515	170.33	31.9342	5.80439	31.0064	133	0.0282255	0.0670631	0.379857	0.430985	3506.08	10672.2	84.548	81.4144	2.34556	0.195434	103.421	2.88699	168.81	762.107	2.77165	2.34769	5.11566	46.1026	0.130211	0.12949	1.85374	1.47338	3.40309	0.956198	38.6048	42.9776	9.47897	3.49193	142.894	40.0473	39.4166	4.34601	1.36746	1.66216	131.244	15.2249	4.19296	0.863187	197.948	115.914	2.7515	0.872173	161.112	214.058	1.97369	0.7064	27.7088	9.48339	29.6327	2.02286	322.077	28.9032	89.1734	5.40182	0.439546	0.198332	5.94902	2.52346	10.3847	1.20086	0.859705	0.0996698	4.7832	1.9838	63.0006	9.29773	138.484	4.94896	0.225033	0.061417	15.3812	6.87829	225.767	65.0093	12.0602	1.32037	0.975561	0.10913	1.18034	0.252			4.43271	0.504796	42.7742	15.4651	14.2841	4.58069	1.01861	0.0344467	11.0923	5.39795	4.75695	1.14208	1.80942	1.0269	69.7493	5.72035	17.463	4.83988	315.138	92.288	13.0947	14.6694	7.44621	2.40107	5.62727	0.637964	7.95696	74.8448	33.2245	9.55987	20.8089	75.8486	3.94167	29.0577	3.15987	4.91047	4.25544	1.19111	16.4196	5.21568	27.2984	4.14759	93.2317	227.024	6.88086	5.88627	161.577	690.064	8.41843	1.92163	2.80923	3.21282
1	0	0	0	0	0	0	0	0	0	0	1	1	67.8532	12.2609	14.3377	6.26893	279.459	955.886	9.28182	3.4688	105.218	43.5116	41.902	5.66795	88.1704	44.2037	25.097	26.4869	31.4129	6.46611	25.2476	24.425	0.025272	0.0356863	0.376132	0.294483	3607.92	11184.5	92.3043	153.667	2.33696	0.209095	103.627	3.34406	98.0687	334.58	3.14809	5.69884	11.9571	102.094	0.125729	0.134187	1.86873	1.62255	3.44534	1.02743	37.5672	63.4585	9.417	3.58968	149.784	99.0525	38.5679	4.71728	1.85712	4.75186	127.45	16.3707	4.17072	0.782242	201.78	99.9942	2.70219	0.915167	180.11	219.986	1.8511	1.67879	26.489	9.6566	29.8152	1.99702	323.914	24.6411	89.9995	5.86682	0.440801	0.221809	6.17789	2.02002	10.3451	1.24811	0.871553	0.104437	4.83599	2.4566	64.406	9.85399	139.233	4.70919	0.210955	0.0635754	15.1113	5.55255	210.387	66.9455	12.3524	2.17838	1.02144	0.236034	1.15935	0.219251	32.145	145.396	4.24503	0.561882	39.4921	16.0157	14.1976	4.85397	1.01774	0.0314617	11.7112	9.09876	4.78122	1.19152	1.77118	1.15059	69.5988	6.2273	18.1257	9.45191	301.459	92.5792	10.7411	10.259	7.53136	20.0768	5.68813	0.647804	3.95147	39.2424	30.8561	9.70091	23.8254	92.0022	3.9647	20.627	4.60075	22.0147	4.06361	1.11617	15.7564	4.57474	27.7179	4.57596	107.44	244.332	8.4681	6.70642	193.57	878.433	8.37415	1.89569	3.01787	5.16701
0	1	1	1	0	0	0	0	0	0	0	0	0	72.6409	10.255	13.3631	6.05718	228.134	756.985	8.74476	2.83161	98.1001	32.4081	41.8158	5.90447	81.7466	31.5465	25.3073	29.0462	32.4084	6.97843	24.4492	28.0695	0.0255012	0.022371	0.380529	0.297692	1782.65	8694.43	105.623	145.363	2.30637	0.206599	103.733	3.35545	102.465	353.83	3.61276	3.0798	17.986	197.438	0.154335	0.149933	2.28801	1.97035	3.32887	0.934025	35.0883	48.0819	8.95475	3.43202	141.96	48.7315	40.6542	4.95231	1.70447	4.05082	135.126	17.4793	4.10957	0.763055	195.709	88.606	2.40408	0.885417	165.173	201.535	1.7568	1.15879	25.0598	9.38229	30.3581	2.02479	326.947	22.1367	91.2705	5.74171	0.471117	0.190356	6.54374	2.28692	10.2186	1.23363	0.889959	0.103942	4.7866	2.02863	64.4533	9.23188	139.709	3.73701	0.19426	0.0559979	15.3553	5.77671	195.781	61.0889	12.5224	3.13952	1.01994	0.187465	1.11461	0.24811	7.92578	18.3999	4.43062	0.584548	39.6124	16.3571	13.7661	4.26828	1.01992	0.00759664	12.4839	6.09277	4.3142	1.24749	1.64326	1.20811	68.9081	6.27423	18.6775	12.3147	323.423	91.434	9.44226	7.14509	7.18574	2.46276	5.72935	0.637178	5.19185	65.1126	30.4549	8.93255	18.4324	63.5426	3.85924	23.2987	3.86979	12.659	4.11672	0.791578	15.2084	3.7192	27.0633	4.68819	90.8274	209.933	8.40414	6.96874	102.505	692.563	7.95043	1.71207	2.68029	4.01791
0	1	1	0	1	0	0	0	0	0	0	0	0	71.9068	12.0802	12.5776	3.81043	193.232	345.198	8.70853	3.32307	84.8607	21.8212	41.4996	5.08265	75.2848	22.0307	21.0848	13.3017	32.7455	7.70327	26.0132	16.7588	0.0274221	0.0186608	0.373475	0.23865	184.542	401.419	93.7633	90.1863	2.31075	0.159771	104.776	3.56993	86.7797	66.6236	3.51209	1.86647	1.05935	1.36195	0.137098	0.100382	2.19968	1.64905	3.35574	0.850124	26.8092	16.5942	8.07363	3.23763	132.459	32.4278	39.805	3.75511	1.21871	0.246529	134.303	14.9598	4.14792	0.341359	187.638	46.0042	2.86375	0.871509	183.633	236.044	1.75379	0.625033	24.5955	12.0345	30.7135	2.08402	326.966	21.3307	92.4381	5.37334	0.449474	0.163404	6.23782	2.56022	10.1809	0.966569	0.880319	0.112426	4.4557	1.6405	62.5567	9.38421	139.827	3.05133	0.191962	0.047002	14.2435	5.72873	208.416	57.1595	13.4405	4.01344	1.18583	0.641439	1.06871	0.215502			4.35573	0.493275	39.1337	10.7424	13.6934	2.78954	1.01883	0.00882088	12.9587	5.1698	4.61946	0.982346	1.46738	0.516445	69.2282	6.35472	16.9294	2.16386	348.378	78.4307	14.71	9.45196	6.90742	1.78497	5.79403	0.661625	2.52845	1.08093	31.9133	10.9865	11.6997	7.94209	2.56455	1.47277	2.10643	0.567955	4.14399	0.749793	15.0405	2.84971	27.0431	4.16725	159.098	267.045	8.26433	9.6836	315.214	1274.44	7.41244	1.62491	2.01946	1.06265
0	1	1	0	0	1	0	0	0	0	0	0	0	72.6029	11.5254	14.526	5.53399	248.057	584.772	8.33061	2.38449	79.26	17.5791	42.1678	4.76801	81.4657	23.2049	22.7627	12.5246	30.8052	7.61394	23.673	8.78332	0.0255849	0.0170516	0.318197	0.237874	3966.34	15084.4	100.248	80.4835	2.35288	0.155121	103.215	3.49665	353.351	1059.68	3.90591	1.83137	0.843479	1.22557	0.148705	0.105949	2.35763	1.59469	3.21239	0.787778	31.6206	30.2157	9.05285	3.36266	134.992	23.8047	40.7925	3.59212	2.24374	7.34106	137.169	14.0251	4.11019	0.355341	181.638	31.3961	2.76104	0.948541	232.681	268.712	1.74347	0.564988	19.729	13.7051	30.9255	1.66874	328.175	16.5125	92.6759	4.28175	0.458047	0.154878	5.25419	2.9776	10.0101	1.01668	0.869711	0.093535	4.54882	1.85917	63.0695	8.7195	139.296	3.13564	0.184899	0.0382191	13.9417	3.19225	202.84	48.9987	12.8251	3.55527	1.08617	0.47281	1.0726	0.198994			4.49734	0.480385	41.7797	10.6474	12.9554	1.73915	1.01706	0.00717811	13.9063	5.94171	4.453	1.10006	1.27917	0.429376	69.8728	6.01939	20.7997	23.9422	319.118	72.9203	10.8572	8.96941	6.68799	1.72157	5.83032	0.62973	2.53994	1.15341	36.4238	9.21464	15.335	22.6852	2.91054	1.76245	2.91716	0.971395	4.18804	0.744883	16.2611	3.80518	27.2686	3.96576	160.277	288.493	8.17282	8.56118	303.157	1102.83	8.00703	1.82198	2.26084	1.40778
0	1	1	0	0	0	1	0	0	0	0	0	0	75.2345	10.3945	13.7698	6.06328	300.529	971.562	8.54193	2.69086	86.2663	37.3442	41.0003	7.71012	81.2173	33.9664	24.4402	28.1601	32.2848	7.71483	24.8862	44.939	0.0254471	0.0232061	0.366479	0.307532	2133.56	8934.59	104.852	112.531	2.28553	0.209312	104.03	3.4515	143.099	481.323	3.77149	3.82441	12.9778	98.9481	0.159852	0.166149	2.33393	2.13198	3.40205	0.917467	34.2514	42.3072	8.67498	3.44418	138.375	37.1246	39.1048	5.31897	1.90037	4.91101	129.446	18.4092	4.12853	0.53238	196.539	57.3304	2.32753	0.853401	191.688	215.198	1.68486	0.703337	23.4571	9.77166	30.3531	2.02689	325.587	23.38	91.4774	5.89533	0.476931	0.194569	6.40446	2.39922	10.2509	1.30008	0.897173	0.110682	4.88342	2.13975	65.4761	9.39761	139.761	3.40329	0.192136	0.0585532	15.2349	4.90973	194.354	60.4063	12.6016	2.6507	1.04492	0.185711	1.10861	0.246938	6.80859	15.1529	4.2342	0.631024	41.7371	16.8503	14.1132	4.70639	1.01813	0.00817232	12.1673	6.94914	4.20577	1.12466	1.51792	1.04275	68.0178	6.69522	18.3732	13.0046	329.176	96.0476	11.2882	8.45281	7.19321	2.38772	5.81251	0.641399	4.3462	46.9691	26.8352	7.94522	28.0273	189.551	4.85493	45.6394	3.67253	4.2705	3.98523	0.753164	14.8415	3.44662	27.1891	4.98967	105.941	254.378	9.71741	7.85136	237.259	1912.61	7.74417	1.76199	2.87798	4.41024
0	1	1	0	0	0	0	1	0	0	0	0	0	72.4369	10.3396	12.981	5.21782	209.592	756.043	8.54937	2.86277	100.538	32.8017	41.9973	7.27594	81.9098	37.9603	24.8634	30.6885	31.4752	6.80628	24.1408	25.3843	0.0253144	0.0238666	0.371469	0.298977	1927.07	8877.33	106.01	228.689	2.31791	0.701949	103.594	3.30125	131.197	600.124	3.63723	2.84205	12.722	103.291	0.155148	0.157045	2.27708	1.9453	3.30538	0.919805	34.7005	52.6729	8.63813	3.30217	138.883	58.3337	40.0494	4.91274	1.70666	4.32257	133.034	17.3367	4.09492	0.64661	192.281	89.5538	2.39615	0.871701	171.863	207.422	1.75264	1.03386	24.5656	10.006	30.381	2.02061	327.711	21.9628	91.2657	5.63552	0.466556	0.211794	6.35498	2.43408	10.1737	1.25251	0.885141	0.440642	4.79003	2.15521	64.4755	9.38744	139.825	3.45349	0.196009	0.0571306	15.2069	5.27691	198.542	61.9517	12.2927	2.19737	1.01136	0.161165	1.09821	0.217279	83.1036	333.971	4.35484	0.585799	40.0941	16.2577	13.7583	4.17335	1.0188	0.0161824	12.5052	6.02078	4.29168	1.18534	1.5951	1.13152	69.0758	6.20522	18.0584	10.0368	327.155	92.9632	8.77144	6.88451	7.15644	2.5097	5.77762	0.644274	7.5449	154.782	29.4844	9.65036	18.2589	66.6284	3.51404	20.9566	3.81441	9.53172	4.14626	0.776161	15.5244	3.60358	27.1357	4.46379	96.3896	219.245	8.80947	9.70317	116.162	863.876	7.72264	1.71437	2.64043	3.68591
0	1	1	0	0	0	0	0	1	0	0	0	0	71.4457	10.0637	12.9612	5.1725	135.392	560.374	8.49758	2.73243	98.2934	34.4636	41.7726	5.45374	82.8874	39.4878	23.1303	14.9956	32.263	6.76337	22.8019	11.8841	0.0242242	0.0334052	0.364668	0.272608	1767.69	11836.1	104.944	107.035	2.30816	0.209466	103.652	3.23289	202.635	843.975	3.54607	2.50619	6.71779	47.0554	0.15085	0.162212	2.23355	2.01445	3.29152	0.945332	33.6845	49.4997	8.80624	3.06836	148.221	108.655	40.2432	5.04795	1.69611	4.2282	133.239	17.3534	4.10348	0.705859	197.62	97.3591	2.47963	0.891459	164.987	191.599	1.72745	0.749223	25.2463	9.53895	30.3956	2.03311	325.939	23.1152	91.4141	6.03056	0.444058	0.196581	6.34318	2.36287	10.2787	1.29921	0.872726	0.106073	4.59997	1.90657	64.353	9.32012	139.704	3.24193	0.19192	0.054426	15.2637	5.16611	195.206	59.9061	12.2252	1.39076	0.981785	0.111552	1.08255	0.184864	0.4275	0.373753	4.36641	0.594296	41.2353	13.582	14.0807	4.82234	1.01953	0.00700903	12.1981	5.56973	4.36062	1.16426	1.64505	1.00302	68.7465	6.16857	17.7197	7.55953	320.608	93.6242	9.62258	9.28519	6.94036	2.18279	5.80582	0.648007	2.5838	1.51923	28.3693	8.84001	17.7063	70.9682	3.81743	12.7686	4.06437	8.92118	4.22882	0.758383	15.1639	3.94089	26.743	4.38374	85.6375	197.964	9.23453	7.52383	132.219	595.249	7.86018	1.69041	2.49706	2.62793
0	1	1	0	0	0	0	0	0	1	0	0	0	73.9211	10.2543	13.4142	7.78636	183.307	618.82	8.55944	2.76479	98.5519	32.8607	41.7104	7.51566	83.7234	39.8517	25.4551	28.6668	31.6971	6.63818	25.0881	37.5927	0.0253031	0.03131	0.372505	0.311304	1978.6	9441	106.337	160.11	2.30901	0.739332	103.623	3.53332	138.387	670.549	3.82383	3.5655	11.9925	100.053	0.149733	0.148622	2.20578	1.90252	3.34625	0.940843	35.6982	53.7404	8.69928	3.29699	141.949	63.1223	39.9213	5.03128	1.70495	4.30999	132.33	17.6628	4.07183	0.595318	198.589	130.23	2.41419	0.870544	185.867	220.249	1.71147	1.04899	24.2587	9.86226	30.3885	2.05737	324.892	25.1261	91.4428	5.6949	0.471263	0.200519	6.44721	2.42141	10.1966	1.27984	0.890642	0.469522	4.86503	2.14332	65.08	9.5211	139.807	3.57463	0.193072	0.0581335	15.2316	5.12598	194.681	63.6927	12.4188	2.73427	1.02166	0.172152	1.08884	0.229518	3.57591	10.8382	4.32846	0.585394	38.8138	15.1703	13.7564	4.22665	1.01841	0.0220742	12.8893	6.6718	4.31894	1.15246	1.56773	1.14767	69.0115	6.34878	18.0433	10.5231	322.591	93.1709	8.74124	7.20925	7.20137	2.48935	5.77557	0.638693	6.77783	160.802	28.5015	9.13831	23.4184	118.298	4.33995	29.5029	4.44182	16.1017	4.12577	0.804544	15.405	3.59634	27.327	4.62835	90.9782	216.013	8.99415	10.3992	134.137	868.597	7.72387	1.69981	2.76875	4.05063
0	1	1	0	0	0	0	0	0	0	1	0	0	68.6477	10.6594	13.1121	5.17261	306.274	1070.62	8.9408	3.2289	95.8432	41.3247	42.0108	5.87423	80.9793	25.6721	26.4904	25.3668	31.9843	7.7173	24.2201	19.9849	0.0267845	0.0183618	0.398021	0.273268	2825.82	12011.4	101.226	82.7213	2.32813	0.195688	103.897	2.88108	107.297	284.441	3.17295	1.79615	11.1706	74.7544	0.168537	0.166225	2.45918	2.14872	3.26036	0.826983	36.6879	46.9303	8.94845	3.03706	140.42	36.8414	41.2299	5.0504	1.32593	1.62639	137.71	17.6497	4.18944	0.891247	192.928	44.7092	2.47141	0.855037	154.912	221.403	1.77155	0.60624	25.2643	9.77732	30.3328	2.25878	326.253	25.6274	91.0611	5.44339	0.463628	0.157175	6.38346	2.26354	10.2626	1.08565	0.891322	0.100953	4.56828	1.64911	63.4463	8.66541	139.216	3.62529	0.20085	0.0547376	15.8271	7.20122	202.973	63.7897	12.1867	1.90223	0.982195	0.173421	1.1212	0.196736	1.1	0.141421	4.54341	0.550376	46.4041	15.5055	13.289	2.70594	1.01946	0.00694343	11.7301	4.89185	4.34426	1.09122	1.89829	1.59997	68.9668	5.713	18.4472	12.1462	339.162	84.544	11.36	9.15361	7.00727	1.96567	5.71697	0.644169	6.736	66.631	33.1873	9.33767	11.4194	15.7456	6.81595	73.8007	3.19049	1.44343	4.25712	0.847779	16.0655	3.05942	27.0292	4.48374	85.4283	198.845	6.67969	5.32097	146.647	717.727	8.08634	1.69921	2.37948	1.95687
0	1	1	0	0	0	0	0	0	0	0	1	0	74.3389	10.3365	13.4301	5.46404	235.098	760.985	8.71834	2.95467	97.5331	34.2771	41.8001	6.64104	80.8685	33.219	24.5991	33.7182	31.8092	6.98385	25.1487	56.4978	0.0259889	0.0244271	0.382191	0.274979	1882.06	7946.74	105.894	133.68	2.31411	0.199386	103.664	3.37689	114.658	436.508	3.56107	2.77216	20.7185	253.189	0.155264	0.163514	2.27384	1.97676	3.33968	0.916942	34.4086	55.5542	8.69592	3.13157	141.388	59.1005	39.9724	4.9395	1.81122	4.70514	132.834	17.364	4.12226	0.679273	194.95	81.3224	2.36024	0.866587	180.887	213.367	1.72699	1.22941	24.3543	9.62812	30.3498	2.0509	327.897	20.4786	91.2519	5.82946	0.481675	0.227123	6.61592	2.36361	10.2205	1.23238	0.891605	0.128431	4.82971	2.0854	64.961	9.33653	139.643	3.67553	0.194412	0.0585695	15.1492	5.50949	195.172	63.6487	12.5073	2.72078	1.03129	0.211517	1.09585	0.22041	25.0755	93.2166	4.35396	0.589313	39.7222	16.2539	13.735	4.28329	1.01852	0.0161429	12.3987	5.88247	4.28467	1.13207	1.58234	1.08057	68.9343	6.27858	18.5513	11.1188	324.278	90.1886	9.53282	7.1139	7.18836	2.56709	5.76989	0.653885	4.82994	65.0632	29.9327	9.18339	22.5632	92.1625	3.52415	12.6493	3.30117	2.74567	4.09217	0.839737	15.813	3.56924	27.1876	4.65683	95.0426	221.187	8.70285	10.9828	127.523	1029.51	7.82121	1.69513	2.72337	3.62507
0	1	1	0	0	0	0	0	0	0	0	0	1	73.4714	10.5619	14.3619	7.61403	308.834	971.197	9.22101	3.34862	93.5119	37.026	40.6642	6.05082	85.0564	41.3445	25.4471	30.6215	31.8343	6.84425	25.7476	39.0067	0.0254744	0.0308002	0.364596	0.282658	2184.2	8884.31	114.413	251.137	2.2824	0.190524	922.804	68882.8	136.032	457.743	3.85829	4.41906	21.0041	227.668	0.157737	0.16748	2.29255	2.07055	3.43591	0.954325	36.4478	59.8521	9.22608	3.7042	145.129	60.7616	39.446	5.32848	1.59741	3.79283	130.929	18.6333	4.08358	0.541261	202.069	121.009	2.36032	0.875308	179.619	212.438	1.69712	1.17701	23.6702	9.71076	30.2507	2.05713	322.373	27.9539	91.0115	5.70392	0.481313	0.213742	6.49274	2.34187	10.2919	1.24935	0.878226	0.112771	5.02522	2.26262	65.5795	9.61934	139.482	3.56727	0.194475	0.0597127	15.3737	5.34372	195.822	65.8307	12.458	2.60757	1.03639	0.193585	1.1092	0.239463	39.5149	223.16	4.30978	0.617695	39.0249	16.7139	13.7212	3.87319	1.01841	0.0156857	12.4609	7.39325	4.23637	1.21946	1.57752	1.19702	67.9666	6.58228	18.0702	10.6071	324.111	97.7683	10.7917	9.06355	7.33897	2.62893	5.79261	0.644032	6.74394	153.685	28.5896	9.43852	25.3959	121.766	3.99472	16.284	3.81441	6.48865	4.04453	0.821841	15.3947	3.65977	27.3129	4.70417	87.7208	210.912	9.62743	9.94089	171.798	1304.84	8.19072	1.85648	2.73174	3.70979
0	1	0	1	1	0	0	0	0	0	0	0	0	71.55	10.782	10.8926	3.05553	11.425	10.5712	7.57661	1.83768	90.4125	49.2702	41.6182	6.57477	76.4278	35.7848	23.929	16.4714	36.2635	7.97201	25.7767	16.1249	0.0268162	0.0190774	0.467812	0.260642	1315.67	2929.95	89.4506	51.7815	2.30899	0.166423	105.43	3.47947	71.1016	22.976	3.52373	1.41688	1.19481	1.62546	0.1637	0.116872	2.43401	2.07297	2.9066	0.814193	24.9117	14.5789	7.99052	3.01058	152.613	43.4688	39.7971	5.27092	1.18889	0.272501	133.398	18.8256	4.0643	0.37793	194.168	42.0138	2.66358	0.873794	144.418	83.3143	1.73747	0.640328	26.211	9.84271	31.178	2.05148	327.663	17.4996	94.3872	4.91984	0.446637	0.159922	6.50301	2.20398	9.61728	0.877426	0.899253	0.0829899	4.22558	1.78217	60.4362	7.83636	140.284	2.70054	0.194265	0.0418661	13.3094	2.47123	207.35	48.4889	13.2358	1.84674	0.98	0.0141421	1.09338	0.259896			4.19105	0.652539	36.037	7.68071	15.3556	6.54361	1.02155	0.0101524	13.2496	4.37866	4.53463	1.01024	1.87906	1.3475	69.4121	7.74297	18.3319	3.75619	311.276	85.6754	10.06	10.6163	6.42496	1.75133	5.375	0.665363	2.78596	1.08151	31.05	5.16188	9.47386	10.264	2.55068	1.28254	2.09333	0.372809	4.19767	0.140628	12.4266	4.46047	26.509	5.2729	129.982	242.05	8.50558	9.78017	15.3078	18.8071	7.54525	1.64709	2.3363	1.40682
0	1	0	1	0	1	0	0	0	0	0	0	0	71.5652	10.7723	12.401	4.05516	71.1042	110.939	7.28214	1.5114	88.1375	48.2516	41.9179	5.80127	80.9982	25.4715	25.5199	15.6286	35.8973	8.87583	25.8223	12.0558	0.024165	0.0159412	0.365167	0.231196	96.7253	195.005	95.7194	50.4532	2.38929	0.179572	104.342	3.41194	226.736	528.826	3.58819	1.84714	0.899184	1.34241	0.173298	0.130788	2.56417	2.06614	2.995	0.800533	29.7628	36.3804	8.65757	2.89322	147.607	34.825	41.1692	5.58347	1.2912	0.312929	138.111	19.2721	4.08127	0.353117	193.426	39.9007	2.94843	1.02895	204.343	219.664	1.79753	0.580135	25.1249	10.5861	31.3774	1.68162	323.963	22.0945	94.6971	4.11881	0.460253	0.130568	6.14672	2.42987	9.71911	0.88683	0.884643	0.0682391	4.18418	1.41266	60.7795	6.44853	139.909	2.67754	0.191574	0.043328	14.1735	2.56793	199.505	52.7467	13.8815	4.18659	1.31272	0.708818	1.05379	0.211847			4.40074	0.644162	39.6792	9.70698	14.4639	5.12949	1.01862	0.00833099	14.4985	6.80027	4.71419	1.03958	1.93292	1.67159	70.0389	6.63154	25.6643	32.7005	299.121	82.6751	10.06	10.6163	6.72303	1.66864	5.53079	0.572736	3.0091	1.25511	31.9667	14.3025	10.0994	9.77191	2.82831	1.49755	2.396	0.805624	4.3696	0.457767	13.0366	3.88652	27.1651	4.45647	154.946	228.319	7.84788	9.88969	68.0486	228.254	7.6808	1.62205	2.16736	1.15967
0	1	0	1	0	0	1	0	0	0	0	0	0	73.0839	10.056	13.1767	5.6684	267.494	674.921	8.86388	3.04349	85.5191	34.8702	41.6352	4.54711	79.9227	28.4529	23.8759	21.6807	32.877	8.7566	23.3606	15.2285	0.0265494	0.0212347	0.381554	0.30241	2346.18	10271.2	104.391	92.7004	2.29431	0.221742	103.929	3.48569	127.704	507.962	3.62659	2.4687	12.7815	92.6875	0.163009	0.16174	2.36477	2.21479	3.33593	0.8896	34.1715	38.305	8.83111	3.36759	141.574	39.0865	40.1193	5.31142	2.00368	5.13619	132.878	18.3664	4.14449	0.554818	195.929	61.1858	2.36781	0.865477	191.028	228.532	1.73396	0.670385	24.3372	9.63964	30.3135	1.98077	326.62	21.6839	91.3278	5.77794	0.46915	0.185131	6.31594	2.19864	10.2108	1.31639	0.889243	0.112264	4.85418	2.08838	64.9567	9.29033	139.746	3.46589	0.194484	0.0551393	15.3456	5.39333	196.498	60.6599	12.5586	2.46175	1.02648	0.202937	1.12449	0.226502	0.37213	0.387448	4.36394	0.621949	41.5031	18.9404	14.1427	4.46775	1.01932	0.0067723	12.2119	5.55666	4.30957	1.16545	1.72313	1.34149	68.9687	6.61578	17.9378	9.64692	327.891	93.7174	12.1801	10.2136	7.26864	2.28941	5.67727	0.654541	2.52993	1.36999	29.0406	9.12307	15.517	26.45	2.92083	2.49044	3.7397	5.47843	4.0382	0.711082	14.9521	3.49375	27.2881	5.12625	96.1976	213.142	9.20746	7.04954	175.239	1105.13	7.94954	1.79208	2.97848	6.26942
0	1	0	1	0	0	0	1	0	0	0	0	0	70.2283	10.1677	12.6151	4.91659	201.088	692.025	8.47743	2.73604	101.724	31.3114	42.564	5.86442	81.3774	29.9065	25.6096	31.8818	32.2351	6.85699	24.295	29.4538	0.0261075	0.021595	0.383651	0.288889	1555.32	7701.5	103.026	145.224	2.31899	0.217972	103.644	3.07359	108.357	493.578	3.60801	2.84715	12.0741	87.9258	0.157127	0.152791	2.28564	1.93537	3.26544	0.925702	36.7609	51.1945	8.73548	3.23307	138.361	43.5137	41.1459	4.93473	1.7777	4.58463	136.961	17.5138	4.1232	0.802707	191.082	74.9321	2.43625	0.885199	167.233	206.544	1.8233	1.10811	25.6576	9.76428	30.3746	2.04447	329.286	19.7692	91.1423	5.73097	0.463326	0.254027	6.349	2.3629	10.1219	1.26865	0.88158	0.100419	4.74072	2.01919	63.8083	9.30534	139.803	3.78357	0.198045	0.0600974	15.416	5.82704	202.5	65.7228	12.3766	2.45513	1.00357	0.188008	1.11898	0.230578	7.20999	16.1352	4.49166	0.583661	40.11	17.6934	13.9343	4.8554	1.02045	0.00831568	12.7456	6.06205	4.37394	1.216	1.74844	1.24176	69.5968	6.14996	18.4273	10.3688	325.069	90.3572	9.07024	6.85289	7.21528	2.42839	5.70518	0.638078	4.66805	58.9986	31.4421	9.31914	14.9673	43.7869	3.13264	13.0732	3.27973	4.55465	4.22499	0.857011	15.339	3.92215	27.0206	4.53255	91.5663	204.559	8.11628	6.53822	85.0413	532.736	7.82574	1.7139	2.63588	4.26535
0	1	0	1	0	0	0	0	1	0	0	0	0	69.6727	10.1847	12.795	5.32014	124.317	435.002	8.93133	3.03494	98.0387	34.6591	42.5272	5.09588	81.5693	26.8179	24.4055	15.9819	33.3515	6.12561	22.7964	10.1635	0.0256772	0.0217678	0.389571	0.261752	898.546	4466.11	107.406	101.694	2.32519	0.205907	103.84	2.87995	120.307	455.356	3.42632	3.16269	11.6664	84.4285	0.157614	0.194004	2.31665	2.18248	3.33067	0.930723	37.5548	56.2547	8.85234	2.92238	139.398	32.4921	41.0233	4.88786	1.47225	2.95664	136.228	17.0146	4.12077	0.591471	192.771	50.2658	2.48491	0.872548	151.387	180.649	1.79404	0.81337	26.1491	9.18168	30.4248	1.99762	327.712	21.4511	91.3259	6.07975	0.450298	0.210897	6.42746	2.32155	10.2664	1.3061	0.874073	0.0951562	4.53806	1.82154	63.6413	8.97121	139.667	2.97867	0.197464	0.0712782	15.3465	5.84417	200.958	77.7517	12.3712	1.37726	0.975181	0.0934739	1.09685	0.180046	1.33333	1.61967	4.4818	0.592716	42.6532	14.4037	14.1102	5.51364	1.02036	0.00959006	11.917	5.68974	4.4015	1.16443	1.7095	1.22975	68.8742	6.04853	17.6731	6.3798	318.038	89.8279	10.4036	9.80942	6.94759	2.02839	5.71835	0.623288	2.75485	1.74819	30.4511	10.5401	11.8583	17.3011	3.49442	12.6532	3.82495	9.21311	4.27322	0.78657	14.1968	3.94096	26.3013	4.42885	99.4173	218.562	8.54195	6.13115	125.272	603.234	7.99638	1.70959	2.50433	2.03774
0	1	0	1	0	0	0	0	0	1	0	0	0	71.6796	9.98523	12.9889	5.99843	194.481	630.14	8.58802	2.76952	98.2456	31.3494	42.4417	6.32029	83.2335	38.4212	26.0098	38.5127	32.2965	6.38338	24.7706	35.4273	0.0260355	0.0225245	0.387827	0.299395	1665.43	8519	105.94	172.471	2.31311	0.216084	103.746	3.29092	100.226	337.684	3.6942	3.49256	12.3584	104.228	0.154403	0.149222	2.25241	1.91891	3.29416	0.95605	37.3453	52.4557	8.81945	3.3011	139.548	44.5637	40.9561	4.86945	1.81088	4.76492	136.041	17.1989	4.11074	0.708902	194.927	92.444	2.47157	0.877652	175.206	215.133	1.80626	1.19882	25.6886	9.66245	30.3646	2.0831	327.059	22.1731	91.2705	5.85675	0.466252	0.275527	6.44405	2.33397	10.1218	1.2827	0.885943	0.100694	4.73492	1.98218	63.993	9.41643	139.833	3.67982	0.196039	0.0583147	15.2229	5.44689	199.219	63.2826	12.4652	3.23054	1.0078	0.200486	1.11391	0.24234	6.68583	14.2953	4.4556	0.572336	39.5768	16.5143	13.8866	4.81921	1.01989	0.0108959	12.7796	6.10486	4.4115	1.15808	1.73294	1.21546	69.6231	6.14679	18.3929	11.3605	320	90.4433	9.2169	7.55648	7.20695	2.48089	5.71432	0.626404	4.20348	57.8585	30.7438	9.04902	16.2045	50.4095	3.90641	26.476	4.85865	35.1104	4.1962	0.842963	15.3135	3.75078	27.1654	4.73372	86.2087	202.466	8.20582	6.68744	95.6878	642.355	7.85944	1.70831	2.83522	4.87402
0	1	0	1	0	0	0	0	0	0	1	0	0	65.9731	11.2455	12.396	4.81529	291.117	996.223	9.2231	3.29665	99.8055	34.5515	42.344	4.69092	81.2613	30.2243	38.4538	252.914	32.4694	7.19221	34.9448	181.517	0.0284913	0.0205391	0.429851	0.307427	1629.57	9003.43	104.862	118.327	2.33217	0.202695	103.949	3.03774	90.5446	142.853	3.13366	2.16464	16.156	108.848	0.156983	0.125617	2.31348	1.78307	3.2548	0.817011	40.997	59.5647	8.88264	2.96111	144.386	41.7472	41.853	5.03949	1.67427	3.81456	139.774	17.9496	4.13797	0.716086	196.133	158.918	2.47866	0.835572	159.004	230.995	1.83737	0.713567	26.2	9.03072	30.3373	2.04304	327.189	24.4653	90.8399	5.55708	0.462944	0.164935	6.43895	2.16823	10.2688	1.15025	0.881009	0.101442	4.60543	1.80896	63.1551	8.29232	139.396	3.06485	0.20304	0.0573719	15.9118	7.31023	205.692	61.6006	12.1116	1.6449	0.981475	0.156862	1.131	0.192193			4.59446	0.564289	47.377	15.9072	13.4812	3.63454	1.0208	0.00731246	12.039	5.44212	4.35954	1.06933	1.71868	1.20927	68.7525	6.0449	18.3314	11.2615	335.94	83.9839	11.3462	8.84342	7.05909	2.09007	5.7088	0.661364	6.31368	62.1842	32.6336	8.19634	12.1781	17.1908	2.50886	1.76407	2.9944	1.40181	4.24349	0.847232	16.0157	3.01025	26.4692	4.40624	70.7797	174.682	6.38411	5.12111	78.3359	298.102	8.00709	1.6273	2.38451	2.1535
0	1	0	1	0	0	0	0	0	0	0	1	0	71.8072	10.2674	12.8495	5.24078	223.59	726.185	8.49669	2.76229	99.627	33.6273	42.4247	5.25914	81.0593	30.2639	24.8653	19.8163	32.5361	6.73125	23.9589	19.1476	0.0264658	0.0202764	0.390694	0.271055	1812.2	8204.81	105.376	152.488	2.32882	0.216373	103.764	3.20143	96.4273	292.902	3.55865	3.281	17.1785	209.41	0.15396	0.141878	2.24287	1.87812	3.27162	0.909775	36.0391	52.2276	8.81214	3.11257	141.407	40.1769	41.0447	4.85701	1.973	5.17133	136.604	17.1454	4.15596	0.876419	193.064	61.2353	2.42526	0.87031	177.573	211.93	1.81694	1.2965	25.4561	9.42837	30.3763	2.00325	328.844	19.748	91.1686	5.90989	0.473731	0.197919	6.53285	2.33108	10.1828	1.26257	0.89299	0.0973727	4.76229	1.96514	64.1784	9.18823	139.634	4.27387	0.195718	0.0606531	15.0898	5.27644	197.148	65.6745	12.5253	2.86851	1.01486	0.18246	1.11115	0.239559	6.30918	14.5841	4.47342	0.575449	39.6422	17.8778	13.704	4.44859	1.02007	0.0124145	12.6159	6.24462	4.38122	1.14975	1.75343	1.22156	69.4806	6.21884	18.9916	12.4543	322.804	89.6489	9.97021	7.83701	7.2586	2.55764	5.70215	0.646955	4.0453	60.2058	31.7949	9.07986	17.236	59.5408	3.30307	12.4465	4.39615	34.902	4.16376	0.864291	15.7269	3.742	27.0179	4.68119	101.779	233.231	7.74248	6.31482	89.5654	428.271	7.86201	1.67769	2.7472	5.07629
0	1	0	1	0	0	0	0	0	0	0	0	1	70.8468	10.3508	13.7545	6.22623	296.009	857.171	9.20992	3.15326	95.8219	34.9792	41.3667	5.01865	83.7689	39.1812	27.1238	93.5804	32.4141	6.75695	26.6751	70.257	0.0258879	0.0200206	0.379404	0.260385	1937.16	8486.56	106.95	138.449	2.29639	0.204745	103.685	3.46697	108.946	309.893	3.67991	3.874	20.2052	208.559	0.157255	0.155762	2.27778	1.96547	3.38196	0.967249	37.0204	51.468	9.21415	3.58646	144.485	52.5707	40.5503	5.21506	1.63332	4.01058	134.697	18.5625	4.12329	0.728772	199.033	104.606	2.43809	0.8834	171.007	210.115	1.77369	1.21914	24.9079	9.46686	30.258	2.02135	324.304	25.8974	90.9353	5.73269	0.474909	0.278563	6.47062	2.2782	10.2402	1.24551	0.881092	0.104652	4.91726	2.12075	64.7221	9.42492	139.564	3.88401	0.197417	0.0605461	15.4354	5.67691	199.107	66.3779	12.4595	2.85405	1.0238	0.21535	1.13099	0.265948	68.0607	328.135	4.42684	0.600213	40.593	17.0662	13.838	4.61892	1.02	0.00751542	12.3661	6.63966	4.34495	1.23539	1.77524	1.31301	68.5542	6.6345	18.2216	10.7958	324.618	93.5584	11.0686	8.85319	7.34084	2.56981	5.72707	0.639547	4.16553	38.5566	30.3671	9.27043	17.639	55.781	3.56985	15.022	4.33001	29.3677	4.12409	0.837996	15.1883	3.71692	27.1244	4.88828	91.55	216.244	8.86384	7.07469	134.086	859.431	8.25458	1.82866	2.64902	4.45356
0	1	0	0	1	1	0	0	0	0	0	0	0	72.4329	10.9907	11.9792	4.15948	36.6961	61.3596	7.6375	1.80945	93.6903	31.9924	42.3851	4.87089	81.1887	24.0547	26.239	19.9382	33.2642	7.35757	29.0934	15.1839	0.0251597	0.0186794	0.40965	0.252226	185.066	371.671	93.964	76.2393	2.32773	0.153329	104.692	2.94543	77.595	53.9626	3.37971	1.60053	0.95079	1.34817	0.141467	0.113549	2.20978	1.79171	3.16903	0.823936	31.565	19.0217	7.76583	3.53574	135.733	36.121	39.8495	4.15507	1.23161	0.319589	133.13	15.1318	4.07153	0.31718	188.043	35.6451	2.69227	0.797958	165.625	198.124	1.73659	0.627259	24.7995	10.2785	30.6399	2.27522	329.196	16.6407	92.3101	5.7001	0.437525	0.161261	6.19301	2.6524	9.87629	1.00807	0.922499	0.0785639	4.2179	1.5215	62.6465	8.47622	140.171	2.52409	0.187734	0.0444058	13.7712	3.48177	207.697	54.3033	13.1578	3.33619	1.17103	0.584019	1.06828	0.211259			4.34838	0.58558	39.6416	9.98311	14.4355	4.7918	1.01881	0.00752645	12.969	4.97077	4.74271	1.05222	1.50277	1.07103	70.135	6.05749	17.2318	3.23147	329.14	86.8366	8.46694	7.76097	6.68169	1.92964	5.8286	0.681442	3.06915	1.50861	32.3111	8.34548	8.89821	8.12831	2.45215	1.27802	2.23603	0.797338	4.08218	0.67263	13.4473	3.54588	27.02	4.68942	142.752	214.855	6.77819	7.49669	195.56	953.356	7.36231	1.48129	2.35552	1.84132
0	1	0	0	1	0	1	0	0	0	0	0	0	69.2941	11.5367	10.025	1.94454							38.95	2.75273	63.75	1.39194	12.85	1.72988	34.4167	6.47579			0.03	0.0158114	0.395	0.185742			46.25	18.0312			108.233	2.61359	76.4	24.3006	1.92	0.311769			0.226	0.1734	3.345	2.77705	2.90667	0.22942	16.6	2.16333	6.39833	1.24824	105.5	2.12132	39.9458	2.81061			131.062	10.1906	3.87	0.20664	129.75	4.59619			348.5	304.763	1.8835	0.251344	27.265	8.20605	30.905	1.35628	333.2	8.70057	92.74	2.08519	0.5065	0.196784	6.865	1.04517	10.1875	0.500625	0.95	0.0282843	4.773	2.40063	62.13	7.88667	140.067	3.10336	0.2	0.0141421	12.03	1.70573	220	76.2693	13.0333	2.25019			1.16667	0.0781558			4.14667	0.115036			13.6	0.282843	1.0125	0.00353553	7.55	1.2855					66.7783	1.5696	17.9667	0.602771	355	67.374			6.3175	0.963202			2.05	0.777817					1.1525	0.215668	1.765	0.968736					27.8333	1.91855			8.0425	8.00091			7	1.9799
0	1	0	0	1	0	0	1	0	0	0	0	0	70.6743	11.6778	11.1517	3.11834	109.928	262.204	7.28246	1.88005	97.9768	31.4532	42.5605	5.21601	74.9253	21.0423	23.0983	21.5682	33.3183	7.94939	23.7691	10.7517	0.0295032	0.0193946	0.431448	0.259784	641.354	1811.2	94.5092	83.2394	2.31924	0.166956	104.508	3.38031	72.2775	20.6105	3.63735	1.80026	0.876125	1.24351	0.144274	0.0929399	2.20296	1.61786	3.16099	0.826548	25.4192	15.6679	7.84413	3.95797	128.947	36.8204	40.2121	4.46154	1.17686	0.319412	133.234	15.7127	4.11149	0.311136	177.478	37.1904	2.64437	0.856125	201.521	241.915	1.84597	0.629284	26.8626	10.1112	30.4899	2.51522	328.942	18.9539	92.0333	6.49171	0.443704	0.156749	6.223	2.10942	9.96199	0.897003	0.899615	0.0959786	4.4005	1.85757	61.8408	9.32994	140.173	2.92059	0.196711	0.0492104	13.5835	3.45059	210.277	49.9857	13.2698	3.56979	1.21733	0.664989	1.09007	0.228734			4.356	0.677371	40.8312	11.7344	14.969	5.39056	1.01974	0.00872522	13.7485	5.29968	4.73426	1.09214	1.44769	0.600605	70.1745	6.87106	17.3255	3.13807	335.956	97.3442	10.8375	7.46117	6.8999	2.06329	5.72068	0.618213	2.58416	1.58413	31.9133	10.9865	8.68598	7.37257	2.17188	1.09366	2.10958	0.732426	4.01991	0.773559	13.77	4.56929	26.6592	4.64049	125.261	226.297	8.69411	9.34878	236.98	1119.55	7.01831	1.37297	1.90715	1.201
0	1	0	0	1	0	0	0	1	0	0	0	0	72.5333	8.30548			11.425	10.5712					43.2417	4.87217	70.7917	8.79749	14.6125	5.28368			25.1833	9.11048	0.015	0.00408248	0.304792	0.0755179					2.345	0.136107	104.438	1.9111	71.4947	15.0055	3.3725	1.14683			0.234167	0.201791	3.82917	3.18505	3.12	0.523259	29.1875	16.1753	8.25675	1.85687			37.75	5.36998	1.325	0.148492	125.125	18.1584	4.3	0.434127			3.27083	0.811994			1.83542	0.255464	29.0912	11.2293	31.6375	1.24858	329.333	4.87625	95.8375	4.21176	0.3525	0.137265	5.28463	1.93732	9.6	0.264575	0.98	0.0707107	3.10333	0.624001	55.45	4.40587	139.662	3.63304	0.2	0.0141421	11.8833	3.10823	185.5	45.9619	13.05	2.47487			1.29667	0.312623			3.625	0.742462			13.2	0.6245	1.01125	0.00318198	11.645	4.44553	5.75667	0.659116	1.22875	0.0159099	75.2158	6.35207	16.4	1.41421	339.458	84.248			5.51375	0.703815																	31.0956	1.535					9.45833	13.3761	6.525	0.176777
0	1	0	0	1	0	0	0	0	1	0	0	0	71.3097	10.8167	11.2517	3.00698	16.519	8.46802	8.33333	1.06927	101.948	32.256	42.5433	5.01393	81.3103	35.2196	19.435	11.983	33.0874	8.11495	20.1477	3.34789	0.03029	0.0215939	0.471197	0.278246	136.214	307.529	77.5911	34.9591	2.32397	0.132133	104.358	3.00526	72.5475	19.321	3.68693	1.75646	0.49525	0.400651	0.154748	0.122451	2.47288	2.06612	2.87116	0.76912	22.5829	14.4326	8.24599	4.48636	118.53	26.0376	39.9399	4.59385	1.20086	0.27261	131.944	16.3572	4.07552	0.343591	176.277	33.6185	2.80449	0.839919	197.402	263.903	1.69022	0.558014	26.1978	9.20485	30.3518	2.62451	325.272	23.4089	91.8189	6.6047	0.424813	0.134703	6.51396	2.30064	9.98333	0.923086	0.916889	0.0875165	3.90453	1.35027	61.2278	7.27887	139.237	2.83885	0.203056	0.040999	13.5372	2.51201	214.155	51.2181	12.7085	1.99269	0.984167	0.0847595	1.14	0.214025			4.34126	0.670639	38.1639	10.372	14.7648	5.27295	1.02096	0.00849697	13.5079	4.75545	4.66732	0.905836	1.32736	0.458002	70.8727	6.1209	17.5816	3.64905	320.511	102.05	12.235	11.1924	6.45644	1.79497	5.8	0.628206	3.2254	1.82685	35.4917	8.69328	9.51333	10.8257	2.49795	1.51642	2.14417	0.724065	3.95017	0.787008	13.1048	4.88164	28.0105	4.459	158.51	307.102	7.515	5.41041	412.417	1470.79	7.75435	1.68642	2.5173	1.74793
0	1	0	0	1	0	0	0	0	0	1	0	0	65.5	16.5378									42.1875	2.59862	53.8333	4.47834	19.2222	7.90452			21.0833	1.06066	0.0258333	0.00726483	0.264083	0.227194			280.9	360.001	2.2425	0.0388909	103.406	3.66812	89.8496	29.9769	5.455	3.82545	0.08	0.0282843	0.26	0.180452	4.05	3.94303	2.8825	0.201525	15.5	13.435	8.46875	4.10299			37.7444	6.82856	1.3525	0.452541	131	20.4049	4.28438	0.578944	139.167	12.4922	2.72333	1.08519	538.5	720.542	1.95917	0.70431	21.627	16.86	30.8833	2.70041	334.583	14.2974	91.2542	6.41384	0.507917	0.217074	4.34058	3.20264	10.0125	0.692202	0.88	0.113137	5.09542	2.57715	62.6083	12.5098	137.1	2.26274	0.193333	0.00942809	12.0125	2.4595	239.5	62.9325	12.1	1.69706			1.0625	0.0388909			4.29375	0.263397			13.3167	2.66344	1.01419	0.0038007	16.8425	9.39391	5.71375	0.0795495			70.515	0.544472	14.75	1.62635	398.417	128.04			7.23889	1.71576	5.625	0.176777															28.3275	2.05415
0	1	0	0	1	0	0	0	0	0	0	1	0	70.614	13.1472	13.749	4.83224	19.059	8.22495	8.45	1.48492	98.8125	45.1057	42.039	4.27582	82.3803	35.181	20.4744	11.3471	30.6957	6.85589	22.9215	10.9063	0.0280702	0.0176827	0.408987	0.290175	306.521	500.288	107.278	111.346	2.2988	0.100211	104.314	2.66391	91.4094	84.6019	3.2792	1.81181	0.895	1.3857	0.159498	0.14275	2.56693	2.43388	3.1984	0.815601	24.3754	14.4452	8.52346	3.03406	140.274	36.7453	39.7423	3.52969	1.18021	0.233105	132.759	12.6897	4.01899	0.313426	175.556	36.1182	2.78252	1.07467	255.738	310.482	1.73564	0.662358	25.5448	10.6528	30.5665	1.9082	329.479	13.4152	92.1289	5.27568	0.426536	0.164277	6.1204	2.79464	9.94191	0.843589	0.915754	0.0933746	4.35256	2.12965	60.7899	10.0522	139.706	2.83661	0.20039	0.0560753	13.712	4.80811	206.804	51.8696	13.9495	5.06573	1.3805	0.846702	1.12135	0.262341			4.40497	0.517678	37.75	8.19727	14.1199	3.85248	1.01908	0.00775318	12.141	4.77164	4.40918	0.950438	1.36929	0.53324	70.7935	6.26695	16.2333	2.25714	334.634	79.7305	11.065	9.18512	6.81433	2.34852	5.83093	0.502672	2.91833	1.58132			10.3567	2.64001	2.94685	1.28628	2.231	1.00422	3.94913	0.875934	15.3125	1.59272	28.2101	4.28691			5.06406	3.93561	20.3562	28.5929	7.725	1.74767	2.09718	1.54908
0	1	0	0	1	0	0	0	0	0	0	0	1	70.6203	12.1964	10.0989	2.62634	195.136	384.46	9.7	0	103.64	22.0403	40.7383	4.60933	85.9787	29.0404	20.8263	14.4933	35.6607	7.38785	28.2293	22.8161	0.0318506	0.0232849	0.426498	0.269429	4421.96	12654.6	98.023	95.4748	2.28695	0.152752	105.177	3.16337	83.6617	77.8766	3.60593	1.80557	0.854907	1.25457	0.14208	0.100913	2.05013	1.5358	3.20949	0.869789	27.6963	20.2469	7.3884	2.86421	135.72	34.1741	38.5653	3.96334	1.21814	0.314434	129.337	16.5344	4.09447	0.426992	192.481	48.5816	2.45832	0.750252	197.005	266.398	1.66048	0.612822	24.2713	9.48974	29.9623	2.3898	322.418	25.1271	90.7721	5.45681	0.493298	0.177299	6.9395	2.0491	10.3164	0.987453	0.890485	0.123612	4.85924	1.84426	64.5933	8.87562	140.18	2.44675	0.208948	0.0499609	15.0923	6.99634	225.257	66.9251	13.8683	4.0641	1.31882	0.786932	1.09988	0.224302			4.28991	0.470186	39.6507	10.3774	15.357	5.033	1.02102	0.0091782	12.7458	5.33623	4.38455	0.895914	1.39003	0.579525	67.6904	6.37053	17.2081	3.89507	328.948	105.516	10.3267	7.40979	7.03346	2.02195	5.60156	0.535847	2.66854	1.22244	27.2917	5.93552	10.4972	9.27547	2.54532	1.1291	2.13567	0.577181	4.1137	0.461142	14.6331	4.29003	26.0042	4.71818	205.205	279.68	7.30135	5.87443	25.2359	42.0779	7.89369	1.76639	2.33346	1.68465
0	1	0	0	0	1	1	0	0	0	0	0	0	71.0455	12.081	14.1215	4.44982							41.9093	4.87148	75.8542	10.6499	18.5074	8.43077	29.6292	6.61306	17	2.82843	0.0209833	0.0223284	0.177457	0.173988	10145.9	22166.5	87.279	47.1836	2.31688	0.189924	102.994	3.90676	1465.77	2015.64	3.46873	1.41646	1.02792	1.55017	0.137267	0.140364	2.49524	2.59344	3.11	0.532053	17.8196	6.52553	7.86192	1.86175	128.86	14.943	38.7824	3.19213	1.08574	0.222623	124.551	14.1383	4.05947	0.400615	168.214	25.1672	2.26932	1.10624	249.821	320.853	1.54428	0.406163	16.5529	17.6908	30.1658	3.4023	328.738	16.1582	91.3098	7.27621	0.464217	0.168172	4.54937	4.0656	10.0707	0.673174	0.849479	0.104925	4.47718	2.58591	62.3062	12.0832	138.233	4.57838	0.196333	0.00854617	12.7365	1.9211	208.981	46.9889	12.1583	1.77269	0.9625	0.0478714	1.16667	0.273027			4.32444	0.457362	47.9198	14.954	12.36	0.915423	1.01857	0.0102924	10.8516	4.17135	3.87938	1.11732			67.0061	6.60597	16.6292	1.40521	297.875	82.8586	7.795	2.58094	6.73396	1.63471	5.77083	0.705058	2.75667	2.27429					2.36667	1.45068	2.68	0.325269	4.03875	0.769029	16.1781	2.76728	25.0933	3.15568	27.344	37.0857	6.9275	6.42407	126.668	161.782	8.9083	1.54669	2.91438	1.46999
0	1	0	0	0	1	0	1	0	0	0	0	0	70.3632	11.0047	12.8622	4.73261	27.8464	45.3058	7.31736	1.52133	102.601	34.182	43.3571	4.38788	83.0031	23.1258	25.121	18.612	30.1131	7.17803	26.2082	15.9069	0.0258937	0.0162611	0.283465	0.251743	1414.9	8146.02	105.857	81.7885	2.36472	0.142126	103.096	3.09671	1380.26	2774.22	4.0732	1.87343	0.679156	1.10125	0.150148	0.102935	2.33288	1.63081	2.9817	0.748799	32.8677	32.2674	8.83246	3.71914	138.466	30.6834	41.3476	4.39248	1.86304	5.78373	137.471	15.6341	4.06285	0.351942	182.408	33.1316	2.58045	0.93674	204.271	250.706	1.86444	0.56738	18.7082	13.5814	30.5931	2.16951	330.349	13.8272	91.852	5.7444	0.441735	0.130429	4.66482	2.96736	10.062	1.02641	0.845023	0.0933501	4.26071	1.51472	61.4512	8.0103	139.861	2.47771	0.193972	0.050426	13.9164	2.99515	210.074	51.0733	12.1999	2.95481	1.02896	0.375345	1.07442	0.186589			4.54533	0.578608	44.2812	11.3794	14.1797	4.4939	1.01978	0.00794803	14.3859	5.96657	4.4776	1.13363	1.30862	0.540482	70.2984	5.65311	19.9184	19.2134	306.945	84.563	9.47108	7.90608	6.82117	1.80501	5.66038	0.617528	2.88305	1.54658	35.5231	9.56337	14.2755	20.6793	2.78686	1.72771	2.3885	1.12776	4.31398	0.610049	15.8714	3.37357	26.3969	3.89849	135.413	259.571	8.77562	7.26081	139.742	758.344	7.56036	1.52978	2.29993	1.26814
0	1	0	0	0	1	0	0	1	0	0	0	0	66.8824	10.292	13.7653	3.87542	29.0017	37.8014	8	2.23215	63.8861	22.4664	44.5307	2.99849	85.3748	24.4607	23.977	15.0652	28.3339	5.39966	36.7904	30.1209	0.0272487	0.0164391	0.139343	0.175172	3208.87	12647.4	108.969	68.3901	2.36311	0.134769	102.405	2.9508	2015.32	2189.6	4.44858	1.86726	0.904107	1.47422	0.142083	0.118149	2.48331	2.10652	2.86	0.645291	36.8886	35.8434	9.2385	3.59402	146.144	39.981	40.1151	4.12695	3.51734	10.957	133.959	15.6121	4.09178	0.357662	186.129	34.1428	2.69841	1.16926	145.745	104.112	1.96388	0.595042	11.3604	11.757	30.2982	2.57028	332.788	10.1319	90.9509	6.98989	0.446614	0.145094	2.59242	2.75218	10.2012	0.96564	0.842839	0.0890458	3.8673	1.06864	59.4134	6.57861	140.035	2.75651	0.219883	0.0778881	12.8692	2.28711	220.406	59.0465	11.3667	1.26543	0.95	0.0825723	1.14591	0.178461			4.47819	0.651432	51.712	13.4301	13.4285	1.9354	1.02049	0.00869729	14.0927	5.23989	4.66978	1.51574	1.13583	0.161329	71.47	4.68976	17.325	1.54686	303.886	65.3851	12.5661	10.61	6.5271	1.53608	5.40463	0.524985	2.74038	1.62464			3.90759	1.76436	2.79633	2.31744	2.704	1.99146	4.2045	0.528762	16.5217	2.57125	26.6049	3.71039	44.9404	52.8128	9.56208	4.43161	30.3244	81.2009	8.47068	2.11725	2.19153	1.06275
0	1	0	0	0	1	0	0	0	1	0	0	0	71.5068	10.524	13.5655	5.01575	15.9758	9.86371	8.35604	2.3144	98.7056	34.6557	43.1475	4.29119	81.5764	22.7477	21.4761	10.8536	29.885	6.98493	22.0307	9.25902	0.0264975	0.0181321	0.297764	0.247642	117.897	287.571	94.4594	57.2484	2.34759	0.134894	102.973	3.09037	1007.56	1958.76	4.01205	1.81855	0.549358	0.740877	0.14913	0.11361	2.51639	1.93453	2.86194	0.681267	26.55	19.783	9.34511	3.74102	134.998	23.7648	41.2712	4.37629	2.09487	6.74716	137.123	16.1265	4.06977	0.390403	181.191	29.8923	2.72079	0.846211	185.338	272.968	1.75627	0.593893	17.6092	13.1292	30.7636	1.79147	326.157	20.8605	92.2745	4.65163	0.442269	0.124522	4.83724	3.17686	9.99099	0.879307	0.854607	0.0857731	4.27828	1.48072	62.7861	8.07247	139.103	2.67946	0.197056	0.052055	13.6301	2.23525	208.579	56.2351	12.2284	3.04806	1.03333	0.324276	1.10113	0.200476			4.47491	0.543429	41.8034	12.0283	13.3141	3.5687	1.01946	0.00850574	13.8327	5.14394	4.54748	1.03712	1.21313	0.402012	70.1287	5.51077	20.7035	21.4324	299.782	79.454	9.398	8.69025	6.83894	1.61512	5.8006	0.662851	2.99117	1.63143	31.9452	8.86056	9.2363	8.80867	2.63912	1.59695	2.23811	0.761452	4.24838	0.624115	16.1978	3.45831	26.8016	3.78731	63.5259	145.997	7.33735	5.36185	164.84	881.345	7.93803	1.78301	2.33245	1.49456
0	1	0	0	0	1	0	0	0	0	1	0	0	68.3333	13.7386	14.4456	3.0062	22.2667	5.88692					42.1167	1.43681	83.3911	23.1014	23.1021	11.7262	29.6438	6.00157	22.1783	5.64272	0.0214815	0.00895577	0.191889	0.11698	492	834.849	97.5519	83.6462	2.35132	0.139437	101.976	1.97871	2800.18	6583.07	4.25625	2.22716	0.24175	0.169309	0.115198	0.0729367	1.57638	0.933135	3.05778	0.886288	25.9784	17.1469	10.301	2.72242	151.136	17.4733	42.9047	5.43335	1.14194	0.387631	140.827	13.8341	4.30462	0.271444	185.199	33.0367	2.34376	0.814697	612.854	397.667	1.81875	0.59695	23.7853	15.3853	30.8744	1.13739	322.383	20.0078	93.091	4.03718	0.375209	0.0951888	4.26338	2.69113	10.296	1.14002	0.810278	0.132131	3.86695	0.59423	62.1367	7.22324	137.477	1.83798	0.194447	0.0291485	15.5581	1.3457	194.493	21.4053	11.4917	1.57725			1.14446	0.165128			4.61706	0.447703	49.8308	6.90516	12.357	0.704963	1.01824	0.00826451	15.1133	4.62474	4.38404	0.529971			71.9741	3.64035	15.1917	2.48072	343.027	65.4166			6.2016	0.589395	5.51667	0.43589	2.84222	1.83258					2.72077	2.13982	3.4425	0.972272	3.8695	0.436827	14.4008	3.07379	29.8573	2.50031					27.8875	47.7771	8.4366	2.1553	4.63278	2.29555
0	1	0	0	0	1	0	0	0	0	0	1	0	70.8667	12.3434	12.9144	5.27652	16.0779	9.51452	7.36852	1.25699	68.85	29.4864	43.021	3.97328	84.9682	24.8686	23.5551	13.5177	28.775	5.69171	27.6571	20.4124	0.0230588	0.011774	0.28045	0.2173	393.528	998.967	102.5	88.5349	2.3629	0.140296	103.504	2.54586	1268.8	3201.39	3.82152	1.85555	0.844289	1.35385	0.151133	0.122106	2.33355	2.03216	2.86902	0.789024	33.3545	36.8086	9.03499	2.98886	142.37	35.8944	40.6662	4.18502	1.31476	0.31059	136.497	14.7801	4.0963	0.34424	181.939	32.429	2.58035	0.916149	302.31	312.768	1.72418	0.530478	20.6777	13.3762	30.4095	2.34281	325.602	19.7134	91.7593	6.25406	0.428656	0.129565	5.25804	3.02958	10.1022	1.18171	0.870261	0.0922458	4.23347	1.83627	61.904	8.94407	139.498	2.26178	0.175151	0.0333529	14.1357	4.06536	194.525	47.0531	12.7467	4.21389	1.12607	0.57378	1.05245	0.223746			4.57571	0.54532	46.36	9.67327	13.1075	1.15781	1.01821	0.00693684	13.4106	4.84508	4.2777	0.853856	1.18357	0.379646	70.5031	5.19821	16.9161	2.05545	307.263	80.4416	12.132	9.48065	6.33809	1.79338	5.61335	0.517685	3.13754	1.41365	31.6238	12.3594	19.7441	27.1054	2.78134	1.66842	2.55375	0.896942	4.46712	0.564539	17.0987	3.1012	27.1322	3.99004	214.47	329.192	6.34724	4.76073	80.7005	214.038	7.60331	1.65936	2.0682	1.26614
0	1	0	0	0	1	0	0	0	0	0	0	1	70.3714	11.9617	13.4056	4.46307	145.976	379.039	7.73125	1.85218	104.551	23.6566	42.0274	4.18485	83.8718	26.3278	22.7782	12.3702	30.4117	6.84673	25.1316	16.0345	0.0249468	0.0187866	0.246064	0.258672	2116.21	11009.1	107.739	89.1655	2.31073	0.116348	102.566	3.17925	2074.28	3314.27	4.17229	1.65513	0.559311	0.805936	0.146134	0.102329	2.17338	1.46895	2.90832	0.710141	32.5291	35.8811	8.89839	3.16502	134.347	25.2087	40.5885	4.24307	1.15069	0.291898	135.993	16.4402	4.04657	0.318531	176.903	33.5767	2.29417	0.698612	153.707	201.065	1.77277	0.557688	16.3315	11.7854	30.5432	1.78813	326.105	23.2095	91.4401	4.20031	0.497058	0.156275	4.86616	3.37346	10.3947	1.18784	0.834767	0.104159	4.70176	1.84137	63.3342	7.78384	139.015	2.55649	0.192755	0.0450805	14.0748	2.41477	206.577	57.5604	12.1987	3.23351	1.02637	0.413453	1.08552	0.187808			4.50619	0.542231	44.1446	11.6701	14.109	4.24011	1.02016	0.0081305	13.397	5.0352	4.11867	0.898129	1.14806	0.610081	67.7585	5.3388	17.1286	2.90527	303.386	92.8304	9.05375	7.28683	7.04511	1.85722	5.63628	0.578921	2.61129	1.2025	33.781	7.85955	11.321	9.28937	2.85942	1.7884	2.85845	1.29077	4.15708	0.538833	16.0559	3.03153	25.2428	3.8005	123.911	239.481	8.37135	4.84775	51.5586	161.005	8.45359	1.56104	2.3242	1.46158
0	1	0	0	0	0	1	1	0	0	0	0	0	72.9958	10.0596	12.9466	5.16597	224.955	712.291	8.48937	2.84584	89.1639	35.5407	41.8966	8.71499	80.5251	32.1112	24.1351	21.366	31.9185	7.86743	24.3535	38.6678	0.0256244	0.0225965	0.363878	0.298175	2416.3	10362.9	101.972	96.2819	2.29661	0.210801	103.728	3.42987	152.091	642.686	3.78892	3.37353	14.1609	125.401	0.159809	0.172455	2.35923	2.19871	3.30249	0.91695	37.0538	53.641	8.46954	3.10131	138.698	68.7427	39.7294	5.27366	1.89466	4.89688	131.554	18.5783	4.11771	0.54491	190.48	66.7043	2.39407	0.873667	196.178	237.623	1.72783	0.651003	23.8056	10.2918	30.3294	2.10676	328.595	19.2408	91.3189	5.88916	0.469237	0.196753	6.22669	2.53558	10.1659	1.30405	0.881617	0.111042	4.80852	2.07402	64.7819	9.46888	139.81	3.47879	0.196461	0.0624145	15.1774	4.81152	198.616	62.1076	12.3912	1.95969	1.03107	0.176979	1.11148	0.217106	2.82417	7.10224	4.31053	0.630066	41.1799	17.9504	14.2592	5.10308	1.01871	0.00820066	12.4532	6.11582	4.30248	1.13851	1.65409	1.2059	69.021	6.44817	17.9084	10.1052	328.77	96.4248	11.2931	9.6097	7.1847	2.34834	5.78185	0.687313	4.32901	46.3903	27.6823	9.05339	16.1713	37.3256	4.46958	44.9208	3.29698	2.04155	4.13301	0.900807	15.2385	3.69385	27.282	4.7695	112.866	261.556	9.36364	9.0556	151.535	1614.4	7.68951	1.74764	2.7081	4.44463
0	1	0	0	0	0	1	0	1	0	0	0	0	72.2628	9.19785	13.1206	6.38539	110.265	315.017	8.37961	2.33457	79.0039	35.8211	41.5407	4.70915	83.2663	36.8654	22.3663	14.255	32.9152	5.75851	22.6807	11.5382	0.0224937	0.0172982	0.340582	0.22859	1816.33	7532.95	94.9473	64.6856	2.30145	0.20632	103.926	3.22533	213.864	743.006	4.20301	7.4715	2.98261	12.8065	0.143459	0.133919	2.27576	2.0679	3.3499	0.921857	35.6488	70.4616	8.5299	2.59436	152.373	108.505	39.7581	4.82906	1.52291	3.32001	130.926	17.0803	4.09539	0.523617	206.504	123.24	2.39056	0.811826	198.369	232.876	1.67714	0.573326	24.7999	9.89066	30.453	2.14745	326.357	19.5358	91.7598	6.75381	0.447616	0.203997	6.36075	2.58106	10.2876	1.3692	0.878323	0.119187	4.47284	1.87675	64.1991	8.82487	139.64	3.22884	0.179836	0.0540716	15.0979	4.21366	194.596	62.4594	12.3311	1.43251	1.00453	0.0819556	1.08015	0.232373			4.22503	0.587723	42.966	14.5773	14.8327	6.448	1.01943	0.00681703	12.2526	9.53944	4.25445	1.01777	1.37309	0.704896	68.2482	7.0096	16.7727	4.7085	313.922	89.4103	10.2165	10.2418	6.83644	2.28061	5.81788	0.664927	2.91349	2.55248	24.0215	6.26342	11.103	26.091	3.18816	3.07753	3.27174	1.82392	4.11176	0.661925	15.1662	4.05428	26.8433	5.00826	71.7134	167.925	9.77886	7.22598	194.18	835.594	7.65082	1.54407	2.33699	1.45321
0	1	0	0	0	0	1	0	0	1	0	0	0	73.975	10.1221	13.3065	5.62353	255.214	682.343	8.79301	2.88964	84.5775	35.814	41.5359	8.38433	82.7926	34.2984	24.6507	22.4428	32.1461	6.86982	24.778	21.7972	0.0256967	0.024018	0.372081	0.317267	2318.96	9376.76	105.619	124.465	2.29025	0.206354	103.773	3.44418	145.031	503.581	3.9262	4.44016	11.9767	106.028	0.153828	0.1612	2.26873	2.07906	3.38977	0.93356	37.8975	51.9811	8.74502	3.24678	139.516	44.9951	39.3745	5.33296	1.78369	4.38575	130.044	18.7279	4.11653	0.518638	197.977	86.9286	2.43511	0.862842	196.964	231.222	1.68721	0.66982	23.7947	9.79597	30.3344	2.10587	327.405	20.8568	91.4318	5.92214	0.471754	0.205926	6.36336	2.47263	10.194	1.3213	0.88851	0.115734	4.85109	2.09502	65.4693	9.26312	139.638	3.50618	0.191887	0.0593615	15.3934	5.4122	191.915	59.064	12.536	2.14218	1.02746	0.145801	1.10833	0.264918	0.636852	0.735185	4.25412	0.627688	41.2491	17.2337	14.2467	4.88053	1.01881	0.006754	12.596	7.1275	4.36096	1.14979	1.5297	0.94136	68.7991	6.79812	17.3388	6.30799	324.755	97.9194	11.7202	11.1511	7.20695	2.40147	5.79193	0.671221	2.5827	2.18623	26.4478	8.59478	26.2099	208.821	6.32342	57.5682	4.22427	9.25359	4.03733	0.746716	15.2425	3.54461	27.3624	5.27642	115.545	283.68	9.02882	8.69092	148.796	952.848	7.75327	1.66844	2.71621	4.36065
0	1	0	0	0	0	1	0	0	0	1	0	0	70.9171	9.99604	12.7268	5.03706	553.158	1072.7	9.05562	1.37219	65.4933	41.1825	40.9671	4.68112	78.0442	27.6119	26.7006	27.8669	33.4535	11.7157	22.5402	8.43381	0.0284614	0.019461	0.396889	0.269926	2657.16	12416.4	111.272	86.966	2.28495	0.235431	103.981	3.7221	169.078	371.028	3.41343	1.78821	13.4392	70.9518	0.162397	0.126058	2.38091	1.78732	3.39686	0.858976	37.418	49.1016	8.8014	2.78906	141.836	39.5083	39.8099	5.75187	1.5403	3.53761	131.811	19.5836	4.43308	1.56154	197.894	45.9473	2.45746	1.03165	202.63	257.448	1.64898	0.572448	23.0688	8.9833	30.4552	1.86068	327.737	18.8889	91.5406	5.15128	0.493452	0.192937	6.53964	2.42028	10.3673	1.09042	0.894049	0.116435	4.70747	1.81241	64.6203	8.09201	138.242	7.21296	0.188792	0.0535945	15.1796	6.38954	193.724	57.5381	12.4511	1.89086	1.02674	0.193073	1.14283	0.276752			4.27699	0.654532	50.1324	17.8055	13.4871	3.42444	1.01943	0.00766841	11.5773	4.33545	4.24611	1.20058	1.6739	1.19654	67.6234	6.00585	18.8732	14.4503	349.82	81.1031	15.9463	10.2135	6.74863	2.08205	5.88655	0.739543	3.29674	5.88215	29.2274	6.24776	19.2009	21.38	26.4918	173.58	3.46671	1.24804	3.97246	0.711391	15.5042	2.53932	26.7238	4.28736	88.8809	218.071	7.51528	5.28914	179.691	486.067	7.58669	1.38898	2.45093	1.63148
0	1	0	0	0	0	1	0	0	0	0	1	0	74.8206	10.4516	13.4653	5.52519	362.264	989.865	8.76853	2.66995	84.1171	40.0196	41.4053	6.39701	80.0125	32.1595	27.2154	115.866	32.3706	8.13806	23.462	14.2824	0.0271839	0.0239158	0.384269	0.316516	1798.23	7155.76	111.081	175.554	2.298	0.227284	103.802	3.39525	139.746	488.511	3.58352	3.2134	24.5796	216.459	0.167802	0.177996	2.41965	2.08704	3.40217	0.970906	35.0978	47.1218	8.7295	3.08232	139.901	37.4833	39.6868	5.34505	2.17261	5.62304	131.521	18.5725	4.16255	0.592825	203.573	255.188	2.36926	0.868962	192.156	225.094	1.72987	0.734097	23.7169	10.0263	30.4029	2.02934	328.339	18.5129	91.5667	5.79587	0.491735	0.19968	6.49308	2.38399	10.2049	1.29942	0.89637	0.107576	4.89661	2.04688	64.9402	9.35306	139.524	3.64369	0.19752	0.0621275	14.7713	3.91521	198.884	66.0603	12.6042	2.28032	1.03427	0.162619	1.11881	0.249767	0.509091	0.434125	4.27685	0.62417	41.61	19.8849	13.7272	4.49741	1.01865	0.00658053	12.1013	6.27106	4.32231	1.12262	1.63129	1.22723	68.8758	6.70676	18.6929	12.0518	325.443	92.8962	12.356	9.88691	7.26842	2.23487	5.73462	0.683614	5.22782	58.7569	28.9725	8.55	22.226	86.3781	3.05566	3.47387	3.53359	5.16675	3.98782	0.744786	15.2088	3.3353	27.4694	5.24991	83.0705	197.471	9.92234	21.2856	215.754	2006.94	7.8443	1.76516	2.80892	5.10835
0	1	0	0	0	0	1	0	0	0	0	0	1	74.2253	10.3989	14.0545	6.27667	446.269	1229.26	9.0114	3.25013	77.7999	41.3099	40.4709	7.15488	82.9986	36.3178	27.3961	102.136	32.3936	8.06493	26.7585	63.9557	0.0258778	0.0221357	0.366315	0.276474	2301.15	7994.81	113.873	179.356	2.28211	0.190853	103.745	3.79279	155.114	445.545	3.86314	4.04147	21.0586	185.848	0.164525	0.17967	2.36156	2.1561	3.50115	0.937581	36.33	48.2308	9.04916	3.83764	143.784	46.8696	38.7605	5.78599	1.77255	4.68059	127.367	20.5812	4.15774	0.588432	207.757	235.162	2.3135	0.880152	215.826	242.801	1.65526	0.684668	22.916	9.37774	30.1978	2.06998	322.469	27.21	91.1681	5.78907	0.478358	0.188653	6.38067	2.18402	10.2638	1.26302	0.886535	0.10891	5.12408	2.28035	66.3869	9.57793	139.397	3.65204	0.196008	0.0604772	15.3205	5.11927	198.751	63.7217	12.5711	2.88262	1.05155	0.223113	1.13753	0.251568	18.1698	53.6252	4.17761	0.69162	44.0672	19.2532	13.9294	4.06948	1.01795	0.00831109	12.0999	7.28055	4.19946	1.17273	1.66533	1.38997	67.7747	6.95578	18.7117	14.5931	334.875	101.569	15.1122	14.7312	7.41833	2.50885	5.80505	0.693915	2.62723	5.03156	27.6056	7.95144	30.1241	203.667	5.3268	32.1066	4.21692	5.89472	3.91162	0.773522	14.8594	3.53192	27.3936	5.10581	90.2694	208.074	11.3185	19.0118	162.81	957.745	8.12895	1.81831	2.83814	4.77333
0	1	0	0	0	0	0	1	1	0	0	0	0	69.7153	10.2148	12.3638	4.97392	100.982	439.216	8.35059	2.68565	101.418	33.6057	42.4168	4.94148	81.7486	39.1497	24.0983	26.5895	31.898	6.49088	24.0894	21.7963	0.0238307	0.0275658	0.350679	0.26417	1691.73	10010.8	109.914	219.87	2.31633	0.188515	103.648	3.13118	320.846	1189.38	3.64429	3.55033	6.45659	55.9106	0.146858	0.166015	2.20258	1.97132	3.26479	0.933002	35.8288	56.4817	8.54662	2.97565	144.784	94.9702	40.4344	5.03803	1.46608	3.00659	134.148	17.6152	4.07704	0.525907	195.746	86.3137	2.48209	0.870192	166.29	210.641	1.76062	0.707415	24.8006	10.5309	30.4815	1.88923	325.765	24.3002	91.5272	5.45824	0.438591	0.188042	5.99107	2.48067	10.2462	1.29339	0.85889	0.0993157	4.59379	2.02037	64.0021	9.21692	139.843	2.98023	0.195724	0.0634984	15.3284	5.28013	199.446	68.7832	12.1707	1.45061	0.986697	0.12516	1.0959	0.186417	1.775	1.39705	4.36963	0.612465	42.1901	13.6686	13.9321	4.77283	1.01712	0.0474874	12.337	5.93144	4.38512	1.13476	1.66643	1.29465	69.1487	5.98609	17.4935	6.45601	319.021	91.6509	9.32671	8.29409	6.96379	2.25951	5.79282	0.673987	2.63407	1.73417	28.7308	8.81568	12.1375	16.9556	3.11274	8.89161	3.48753	6.55006	4.26285	0.742288	14.8725	3.82437	26.5657	4.3988	88.8443	197.882	9.47748	7.48816	121.279	650.018	7.69759	1.68718	2.56445	2.42438
0	1	0	0	0	0	0	1	0	1	0	0	0	71.6401	10.0424	12.7141	5.1419	172.751	588.112	8.3573	2.71285	100.518	32.7629	42.5277	7.853	84.0685	44.7927	25.7213	34.2793	31.3986	6.56432	24.6874	30.8865	0.0251667	0.0237967	0.368012	0.29668	1842.3	8977.67	111.045	288.29	2.32112	0.697411	103.557	3.5965	143.816	668.667	3.82233	3.8376	34.6138	1300.99	0.150811	0.147584	2.20873	1.96951	3.29175	0.94457	37.7503	61.2732	8.51363	3.16929	139.025	60.4099	40.2582	5.02293	1.77228	4.75808	133.703	17.6879	4.09774	0.817317	192.711	93.0076	2.46659	0.857386	177.148	214.346	1.79042	1.34177	24.8775	10.2129	30.4102	2.06106	327.28	23.1933	91.3115	5.71354	0.460761	0.243147	6.23351	2.45707	10.1356	1.31861	0.879132	0.443187	4.81996	2.21466	64.4711	9.57844	139.939	3.43706	0.196646	0.0594384	15.2301	5.08067	199.641	63.1328	12.3004	2.47479	1.00755	0.182723	1.09908	0.257173	4.71439	11.6111	4.36476	0.589323	39.8601	16.3086	13.8989	4.60335	1.01888	0.0216405	12.9765	6.48555	4.40076	1.12893	1.67327	1.1841	69.6997	6.20093	17.945	10.0099	325.558	95.0684	8.57901	7.20985	7.25902	3.28957	5.7476	0.644399	6.20753	149.853	29.2106	9.33887	20.5143	88.0996	3.96264	29.3829	3.64754	9.78431	4.19354	0.934554	15.4653	3.72777	27.2705	4.51412	89.8839	215.348	8.71102	10.2277	107.36	793.423	7.6195	1.98456	2.73341	4.09049
0	1	0	0	0	0	0	1	0	0	1	0	0	66.1106	11.3827	12.6081	5.02646	232.515	883.859	8.67468	2.56073	105.235	34.3674	42.658	4.31742	80.3862	25.5004	27.5363	20.5998	32.2304	7.28923	23.8334	13.0199	0.0287163	0.0224025	0.421926	0.328764	1997.9	8936.87	97.8563	70.617	2.34447	0.194954	103.662	2.95136	166.176	843.063	3.16674	2.01503	14.0889	102.805	0.161854	0.173562	2.33246	2.02901	3.22479	0.886311	39.42	51.2381	8.78902	3.08411	139.763	37.8346	41.4172	5.09342	1.62718	3.63	138.602	17.7766	4.20303	1.31877	187.407	38.6794	2.49927	0.878267	145.461	210.793	1.84056	0.628078	25.9507	9.781	30.3588	2.13184	327.925	23.8541	90.8636	5.45498	0.457614	0.1638	6.2629	2.28918	10.2086	1.14122	0.873836	0.0953903	4.5312	1.72933	62.7816	8.48345	139.368	3.41947	0.203972	0.0587015	15.6709	7.20026	206.728	63.0572	12.2399	1.91892	0.993659	0.17392	1.13221	0.220443			4.56056	0.56233	46.6964	16.0137	13.5844	3.7228	1.02025	0.00739459	12.0259	5.23585	4.39207	1.09211	1.91713	1.42462	69.7505	5.71499	18.2697	10.6231	341.873	88.3347	9.58465	7.65385	7.01007	2.07697	5.72026	0.653295	5.63811	57.7752	33.3196	9.79434	11.0235	12.3899	5.66511	64.39	2.85558	1.32681	4.30191	0.813177	16.2786	3.04877	27.0961	4.51621	81.2644	191.996	6.5649	5.35183	112.311	542.734	7.83787	1.69549	2.31796	1.9868
0	1	0	0	0	0	0	1	0	0	0	1	0	71.7321	10.3847	12.6708	4.98378	200.073	738.482	8.37122	2.77366	102.205	32.9911	42.6292	7.21787	81.1851	33.1772	24.9805	24.8526	31.5038	6.54044	24.3222	23.4349	0.0263622	0.023802	0.382372	0.27619	1878.5	8253.51	104.477	146.181	2.32543	0.20992	103.605	3.19028	124.898	581.575	3.59113	2.96913	10.4986	90.2709	0.15639	0.153811	2.27347	1.9174	3.25739	0.894653	36.4741	56.3839	8.55816	3.00228	137.625	53.8065	40.5727	4.8492	1.9504	5.2728	135.147	17.1376	4.13861	0.846427	190.042	61.5989	2.39135	0.846353	180.625	220.9	1.79815	1.18458	25.0867	9.79819	30.3814	1.99357	329.619	19.117	91.1311	5.68088	0.471402	0.216125	6.42302	2.37212	10.1489	1.25156	0.880757	0.10173	4.77473	2.05148	64.2221	9.25464	139.753	3.83631	0.198276	0.0599423	15.1539	5.50721	199.849	63.2371	12.2947	1.82498	1.01216	0.168079	1.10488	0.233246	36.6721	148.397	4.42339	0.576132	39.625	17.599	13.7448	4.47955	1.01888	0.0254345	12.7335	6.32331	4.34706	1.10716	1.72817	1.15779	69.625	5.90286	18.3681	10.0194	326.064	90.2179	9.30764	7.96635	7.49964	20.1466	5.74684	0.656968	4.6456	61.0117	30.9918	9.11182	18.8057	68.0411	3.03557	6.29249	3.2456	4.72229	4.17286	0.813981	15.9365	3.65434	27.1389	4.34208	99.8951	225.593	8.69974	10.5602	114.412	907.622	7.72168	1.668	2.63729	3.76532
0	1	0	0	0	0	0	1	0	0	0	0	1	70.9328	10.2977	13.5638	5.5256	266.442	872.397	8.96454	3.30412	99.0672	36.9945	41.5218	6.56851	84.4282	39.3227	25.4302	34.3896	31.3978	6.70157	25.2618	37.8448	0.0255609	0.0233538	0.366988	0.282734	2127.44	8706.96	109.817	214.825	2.30015	0.25329	103.49	3.38083	147.451	544.462	3.68697	3.25326	16.058	121.891	0.157818	0.165666	2.28742	2.0378	3.37327	0.959722	37.5067	60.3949	9.04536	3.57694	141.113	58.2709	39.886	5.2241	1.65235	4.22395	132.529	18.6015	4.09734	0.616819	196.091	97.7202	2.41209	0.873061	171.772	216.258	1.7566	1.1003	24.3307	9.96411	30.2969	2.03271	326.185	24.2405	90.9943	5.64883	0.467562	0.248855	6.29384	2.38252	10.2367	1.27058	0.87088	0.140839	4.92556	2.24564	64.8012	9.55939	139.661	3.61121	0.198975	0.0616022	15.2835	5.29719	200.77	67.7271	12.3288	2.06809	1.02168	0.202951	1.11539	0.227043	61.3414	261.541	4.34588	0.613042	40.0359	17.1246	13.8303	4.28422	1.01881	0.020352	12.4592	6.7504	4.33361	1.21962	1.69419	1.25801	68.6673	6.43183	17.8208	8.9654	324.632	94.9055	10.1453	8.68782	7.5285	17.9017	5.76283	0.646068	6.78161	156.121	29.8993	9.9705	20.5861	79.1203	3.28666	7.44649	3.7465	7.67917	4.11719	0.822546	15.3975	3.74924	27.2016	4.54563	87.1584	203.87	9.24169	9.88054	135.488	807.762	8.10982	1.87517	2.57423	3.25867
0	1	0	0	0	0	0	0	1	1	0	0	0	70.9482	9.92199	12.7659	5.74081	164.344	638.69	8.66866	3.09069	98.6615	33.3595	42.3206	4.76977	84.729	50.324	24.0104	15.913	32.2837	6.17394	23.4873	15.3512	0.0236793	0.030308	0.355259	0.262227	1708.23	11431.9	112.376	254.053	2.31511	0.1952	103.755	3.18209	223.017	944.436	3.6543	2.53384	8.39982	58.3473	0.141798	0.140655	2.13679	1.84604	3.27185	0.95123	35.2343	48.8874	8.7716	3.01505	150.431	109.662	40.3383	5.00921	1.54871	3.56766	133.858	17.3748	4.09995	0.663468	197.679	92.8878	2.48404	0.839434	161.462	201.073	1.72482	0.657728	25.1979	9.90089	30.4448	2.01568	325.077	24.9202	91.5255	5.62792	0.439582	0.200933	6.19118	2.47586	10.262	1.30047	0.872323	0.101991	4.64341	2.09326	64.3574	9.20884	139.801	3.00178	0.194752	0.066744	15.3882	5.50974	198.67	73.85	12.2322	1.4131	0.989066	0.126742	1.08633	0.190172	1.1025	1.44661	4.35477	0.59882	40.9876	13.9237	14.0592	4.86918	1.01828	0.0340231	12.583	5.66581	4.39412	1.10583	1.69098	1.52354	69.2096	6.05281	17.4565	6.02689	317.611	93.1245	8.71901	7.62534	6.97043	2.28579	5.77241	0.648484	2.62925	1.83606	27.7182	9.88065	15.5218	66.9115	3.66745	12.3436	3.59813	8.65748	4.2807	0.718163	15.2014	3.66599	26.7796	4.39478	77.181	193.941	9.0727	9.36736	118.891	551.054	7.71679	1.69451	2.61501	2.71586
0	1	0	0	0	0	0	0	1	0	1	0	0	65.9856	10.6095	13.3024	5.09014	171.166	608.147	8.20375	3.01722	99.2732	39.8237	43.0292	3.65458	81.2679	25.9308	27.092	15.9305	32.3385	5.69349	25.8195	11.4278	0.0231527	0.017587	0.360844	0.232545	1354.09	3349.99	105.78	61.5784	2.35562	0.192279	103.441	2.82846	236.378	911.508	2.95048	1.22861	23.3757	174.081	0.132601	0.095597	2.03034	1.40261	3.30077	0.978621	33.8092	25.2723	8.69608	3.08535	139.071	28.7438	40.9921	5.11806	1.49649	2.57666	136.78	16.9446	4.19099	0.738734	197.07	38.2614	2.4978	1.00622	81.6448	91.3324	1.76321	0.507055	26.017	9.21462	30.4025	2.01177	325.857	27.0405	91.3419	5.46752	0.440912	0.141992	6.30312	2.31834	10.083	1.09306	0.864744	0.07548	4.44897	1.72851	63.6464	8.40795	139.092	3.17954	0.198413	0.0526815	14.8179	6.5458	206.22	54.6961	12.0658	1.3315	0.925132	0.0780903	1.09808	0.198225			4.45714	0.511773	46.4848	13.2825	13.4107	2.62449	1.01906	0.00652	11.3408	4.29576	4.38728	1.16487	1.76324	0.480699	69.9078	5.22827	17.802	3.52191	333.473	90.7483	15.7918	14.2508	6.86656	2.10893	5.80432	0.682497	2.59571	1.38299	31.7461	7.92414	9.60335	7.2859	2.39523	1.11647	3.07963	1.85919	4.53669	0.767936	16.4112	3.18841	26.9546	4.42627	75.1965	177.208	5.9268	4.75585	169.237	904.83	8.14334	1.7829	2.2705	1.24986
0	1	0	0	0	0	0	0	1	0	0	1	0	70.5994	10.2296	12.4969	5.52485	113.163	507.289	8.92996	3.27253	101.975	33.5541	42.5057	5.23971	80.7522	26.4122	24.9084	37.0027	32.6173	6.58725	24.5017	28.5235	0.0252353	0.0361994	0.375514	0.267485	1897.15	8520.57	103.847	94.0002	2.33292	0.196563	104.021	2.88498	233.192	1120.32	3.50042	3.4987	8.09535	57.7739	0.155021	0.165846	2.28706	2.06059	3.25515	0.93063	34.2973	56.8108	8.52307	2.78294	148.996	121.083	40.4135	4.86968	1.62381	3.60516	134.14	16.9031	4.10835	0.554719	198.958	106.279	2.41903	0.84815	176.268	224.759	1.75258	0.790592	25.356	9.1033	30.455	1.91908	327.34	20.5368	91.4313	6.13592	0.443936	0.209478	6.34313	2.32098	10.2851	1.29338	0.880696	0.0962028	4.52096	1.77696	64.1015	8.37429	139.814	2.9737	0.196387	0.0732834	15.4072	6.23979	196.567	79.7184	12.275	1.30375	0.983209	0.110067	1.08413	0.184337	0.89	0.857166	4.36254	0.602714	42.5797	13.419	14.707	6.43547	1.01652	0.054657	12.1528	6.08111	4.34302	1.13477	1.75101	1.00012	69.0942	5.86284	17.7305	6.19175	318.71	89.8289	9.18499	7.68922	6.90847	2.00628	5.77564	0.656834	2.71065	1.63914	30.103	10.0933	12.5502	17.7327	2.74575	2.18457	3.01804	1.34577	4.24711	0.670553	15.4729	3.77775	26.5257	4.34086	95.6516	206.064	8.2339	6.7079	134.192	585.691	7.68834	1.55597	2.43822	1.79597
0	1	0	0	0	0	0	0	1	0	0	0	1	69.771	10.1437	13.4102	5.76991	167.903	597.588	9.12419	2.85736	97.3346	37.2566	41.709	5.09594	83.1886	30.3918	24.1556	19.0285	31.9305	6.34342	23.9353	16.6563	0.0257327	0.0350726	0.362122	0.28878	2455.46	10981.6	109.422	121.153	2.3078	0.183684	103.583	3.32103	266.011	884.503	3.46962	2.19919	7.82109	57.2076	0.14869	0.177454	2.15224	1.89495	3.35957	0.887278	34.8176	50.2763	9.15593	3.21593	147.672	110.727	40.1078	5.37026	1.33899	1.83987	132.825	18.6132	4.10107	0.564649	199.222	98.9769	2.45053	0.89935	162.692	213.444	1.73192	0.675433	23.9811	9.99629	30.2249	1.99465	323.199	26.4401	91.0709	5.61239	0.449696	0.186061	6.11071	2.37946	10.346	1.26559	0.860026	0.101589	4.78657	2.08195	65.0291	9.01117	139.465	3.23457	0.198835	0.0707081	15.2449	5.12607	200.854	78.0673	12.191	1.43589	0.996226	0.139915	1.10569	0.202007	1.15	1.37235	4.34445	0.627318	42.1822	14.6866	14.0151	4.56655	1.01926	0.00987767	11.8993	5.30992	4.31867	1.13477	1.7408	1.26184	68.3299	6.05219	17.4198	4.66178	317.284	94.8175	11.3615	10.9967	7.17548	2.3363	5.77468	0.653654	2.55129	1.66563	28.8595	8.99119	18.5836	79.3874	3.59686	9.105	3.13116	1.51524	4.20264	0.761232	15.1171	3.72401	26.5944	4.36503	92.3119	214.996	9.39827	6.34217	165.371	917.926	8.24862	1.78249	2.69226	3.34188
0	1	0	0	0	0	0	0	0	1	1	0	0	67.9683	10.5241	12.7394	5.06187	231.647	723.755	8.89176	2.70008	102.829	42.2058	42.6375	6.30136	81.0062	26.6285	26.4229	17.903	32.3695	5.86347	24.5699	14.1667	0.0284234	0.0202088	0.423322	0.293858	2484.78	11395.9	95.5591	64.1028	2.33177	0.20797	103.729	3.0013	148.315	501.099	3.14935	1.67734	7.81911	63.5397	0.165129	0.152929	2.34445	1.89617	3.23769	0.879943	36.9337	38.5817	8.80984	2.7807	139.608	33.3704	41.2684	5.43536	1.63558	3.77388	137.94	18.6942	4.12181	0.598782	188.303	36.5459	2.5169	0.834818	151.84	207.751	1.82671	0.651093	25.6381	9.80456	30.3714	2.15157	324.996	27.0116	90.8825	5.54943	0.464757	0.170287	6.34105	2.29919	10.33	1.22777	0.877939	0.102259	4.61638	1.88747	63.1258	8.66428	139.514	3.01013	0.198701	0.0572849	15.8862	7.41388	201.702	64.4229	12.3977	2.54871	1.01422	0.300325	1.11762	0.19787			4.55239	0.583339	47.1441	14.718	13.8678	4.56588	1.01996	0.00637687	11.9153	4.70872	4.40528	1.05602	2.01873	1.73791	69.5629	5.81834	18.4218	11.3823	334.083	82.2087	10.6442	8.85676	7.09428	2.19403	5.68495	0.604793	2.66727	1.39815	32.4382	9.44648	12.6779	18.3076	8.28513	84.8873	2.90045	1.08557	4.33615	0.938994	16.0654	3.19026	26.9833	4.44781	68.8092	174.284	6.60504	5.60413	118.648	515.724	8.04961	1.67041	2.49578	2.13644
0	1	0	0	0	0	0	0	0	1	0	1	0	73.372	10.1618	12.9181	5.25295	204.824	707.166	8.56001	2.92905	98.794	33.049	42.3191	7.27325	82.5786	34.8342	24.6863	19.5281	31.936	6.71763	24.3702	22.8847	0.0257862	0.0247442	0.380693	0.278078	1988.86	8525.21	107.881	161.514	2.32018	0.199592	103.688	3.36127	110.505	394.052	3.62468	3.02024	11.5975	93.9203	0.151309	0.149131	2.19986	1.86904	3.32212	0.938547	35.5549	51.0728	8.70557	3.12553	140.065	59.9718	40.3236	4.91692	1.93249	5.28323	133.844	17.3666	4.12289	0.749184	193.514	67.1546	2.44037	0.854906	185.993	220.115	1.75361	1.24952	24.8428	9.58212	30.374	2.02825	327.492	21.5837	91.3192	5.69491	0.476692	0.207046	6.58807	2.47398	10.1523	1.27107	0.886873	0.0992751	4.8008	2.00486	64.7011	9.34143	139.716	3.75363	0.195298	0.0598439	14.984	5.31221	196.682	66.5193	12.5015	2.80466	1.02536	0.189958	1.09283	0.222324	6.06379	15.1653	4.37082	0.581606	39.0253	17.1741	13.7575	4.36339	1.01883	0.0192556	12.7455	6.13589	4.39751	1.13295	1.69254	1.15669	69.4578	6.20919	18.3871	10.6425	320.692	91.1649	9.48674	7.82247	7.24736	3.7923	5.73964	0.644506	4.66796	64.2199	30.0981	9.34829	20.9405	76.6889	3.22763	8.94887	4.54554	35.5568	4.14087	0.828745	15.7072	3.60842	27.2447	4.65901	95.4556	224.334	8.53765	11.6793	104.238	529.525	7.76141	1.6477	2.85317	4.63477
0	1	0	0	0	0	0	0	0	1	0	0	1	72.1518	10.4011	13.8274	8.22042	271.615	786.102	8.98722	3.2083	95.7863	36.4742	41.0636	5.542	87.1463	50.648	26.1138	37.4373	31.9425	6.72387	26.4829	46.6477	0.0257531	0.0342134	0.368275	0.289449	1978.03	8321.82	107.825	159.21	2.29018	0.191317	103.543	3.62722	139.431	478.143	3.90149	4.42712	15.0589	118.728	0.153936	0.149189	2.21865	1.92322	3.43459	0.997428	39.0135	65.0903	9.03966	3.61085	144.982	72.2297	39.6952	5.39168	1.5856	4.01844	131.762	18.8353	4.09466	0.628712	203.62	143.57	2.45611	0.860409	177.985	214.208	1.73237	1.23216	24.069	9.75855	30.3045	2.05863	323.115	27.3795	91.0973	5.80273	0.478903	0.2827	6.43219	2.38711	10.2344	1.28609	0.875385	0.110097	5.03299	2.305	65.3624	9.67472	139.519	3.77299	0.197413	0.0633333	15.2773	5.3471	198.474	68.2739	12.4925	2.77328	1.03727	0.220684	1.10643	0.247751	7.57016	15.1901	4.31751	0.615134	39.4469	16.2566	13.8845	4.51451	1.01888	0.0133388	12.7272	7.59837	4.37451	1.17503	1.66971	1.24396	68.4151	6.64671	17.8426	9.11098	323.004	97.2154	10.4525	8.91895	7.43386	3.75956	5.76229	0.641551	7.05373	180.049	28.8582	9.48231	24.7577	132.107	3.81147	13.3007	4.32599	29.5972	4.10543	0.933909	15.4264	3.95226	27.3287	4.77515	88.3448	208.197	8.98612	10.926	144.84	878.794	8.12491	1.89072	2.72644	4.13154
0	1	0	0	0	0	0	0	0	0	1	1	0	68.3037	11.1341	12.298	4.66594	370.832	1175.47	8.83535	2.98755	94.6769	41.02	42.1261	4.24238	80.0347	26.1398	25.8248	16.866	32.7101	8.19983	23.4147	12.1134	0.0296918	0.0238599	0.424948	0.335728	2812.23	11721.4	103.755	135.324	2.35565	0.202293	103.721	2.93915	172.02	1002.59	2.94081	2.0802	10.0677	78.305	0.173099	0.158214	2.55372	2.0446	3.27392	0.843657	35.3402	39.9113	8.96783	2.74463	143.335	35.3029	40.8718	5.29306	1.92034	4.69806	136.75	19.2434	4.18051	0.641734	190.713	37.9213	2.51573	0.905978	162.918	246.304	1.76479	0.590223	24.7103	9.93822	30.3096	2.06324	329.457	21.5027	91.0592	5.09385	0.475962	0.166857	6.40624	2.31259	10.2681	1.09633	0.887253	0.104503	4.58506	1.71175	63.6397	8.5021	139.12	3.06784	0.199042	0.0546934	15.4284	6.68627	202.196	61.451	12.3346	1.85905	1.00398	0.222912	1.13066	0.188577			4.49978	0.546106	49.0583	14.7263	13.1639	2.3929	1.02013	0.00735514	11.4615	5.28315	4.37229	1.10844	1.74211	1.00538	68.5785	5.87386	18.5264	12.6314	335.11	81.7465	11.1433	9.77199	7.04748	2.05928	5.75997	0.720903	2.72099	1.36682	34.2442	9.44599	13.7065	19.5532	2.59217	1.86745	2.98987	1.35547	4.15629	0.933337	16.2748	3.44107	26.3605	4.42261	67.5761	183.483	6.83982	6.22125	107.809	482.577	8.04506	1.60912	2.37741	2.1049
0	1	0	0	0	0	0	0	0	0	1	0	1	67.4545	11.0741	13.2508	5.43831	333.377	1009.96	8.96715	3.00509	91.1868	42.5137	41.8389	4.88064	81.537	30.3623	35.7229	239.13	32.114	7.16835	31.9646	167.715	0.028075	0.0205302	0.406183	0.285977	2230.67	10043.9	106.573	114.791	2.31467	0.196837	103.542	3.08479	172.964	833.51	3.34499	2.25968	14.0205	85.9041	0.171815	0.181603	2.40556	1.9643	3.29974	0.862246	40.812	60.1194	9.17276	3.12182	142.414	40.1805	40.8463	5.41832	1.36346	2.22703	136.628	19.1968	4.15628	0.732399	198.686	153.921	2.41848	0.860921	162.909	227.378	1.79897	0.759977	24.923	9.6289	30.3466	2.15974	324.15	27.3076	90.8013	5.6993	0.472177	0.176576	6.39596	2.39903	10.2756	1.1612	0.868624	0.104295	4.74674	1.88197	63.9589	8.98573	139.091	3.21851	0.197547	0.0564456	15.9638	7.13209	199.229	60.2821	12.1581	2.16965	1.00895	0.237787	1.13896	0.201956	1.1	0.141421	4.50403	0.590382	46.4977	16.7778	13.4207	3.26552	1.01944	0.00683693	12.043	5.46791	4.28889	1.12617	1.83409	1.39687	68.6633	6.03203	17.8866	8.82564	340.666	89.6292	12.6149	10.3163	7.21177	2.18694	5.73453	0.664768	5.84474	58.2501	32.487	9.9285	13.1968	16.9444	2.65206	1.98111	3.28469	1.60162	4.15769	0.753047	16.0024	2.90288	26.9733	4.59008	52.614	152.462	7.6733	6.0416	129.655	595.258	8.18432	1.67209	2.42257	2.10544
0	1	0	0	0	0	0	0	0	0	0	1	1	72.8982	10.743	14.1353	6.00055	365.013	1021.39	8.97053	3.12009	93.8549	38.3063	41.2627	6.29272	84.1251	39.0687	25.8334	63.1711	32.0782	7.20765	25.2364	29.6978	0.0266053	0.0395353	0.378621	0.28615	2465.53	9169.14	107.698	152.532	2.30728	0.191937	103.546	3.54934	131.464	483.208	3.70771	4.7522	25.9727	281.347	0.158918	0.167081	2.28503	2.03371	3.42591	0.963037	37.5779	64.9395	9.16478	3.37837	146.586	74.6718	39.6232	5.33155	1.717	4.43824	131.645	18.739	4.15324	0.74546	201.605	157.536	2.36677	0.853913	188.28	226.674	1.73411	1.33127	23.8519	9.50999	30.2315	2.02474	325.876	23.691	90.8842	5.78781	0.483339	0.227918	6.5138	2.34365	10.2797	1.24546	0.885334	0.10717	5.01337	2.17964	65.4991	9.33414	139.368	4.01539	0.196843	0.0627037	15.1744	5.29541	196.319	68.0325	12.5764	2.83024	1.03689	0.200784	1.11536	0.257135	32.3071	142.383	4.32134	0.623567	40.8079	17.1535	13.8005	4.31687	1.01853	0.0215343	12.3421	7.59617	4.272	1.13324	1.68643	1.15389	68.3857	6.47529	18.6633	11.8461	324.95	94.8596	11.2356	8.83875	7.82962	24.7011	5.76659	0.657817	3.81738	49.4566	30.3712	9.58161	22.1037	81.8528	3.64538	12.4566	4.78504	33.292	4.0333	0.920253	15.7216	3.85858	27.2319	4.69217	94.7352	227.677	9.16843	14.8313	174.901	1239.67	8.23664	1.82342	2.66141	3.83797
0	0	1	1	1	0	0	0	0	0	0	0	0	67.6383	12.9348	10.2471	3.34255	10.2333	7.58573	7.00121	1.59655	88.3556	38.2861	41.9603	5.78831	75.4694	21.5858	23.827	19.6931	35.6757	7.39311	27.8529	31.4714	0.0253984	0.0161536	0.387199	0.232087	85.54	185.896	78.5342	36.7734	2.316	0.143675	104.753	3.29792	67.7729	17.3005	3.51403	2.0705	0.850833	1.13365	0.185233	0.180802	2.47421	2.18094	3.11106	0.751599	34.2303	40.6505	8.7178	3.13389	122.794	21.339	41.1316	4.34176	1.20813	0.248102	140.221	19.0429	4.09612	0.317478	181.096	33.9434	2.86336	0.80894	96.5936	90.1727	1.87941	0.614098	27.9017	10.4884	31.1354	2.93146	330.068	36.93	92.6042	4.34276	0.421667	0.132226	6.05687	2.05106	10.1485	1.07316	0.917075	0.0765238	4.58145	2.15206	61.3605	9.2584	140.068	2.64231	0.199557	0.0393282	13.4924	2.69859	202.811	44.6225	13.0843	1.88124	0.963333	0.0305505	1.15382	0.190571			4.38616	0.579958	37.9418	9.43715	13.0415	2.12135	1.02063	0.0072243	13.6092	4.83438	4.55876	1.10586	1.99289	0.646008	70.4968	6.98543	17.9939	3.53989	320.147	68.3548	13.2333	13.6924	7.06466	2.54128	5.33846	0.601017	3.08856	1.77368	29.175	4.17243	18.2407	18.2302	2.10634	1.16411	2.4375	0.630099	4.4425	0.30052	13.9117	4.53097	26.7722	4.2987	95.1507	231.542	8.21222	11.3046	27.018	49.5367	7.34772	1.40955	2.24129	1.32275
0	0	1	1	0	1	0	0	0	0	0	0	0	67.7615	11.6864	12.7992	5.08747	15.1416	10.5516	7.43056	1.32194	103	34.8318	42.6936	4.96212	84.2066	23.0275	25.5117	16.0236	31.9292	8.39088	22.9491	7.84065	0.0253597	0.0191483	0.398027	0.280003	49.5562	146.505	86.4915	46.0309	2.37838	0.155813	103.671	3.04854	336.997	1619.62	3.61479	1.96114	0.906093	0.921674	0.157231	0.125461	2.41775	1.66565	3.19622	1.25715	33.9747	36.8817	9.49766	3.02931	135.165	24.4753	41.3671	4.38781	1.30785	0.325804	140.884	19.7052	4.17495	0.283489	180.978	28.7848	2.97742	0.846595	166.967	202.612	1.75143	0.603828	25.865	12.3331	31.1047	3.06007	326.245	38.8321	92.6161	5.02214	0.414319	0.161591	5.84275	2.00178	9.89921	1.05352	0.876074	0.0782953	4.39364	2.01322	62.4852	8.89681	139.726	2.57688	0.195397	0.0486743	14.2893	2.42561	204.379	48.2463	12.401	2.25953	0.985476	0.165248	1.11694	0.172579			4.47542	0.569093	42.288	10.4891	12.9502	1.58006	1.01952	0.00785693	14.8904	5.96284	4.72231	0.965232	2.05104	0.716656	71.2693	5.72467	24.2085	29.7367	292.768	77.8564	11.19	11.9033	6.64078	2.31492	5.49425	0.557494	3.18928	1.94	32.2278	10.6897	14.6839	12.3142	2.15868	1.43596	2.49788	0.842379	4.43965	0.415355	16.9126	3.16385	27.638	3.79541	183.225	223.306	15.6053	22.7492	48.4805	183.61	7.53129	1.4456	2.76782	3.57131
0	0	1	1	0	0	1	0	0	0	0	0	0	69.9362	11.4942	13.1431	5.71111	378.593	1037.24	8.85651	3.1099	89.6117	38.4948	41.9328	7.36081	81.4368	33.7394	24.8572	23.5122	32.8713	7.69264	23.1313	14.726	0.0268204	0.0241337	0.387017	0.288581	2203.71	10113.8	115.619	312.855	2.3064	0.21503	103.893	3.39371	95.777	126.239	3.44106	3.64585	8.77497	59.7889	0.161841	0.187579	2.34916	2.26103	3.44822	0.972596	33.8494	37.3301	8.9965	3.56927	139.693	44.1504	39.9702	5.3314	2.03605	5.29563	133.053	18.2426	4.20283	0.644614	197.25	64.4034	2.49438	0.893163	175.143	223.636	1.78228	0.837891	25.353	9.26192	30.3086	2.01859	328.653	19.5999	90.8436	6.21885	0.474195	0.193581	6.51565	2.13721	10.2787	1.25353	0.893687	0.10114	4.82007	1.9875	64.5467	9.43296	139.479	3.41601	0.197056	0.0564111	15.4607	6.71662	202.035	62.3782	12.5567	2.25379	1.02703	0.199613	1.13184	0.211071	2.27047	6.47961	4.35959	0.64918	43.3256	17.0991	14.2834	5.12212	1.01959	0.00695768	12.0642	6.41008	4.47744	1.20427	1.73284	1.28933	68.8192	6.87322	18.2967	12.1597	333.229	94.4687	12.3924	9.8368	7.26808	2.24345	5.71066	0.626652	2.69727	2.01373	28.9595	8.68629	23.5355	85.2442	3.91936	24.9314	3.68008	5.19286	4.0865	0.777262	15.0026	3.74628	27.0035	4.97167	116.591	240.756	8.82937	6.76529	133.35	889.009	7.98443	1.73865	2.73041	4.40773
0	0	1	1	0	0	0	1	0	0	0	0	0	67.0394	11.3866	12.589	5.02957	204.64	716.279	8.86835	2.95519	105.3	34.8472	42.7374	6.04936	81.4586	37.7147	26.4	34.3158	32.2691	7.00269	24.4423	32.842	0.0268768	0.067675	0.389723	0.294287	1300.48	6756.92	105.188	205.662	2.3362	0.486258	103.587	3.08039	100.533	383.362	3.44496	4.14354	8.22229	65.8491	0.154171	0.151513	2.23442	1.90306	3.30138	0.984905	37.023	52.7784	9.00445	3.30073	138.69	52.9778	41.209	4.91379	1.74972	4.37228	137.559	17.4495	4.15166	0.842107	191.733	75.2497	2.56844	0.877093	150.221	200.285	1.85102	1.20424	26.3827	9.27915	30.3036	2.01258	329.423	20.5019	90.7038	5.90775	0.465795	0.205645	6.45901	2.20068	10.1939	1.21509	0.880384	0.222298	4.76469	2.12997	63.6582	9.30248	139.494	4.18765	0.200202	0.0578785	15.581	6.76525	204.105	62.4431	12.3353	2.62249	1.00275	0.181381	1.1276	0.254714	5.71208	15.0839	4.52281	0.594281	42.0137	16.3051	14.1071	5.18615	1.02075	0.0150218	12.637	7.61129	4.52509	1.21741	1.82472	1.60772	69.7021	6.13189	18.1653	9.63808	324.811	92.2177	9.80214	8.91434	7.23792	2.50676	5.67033	0.622068	4.06255	46.7745	31.4989	9.55698	19.1028	69.6124	3.92256	38.2701	3.43797	6.17142	4.26305	1.23173	15.4477	4.19433	26.9309	4.49958	95.7999	219.962	8.42245	11.7435	76.6482	548.288	7.98093	1.72984	2.60826	3.78445
0	0	1	1	0	0	0	0	1	0	0	0	0	65.0901	11.6535	12.2321	5.14913	122.885	491.532	8.93927	2.92482	104.083	35.6986	42.723	4.71198	79.039	27.7693	25.4229	22.7995	33.4135	6.08444	23.307	12.4357	0.0295538	0.158271	0.407783	0.32552	940.269	5186.09	108.35	162.033	2.33919	0.19999	103.663	2.8837	106.306	414.042	3.32618	6.48427	5.26894	41.1403	0.140248	0.13041	2.09977	1.69437	3.35503	0.999176	35.1679	49.2682	9.0717	3.22366	139.772	39.9413	41.159	4.96536	1.69739	4.0937	136.865	17.5103	4.15867	0.805821	193.206	70.9241	2.63679	0.881904	148.716	188.637	1.85365	1.64187	26.8418	9.2771	30.2944	1.94586	327.084	23.0058	90.7025	6.33087	0.459844	0.257338	6.53494	2.1679	10.2672	1.16402	0.881005	0.0941471	4.57576	1.94972	63.6218	9.48949	139.087	5.4001	0.201949	0.0576553	15.2192	6.2574	202.298	61.2312	12.5079	3.48099	0.987476	0.140108	1.11027	0.181198	0.666667	0.472582	4.52055	0.600713	43.5314	13.9963	14.3361	5.65326	1.02031	0.0262703	12.3228	10.3459	4.56505	1.16397	1.89632	1.79088	69.0505	6.15451	17.4646	4.68995	315.957	89.0323	11.0441	10.3436	7.0647	3.08905	5.64145	0.641928	2.98518	8.28327	30.4795	9.32874	16.0398	63.1187	3.75388	21.3554	3.58576	7.08055	4.47515	2.28617	14.4115	5.87834	26.1221	4.59523	108.528	233.922	8.14896	6.40325	85.4866	466.739	8.06965	1.81679	2.69837	3.7768
0	0	1	1	0	0	0	0	0	1	0	0	0	68.9292	10.9829	12.837	5.75836	192.809	693.905	8.8034	2.78039	102.002	35.0556	42.7033	7.10895	83.4717	42.9383	26.2156	31.914	32.3588	6.32376	24.1298	25.4154	0.0260402	0.0259311	0.391335	0.459722	1436.55	7467.58	103.916	193.032	2.33677	0.536971	103.679	3.20314	99.9264	395.583	3.54302	4.88095	8.40556	69.1468	0.149222	0.147365	2.17783	1.85547	3.31941	0.979648	38.0858	62.406	9.02499	3.29021	139.942	46.2299	40.9808	4.94407	1.78602	4.42589	136.523	17.4291	4.14307	0.772015	194.055	81.5827	2.59281	0.879664	158.957	202.216	1.83661	1.29802	26.2593	9.2852	30.318	2.02733	327.96	21.9145	90.8732	6.06091	0.467063	0.211909	6.49443	2.19687	10.174	1.24248	0.889407	0.244997	4.77297	2.17129	63.9075	9.38307	139.5	4.16334	0.196568	0.0573012	15.4972	6.67313	200.184	61.1165	12.4615	3.15914	1.00871	0.172702	1.11572	0.244879	4.41357	13.4309	4.48038	0.591144	41.3219	15.6113	14.1544	5.32027	1.02031	0.015258	12.799	7.97516	4.55399	1.16361	1.73065	1.38142	69.7394	6.19117	18.0466	8.48469	319.29	91.2929	9.65258	8.4937	7.2289	2.45049	5.68101	0.62256	3.72307	45.0298	30.8463	8.97642	23.5499	95.1954	4.59801	44.2481	3.94967	12.6476	4.22403	1.3802	15.4633	4.30719	27.0518	4.68112	98.2385	223.12	8.2994	12.7419	87.3856	589.375	7.97254	1.70725	2.72406	4.13155
0	0	1	1	0	0	0	0	0	0	1	0	0	62.0139	12.7858	12.3803	5.24466	272.803	936.022	9.74455	4.01452	108.355	43.7698	42.9445	5.13174	80.8375	24.8684	29.4185	45.1005	32.896	6.68319	23.6718	17.3466	0.0347184	0.2086	0.418434	0.377243	1780.24	7915.19	101.066	88.5619	2.35676	0.183592	103.679	2.76721	95.3284	284.261	2.9647	4.49961	5.03888	46.8206	0.157849	0.131261	2.25077	1.7601	3.28055	0.919378	38.5159	46.0233	9.22525	3.19371	140.844	37.8674	41.7719	4.93352	1.28073	1.33826	139.988	17.4688	4.22423	1.11172	191.467	69.962	2.59683	0.840615	131.684	203.302	1.89824	0.701011	27.0685	8.71671	30.1014	2.04167	327.786	24.2151	89.9661	5.68383	0.461449	0.165476	6.45845	2.11797	10.3384	1.10232	0.883669	0.0940184	4.68491	1.8673	62.9823	8.87815	138.583	6.28017	0.211279	0.0586099	15.8155	7.85936	211.689	63.6274	12.1474	1.43846	0.970918	0.118335	1.14475	0.242581			4.65523	0.570107	47.2787	16.1941	13.6555	3.83523	1.02139	0.00805936	11.7218	6.97181	4.52057	1.15738	2.0798	1.91675	69.1927	5.63516	18.4042	12.3437	336.566	89.5836	13.04	12.9972	7.3898	3.4224	5.66715	0.610557	4.72249	45.6484	33.0867	9.51403	13.6002	24.994	3.95343	29.4415	3.03894	1.5158	4.31738	1.11986	16.5583	5.28382	26.296	4.17709	90.7583	217.043	6.34981	5.8514	72.4999	356.227	8.24864	1.69931	2.26952	2.0196
0	0	1	1	0	0	0	0	0	0	0	1	0	68.5782	11.5223	12.7661	5.27963	219.712	757.892	8.81134	2.80314	101.254	35.1913	42.6791	6.62128	81.299	33.3528	25.4118	23.0919	32.6114	6.69411	24.161	23.4593	0.0277049	0.0828446	0.399095	0.477879	1539	7074.04	103.615	182.431	2.34274	0.203592	103.734	3.1576	94.4011	332.834	3.35003	3.48816	11.4688	169.547	0.150095	0.147809	2.18579	1.81233	3.30416	0.942726	35.9737	51.8897	8.96623	3.2153	140.488	42.224	41.0101	4.92433	1.78928	4.25125	136.769	17.3237	4.18464	0.80204	192.882	66.2383	2.56524	0.877121	154.07	196.05	1.83947	1.36212	26.1451	9.20325	30.2883	2.00378	329.409	19.523	90.6934	6.08593	0.475518	0.212133	6.59729	2.17966	10.2262	1.21123	0.887713	0.0950386	4.7827	2.16692	63.9464	9.30911	139.353	4.3521	0.19785	0.0590366	15.2752	6.42567	200.137	62.3207	12.5008	2.99368	1.01788	0.193795	1.11712	0.238332	5.86272	12.9417	4.49364	0.591719	41.8091	16.5315	13.9371	4.8679	1.02063	0.012211	12.4655	6.6203	4.5313	1.172	1.70588	1.27876	69.5523	6.23768	18.3445	9.7616	323	90.4836	10.2872	9.09653	7.27344	2.64007	5.68428	0.637988	3.61419	46.0879	31.3318	9.38183	23.1639	99.7825	3.57808	15.5046	3.22417	2.2519	4.21442	1.38735	15.821	4.47737	26.8957	4.62973	101.166	232.464	7.86932	9.97556	90.7605	611.118	7.93621	1.6709	2.62252	3.41576
0	0	1	1	0	0	0	0	0	0	0	0	1	67.878	11.6621	13.3821	5.69851	301.037	903.27	9.48595	3.48087	99.0226	38.2226	41.7371	5.73017	84.0827	40.6549	26.4154	38.0588	32.5071	6.87252	25.1963	38.3112	0.0267329	0.077088	0.382068	0.27641	1580.61	7434.55	110.679	260.481	2.31219	0.19705	103.627	3.37251	103.226	337.521	3.43727	3.84406	13.255	171.079	0.152053	0.147449	2.21865	1.88238	3.40722	1.01488	38.5104	59.4405	9.41386	3.65183	143.901	62.3603	40.7456	5.21245	1.677	4.05579	135.875	18.3884	4.15736	0.799695	197.261	84.5255	2.55859	0.883945	150.312	194.627	1.79941	1.26997	25.7576	9.23588	30.2386	1.98056	326.524	24.5339	90.5848	5.80657	0.474003	0.201197	6.57627	2.14055	10.2862	1.19227	0.881978	0.100221	4.87957	2.24443	64.347	9.39125	139.242	4.25582	0.200483	0.0576664	15.522	6.56684	202.694	62.8566	12.4412	2.48283	1.02415	0.209727	1.13322	0.245234	5.86747	13.8911	4.47733	0.622588	41.2486	16.2142	13.9991	4.80702	1.02041	0.0147629	12.249	7.17418	4.50964	1.24056	1.84932	1.69022	68.6576	6.55079	18.1471	10.0874	324.924	94.0551	11.3972	10.6414	7.33477	2.65864	5.69671	0.613703	3.36388	22.7678	30.623	9.10964	23.9161	93.9145	4.56479	41.6046	3.64848	6.32758	4.14468	1.03788	15.4068	4.09685	26.8839	4.80874	104.956	238.861	8.67371	10.0124	107.879	774.633	8.37632	1.82139	2.63587	3.80941
0	0	1	0	1	1	0	0	0	0	0	0	0	71.0533	10.7708	12.3031	4.03809	33.9461	51.514	8.00556	1.405	83.5667	19.9574	42.0993	4.8417	82.5021	23.0182	24.0944	17.5617	33.2197	6.84201	23.9065	10.9642	0.0248887	0.0174457	0.3712	0.241448	191.033	365.891	93.0106	81.8795	2.33999	0.160719	104.295	3.26904	79.7813	52.966	3.32161	1.94205	1.47605	1.56327	0.139428	0.112864	2.16411	1.58931	3.54184	1.24021	30.3388	28.711	8.27546	2.82245	137.316	35.7885	39.8594	4.07392	1.22075	0.255069	134.076	18.9217	4.10021	0.346809	184.09	34.0188	2.69199	0.797041	144.665	195.866	1.72943	0.671249	24.7103	10.9037	30.5204	2.8488	328.718	30.9493	91.4965	5.39984	0.439976	0.141426	6.25315	2.39714	10.0894	1.27123	0.895239	0.0816689	4.67223	2.05404	64.0804	9.52689	139.925	2.70896	0.196682	0.0442589	13.7852	3.38798	204.221	57.1062	13.2155	3.23433	1.13286	0.53037	1.09662	0.210476			4.35176	0.548577	39.055	14.1486	13.3517	2.91404	1.01896	0.00753605	13.1217	6.32723	4.54641	0.997897	1.66991	0.927185	69.6442	6.46045	17.1726	2.86271	319.571	76.8169	8.93954	7.80419	6.92548	2.16223	5.69792	0.658406	2.72828	1.31407	33.0083	8.7758	11.3576	8.21181	3.20385	5.42312	2.4755	1.20539	4.14068	0.789047	14.9129	2.84028	26.6629	3.94661	140.71	310.25	7.13401	8.09894	259.108	1031.07	7.5088	1.48375	3.07217	2.79911
0	0	1	0	1	0	1	0	0	0	0	0	0	69.375	11.4733	11.5283	4.8642	13.923	9.8546	9.45	2.89914	91.5556	36.9784	40.3784	2.76897	74.1058	19.663	18.7775	6.62073	32.7975	6.44132	17.3893	5.89994	0.0236772	0.0139398	0.347751	0.151598	233.816	325.232	108.482	108.541	2.35917	0.151293	105.863	2.76733	90.9301	30.6857	2.63222	1.51679	3.01667	2.72629	0.225847	0.17867	3.51402	2.31084	3.06333	1.05924	26.8474	28.2462	6.84254	0.8954	122.143	28.8653	38.0164	3.32272	1.2125	0.123744	124.522	12.3265	3.93427	0.331449	166.083	33.8931	2.2725	0.484368	300.667	230.877	1.7039	0.804006	26.4638	8.82409	30.1754	1.42284	329.394	8.07017	91.5901	3.2247	0.416574	0.0808252	6.85622	1.42526	10.5922	1.16433	0.895619	0.085537	3.92081	0.642052	62.8183	8.15967	139.727	2.41823	0.222583	0.0919241	13.5065	2.43089	184.187	83.2007	12.9857	1.91196	0.951667	0.0388373	1.18797	0.0856001			4.07631	0.233701	44.5395	16.368	13.6438	0.258501	1.01746	0.00517128	11.9081	5.63063	3.92214	0.656054			64.9468	5.41317	17.5161	0.622441	337.151	45.2671	7.71641	2.99763	6.26921	1.05228	5.55	0.665624	2.1	0.828654	33.325	1.6617			1.39875	0.653993	1.765	0.968736	4.60213	0.317577	17.1389	0.284963	24.5641	4.2533			8.895	5.84701	766.037	1616.45	7.28333	1.19397	4.30296	2.8854
0	0	1	0	1	0	0	1	0	0	0	0	0	67.3575	13.0723	11.7468	3.68631	84.7231	211.012	7.15997	2.00272	102.679	41.3726	42.6532	4.62946	81.1152	22.6743	25.4649	18.1492	33.2774	6.55478	26.2012	21.2334	0.0263598	0.0168736	0.406589	0.231642	128.942	303.066	89.9821	77.5639	2.33594	0.171207	104.33	3.1541	69.6612	21.3657	3.19642	1.8757	1.11495	1.50353	0.139418	0.111218	2.17933	1.66006	3.46609	1.17809	33.5965	39.1526	8.07506	2.65538	130.249	27.9848	40.4506	3.66358	1.27426	0.306613	136.546	16.3519	4.16723	0.602434	182.002	41.0417	2.75176	0.840017	194.997	264.667	1.84223	0.647083	28.1765	9.39211	30.7878	2.32304	332.082	27.3186	91.6568	4.04662	0.417539	0.126188	6.40496	2.07224	10.196	0.998485	0.883041	0.105717	4.37039	1.96346	62.2253	9.72298	139.239	4.92424	0.200917	0.0470824	13.7186	3.17482	201.291	57.3375	12.9365	3.1739	1.10393	0.519603	1.1055	0.201989			4.40151	0.494236	36.9592	13.5867	14.346	4.43213	1.01913	0.00695176	12.9579	5.26967	4.70772	1.01845	1.74952	0.981748	69.594	6.00093	17.2303	2.51458	329.373	79.8717	10.3847	7.154	7.00624	2.3441	5.70644	0.646605	2.92795	1.59197	30.8519	8.23052	17.2325	15.7989	2.30791	1.81134	2.33292	1.14003	4.12491	0.71053	16.0338	2.94385	26.3278	4.06725	124.653	290.452	8.28088	8.08597	224.168	987.786	7.28572	1.53997	2.35551	1.54898
0	0	1	0	1	0	0	0	1	0	0	0	0	67.5152	13.426	8.65	2.51415	10.95	11.243	8.73333	2.39653	90.8611	37.1256	42.4445	3.17986	72.2436	18.8891	30.1225	27.5834	36.5944	5.16059	31.2111	13.974	0.0169679	0.00873077	0.278834	0.135411	74.8333	82.9342	87.9193	23.9182	2.29554	0.126516	105.537	1.76471	60.7567	16.8611	2.28292	1.47944	0.27	0.113137	0.146344	0.132642	2.32293	2.14031	3.18	0.683569	32.7632	25.3885	7.55235	1.34754			39.479	4.70071	1.34157	0.242438	129.216	13.5415	4.49457	1.38319	200.591	34.8006	2.77	0.762402	25.8241	14.0014	2.16792	0.695092	32.6892	7.61099	30.1954	1.56111	324.144	23.4799	91.3047	4.56963	0.366316	0.0917663	5.64391	1.27122	9.78433	0.881825	0.922143	0.0769121	4.05365	0.814927	58.6435	7.33304	136.823	11.0241	0.254483	0.0822282	12.9434	2.98218	248.427	64.4338	12.7324	1.29695			1.20437	0.232236			4.12646	0.549537	38.3498	5.38216	14.0944	2.98842	1.01936	0.00649906	9.86957	3.85017	4.78437	1.06078			70.5611	4.45997	17.2194	0.609774	325.204	68.0117	16.03	11.9634	6.357	1.26185	5.39167	0.785104	2.962	1.65415			14.6167	8.54818	1.6834	0.944205							27.1904	3.31185					33.2943	46.1742	6.425	0.463006	3.35933	1.23836
0	0	1	0	1	0	0	0	0	1	0	0	0	68.1646	12.4823	11.2828	3.23155	27.1544	23.8487	7.675	1.91678	96.3354	23.4407	43.2713	4.48918	81.6177	27.7247	26.2152	21.2312	32.665	6.94613	22.5197	8.86605	0.0267873	0.0185611	0.397676	0.245605	48.59	104.623	79.4	41.9217	2.36243	0.161311	103.632	2.93737	67.5476	19.2446	2.91845	1.94271	0.551587	0.506975	0.143389	0.108923	2.1791	1.62143	3.21464	0.939793	29.9165	31.8328	8.33779	3.07807	133.049	29.8904	39.7311	3.76513	1.30807	0.316756	133.628	19.4894	4.08497	0.349462	179.839	34.376	2.82799	0.813532	210.303	310.444	1.896	0.68266	27.6739	8.85921	30.2068	3.61916	327.522	35.5257	90.5118	6.64591	0.414053	0.101058	6.20806	1.72303	10.0302	1.1693	0.897017	0.100509	4.44984	1.71845	62.6239	8.65035	139.462	2.45538	0.209594	0.0397706	13.5197	2.4445	214.622	50.4694	12.4849	1.72987	0.949375	0.0791219	1.13253	0.186097			4.39336	0.463293	38.1864	13.4147	15.8221	5.76048	1.01909	0.00756199	12.253	5.64005	4.78255	1.13258	1.83312	0.966096	71.0314	5.93987	17.2006	1.58711	316.308	79.3789	11.7073	10.3697	6.99799	2.14891	5.58194	0.512279	3.06476	1.63587	31.4333	8.5811	11.4667	6.07333	2.26536	1.82932	2.2825	1.15354	4.09417	0.841238	15.4033	2.49444	27.3533	4.37912	73.0822	204.914	5.55567	4.32344	204.232	977.125	7.75823	1.82826	2.61017	1.26744
0	0	1	0	1	0	0	0	0	0	1	0	0	73	14.7309													15	4.24264					0.0166667	0.0109291	0.0683889	0.114008			61.2333	46.132			100.956	0.203293	102.45	29.0621	7.93	0.325269			0.177778	0.030792	2.15	0.353553					10.4075	1.36118			41.0444	1.6215	1.225	0.558614	139.056	8.68001					2.48	1.41421			2.055	0.936389	22.9218	20.2373	31.7444	0.948293	337.778	5.03966	93.8389	3.41046	0.474167	0.0577471	4.15689	3.60734	9.79444	1.3166			4.34333	0.559695	62.2389	10.3242	138.25	3.88909	0.169083	0.0248666	14.0278	3.05707															12.3167	1.24922	1.01325	0.00247487			3.705	2.92035			69.415	1.01116			456.25	112.784			8.01111	1.5725	5.41667	0.117851																							9.35	1.90919
0	0	1	0	1	0	0	0	0	0	0	1	0	68.1613	14.3218	11.761	4.91782	22.534	21.6739	7.23333	2.35443	105.621	47.138	42.1087	4.25839	79.3183	28.7222	29.4572	22.1367	31.7355	5.53354	30.1377	24.7107	0.0216805	0.0115249	0.358729	0.212806	111.643	327.635	100.936	87.8843	2.30913	0.147117	104.171	2.43849	78.3938	67.2091	3.21704	2.00098	1.22137	1.65899	0.130107	0.109763	2.07738	1.67254	3.41452	1.44672	29.5853	35.685	8.71068	3.00602	140.834	33.4397	39.7961	4.1436	1.2692	0.264101	131.246	17.1375	4.15891	0.727673	184.757	34.4676	2.74371	0.864828	192.031	258.534	1.76605	0.568479	27.7516	9.42564	30.3858	2.68276	330.824	18.7744	91.0795	6.02495	0.406567	0.132026	6.25345	2.35504	10.0562	0.980908	0.895765	0.0956761	4.35497	1.95124	61.9318	9.66739	138.489	5.64774	0.193715	0.0481695	13.809	3.74547	210.103	60.2852	13.0493	3.77672	1.18368	0.608409	1.07006	0.219457			4.24036	0.514237	36.8462	10.4426	15.834	5.62566	1.0204	0.00694094	12.1893	5.02236	4.67768	1.06198	1.46938	0.494992	69.4615	5.53198	16.8105	1.92077	312.878	77.7313	10.3995	7.90379	6.8159	2.31182	5.5304	0.50052	2.92662	1.66671	26.0667	8.47899	20.3232	21.8178	3.7627	7.07406	2.253	0.404994	4.06386	0.662632	15.7688	1.7487	26.6224	3.64476	260.842	493.136	6.35719	4.20935	23.8064	41.0082	7.75317	1.79646	2.45596	1.794
0	0	1	0	1	0	0	0	0	0	0	0	1	66.2417	14.6201	11.8395	5.3112	173.079	348.286	9.1	2.96086	95.0971	25.0884	41.9614	4.38115	84.4746	29.5165	24.4404	18.1283	34.2461	6.05285	28.6204	27.3644	0.029164	0.0216847	0.397881	0.268667	134.825	355.649	98.5293	86.3928	2.32202	0.157475	104.86	2.96294	83.9371	64.4644	3.38698	2.20066	1.45407	1.81873	0.161526	0.13867	2.18715	1.54735	3.12452	0.987435	33.6371	38.093	8.50921	3.32668	138.139	42.5494	39.8545	4.29074	1.30314	0.317546	133.762	18.8334	4.26024	0.756541	194.562	50.4451	2.57846	0.739119	202.904	289.879	1.89313	0.729125	26.9092	9.69511	30.4002	2.99709	320.068	42.6565	90.5763	5.41271	0.452057	0.163493	6.44725	2.50082	10.5285	1.1335	0.881811	0.134959	4.59078	1.97711	62.5725	8.91234	138.854	5.79516	0.215808	0.0596548	14.5485	4.84246	202.692	70.054	13.0427	3.4838	1.22102	0.706058	1.07372	0.185482			4.33234	0.497911	42.607	11.7307	14.2765	3.70077	1.01907	0.00737273	12.3248	5.85943	4.63499	1.09126	2.151	0.914934	69.1361	6.17062	17.342	2.98397	342.655	84.7609	12.8758	5.58282	7.32195	2.59352	5.54293	0.627464	2.9405	1.66178	30.5833	6.88486	14.501	14.728	3.52362	6.11953	2.27389	0.823589	4.05627	0.407164	17.2157	2.63647	26.0046	4.5702	250.236	398.902	5.3107	4.13903	124.699	606.871	7.67949	1.64079	3.19361	3.00704
0	0	1	0	0	1	1	0	0	0	0	0	0	71.4839	11.4917	12.9166	4.45042	17.5938	8.69638			80.2333	44.3356	41.8386	4.08482	76.7831	18.6273	21.506	7.15319	31.6072	6.78101	18.7198	4.95966	0.0214175	0.0176744	0.229885	0.144547	833.409	1417.31	100.95	69.1835	2.34508	0.153448	103.171	3.26743	1349.31	4373.37	3.46507	1.58591	2.6795	2.41318	0.168872	0.14638	2.89753	2.0758	2.97375	0.973476	24.7728	21.1976	7.45916	0.881905	129.91	19.9573	39.4453	3.78012	1.06444	0.260621	130.004	14.7342	4.04837	0.442819	175.833	23.9707	2.17777	0.630658	339.028	385.474	1.58451	0.631504	20.2116	14.9723	30.6975	1.73135	334.048	9.38386	92.1117	4.28867	0.44826	0.134559	5.61882	3.32032	10.2172	1.08401	0.838018	0.114615	4.77807	2.83802	64.1714	12.474	138.918	4.16085	0.195048	0.0441611	13.5077	2.28083	205.284	65.1701	12.4944	1.93834	0.94625	0.0390246	1.10893	0.147734			4.37701	0.365299	46.6547	14.4614	12.8469	0.973253	1.01746	0.00828212	13.0329	4.86815	3.67434	0.613113			66.7735	6.37095	17.2431	0.895499	318.547	59.6383	7.74784	2.48195	7.11424	2.4483	5.61905	0.608309	2.05	0.685011	33.325	1.6617			1.94	1.343	2.68	0.325269	4.60312	0.414866	17.7281	0.87131	24.9326	3.72842	10.04	11.3703	8.15167	5.01299	505.781	1190.49	7.83423	1.03853	4.57187	2.19532
0	0	1	0	0	1	0	1	0	0	0	0	0	68.893	11.2443	13.5947	5.22434	65.1593	222.438	8.01872	1.99572	96.3783	26.2398	43.4325	4.19404	82.1926	22.396	28.3383	20.0024	30.7713	6.64549	27.7243	18.3171	0.024691	0.0168418	0.307292	0.257389	2977.51	13813.5	95.5017	72.2552	2.37192	0.148345	103.221	2.96728	821.178	2453.14	3.90227	2.64822	0.990976	1.33015	0.139773	0.105661	2.18924	1.3989	3.17462	1.0811	36.3417	37.0458	9.04744	3.00029	134.841	26.8044	41.0714	4.49797	1.83694	5.57292	138.849	18.3369	4.12317	0.347576	181.502	34.5465	2.86131	0.976153	175.533	253.435	1.77527	0.596705	21.0829	14.4279	30.5353	2.86255	330.693	25.3503	91.1987	5.98011	0.4308	0.119756	5.12592	2.92626	10.028	1.1153	0.84794	0.0871704	4.4301	1.99005	62.6339	9.48332	139.665	2.74554	0.196365	0.0455724	13.8324	3.11998	207.543	52.0433	12.3559	3.05962	1.03709	0.379287	1.10002	0.184108			4.56222	0.51614	42.4135	12.3852	13.3953	3.06182	1.01944	0.00725701	14.4	6.7858	4.56485	1.05238	1.86903	1.04707	71.0894	5.65751	20.0038	19.7304	311.327	75.5708	8.32216	6.83701	6.73371	2.18209	5.56197	0.563692	2.71243	2.40595	34.1926	9.88484	24.6402	37.9242	2.4083	1.7369	2.37307	1.00844	4.26827	0.764241	17.0267	2.94342	27.2577	3.79938	145.866	279.251	9.28534	8.5907	191.266	840.17	7.71597	1.68288	2.4	1.42668
0	0	1	0	0	1	0	0	1	0	0	0	0	66.575	10.9237	13.1769	4.26273	130.738	377.577	7.6	2.71708	92.1708	30.0422	43.7387	3.33892	76.8447	20.5093	26.2655	20.9258	28.2179	4.40188	28.525	16.6435	0.0255388	0.0151676	0.237886	0.32006	327.923	963.192	90.5065	45.515	2.35278	0.159994	102.724	2.65104	2406.58	4113.89	3.27137	1.48012	0.957833	1.28474	0.154474	0.117266	2.44328	2.04054	2.75103	0.367744	23.405	9.01625	8.45651	2.70756	132.64	20.5089	40.8365	4.40784	4.07394	12.1023	136.57	16.3003	4.11754	0.321612	178.82	26.1112	2.93899	1.13971	77.4535	99.3984	1.92306	0.669257	16.5261	16.0432	30.5665	1.44729	325.281	23.9754	91.7161	4.1745	0.458541	0.135252	3.34724	2.9443	10.4222	0.899774	0.825796	0.0774612	4.38617	2.45373	59.3542	11.4652	139.449	2.55628	0.203569	0.0747976	12.775	2.16067	216.961	51.5154	11.1571	1.23884	0.937727	0.0395831	1.16477	0.207525			4.47615	0.59762	47.7952	12.422	12.835	0.814329	1.02126	0.00674724	12.1539	4.53051	4.90863	1.36318			71.1966	4.73372	17.0708	1.04255	312.847	77.5939	11.004	10.2132	6.70985	2.35916	5.41061	0.417817	2.51331	1.22594	28.2	11.8794			2.37315	1.80876	2.22745	0.506785	4.42417	0.747559	17.5776	1.65433	27.1736	3.17677	151.133	344.537	12.8738	7.4151	47.5505	124.75	8.51671	2.70756	2.70194	1.10858
0	0	1	0	0	1	0	0	0	1	0	0	0	69.8438	10.9016	13.9784	4.99396	83.9902	272.228	8.57153	2.62721	94.3167	23.4083	43.4747	4.14067	81.8552	21.0506	24.4764	15.8896	29.196	6.4199	22.6555	9.18724	0.0238888	0.01849	0.30856	0.267387	269.533	807.43	88.5517	49.4062	2.37764	0.139212	102.898	2.76676	744.589	2387.58	3.46892	1.6035	0.706912	0.824252	0.131947	0.102633	2.17387	1.58095	2.9809	0.704893	30.1859	25.7786	9.22894	2.88464	135.917	27.6435	41.0875	3.73586	2.04202	6.27016	137.919	16.2429	4.12576	0.395635	180.119	29.5587	2.88923	0.838197	223.692	313.778	1.72376	0.562861	20.482	13.9301	30.7198	2.72024	326.832	32.3217	91.7997	5.2984	0.427029	0.124376	5.16867	2.78782	9.95022	1.18792	0.838456	0.0892125	4.4984	2.01599	63.7802	9.90198	139.336	2.78243	0.193924	0.0466051	14.0579	2.56724	201.665	47.0048	11.8096	1.88155	0.962069	0.125613	1.11169	0.17012			4.50395	0.466056	41.3254	11.9786	13.4976	3.98778	1.01873	0.00874345	13.6386	5.23535	4.68702	0.973908	1.85016	1.06355	71.3127	5.3221	20.3897	21.5817	296.727	76.0067	10.1573	10.5709	6.72358	2.08643	5.55678	0.546552	2.83297	1.83966	31.6278	11.9864	21.6165	38.9084	2.72248	1.97307	2.42712	1.19203	4.07338	0.712564	16.4828	2.56753	27.5199	3.63082	48.3195	139.7	7.99691	4.66007	156.689	800.966	7.97735	1.81545	2.75167	2.62489
0	0	1	0	0	1	0	0	0	0	1	0	0	62.1429	13.7165	11.6478	3.15216	24.8315	13.823	7.66667	2.14554			44.1188	3.04496	78.6165	17.5389	30.3881	15.7916	29.2604	4.72692	21.6139	4.10674	0.0352904	0.0168796	0.302846	0.36578	24.4683	36.0689	135.044	74.2957	2.34882	0.0817184	102.328	1.54961	1379.76	2199.17	4.366	2.54024	0.3166	0.329405	0.19295	0.0895337	1.97144	1.5299	2.81933	0.417284	26.7371	15.2503	8.66738	2.22799	137.069	28.699	42.0345	3.37704	1.10519	0.17313	142.222	15.498	4.30861	0.279607	177.079	35.5511	2.30976	1.09224	264.344	403.026	1.99515	0.649193	18.9535	19.813	29.7133	2.16803	320.66	22.5475	89.9322	5.46862	0.475883	0.166658	3.34036	2.9674	11.0616	1.26652	0.837455	0.0936839	4.3665	1.08034	60.3303	8.74887	138.849	1.86284	0.224141	0.0802862	14.7477	3.32166	216.513	47.9437	11.2267	1.1933	0.929167	0.0210159	1.22375	0.150721			4.95459	0.680621	47.5129	3.94079	12.031	0.658855	1.01673	0.00724211	14.0937	4.76053	4.62823	1.57138	1.8275	0.837922	72.9097	1.96107	16.2233	1.86587	309.196	57.805			6.662	1.34081	5.68889	0.327165	2.5764	1.71111					2.76198	1.91537	2.01807	0.621106	4.4516	0.827045	14.6481	2.15305	28.7909	1.75554	108.364	112.339	15.4575	5.33467	3.32611	2.33737	7.86295	1.4811	3.14122	1.3797
0	0	1	0	0	1	0	0	0	0	0	1	0	69.9358	11.8379	12.9596	5.41357	123.923	358.707	8.04226	1.83292	92.9917	34.5832	42.5622	4.39985	80.4671	23.9277	28.1553	18.821	29.4622	5.59493	26.4187	13.9061	0.0204266	0.0109896	0.269357	0.192609	347.267	864.896	95.2081	82.7872	2.34919	0.157397	103.688	2.59338	518.011	1299.41	3.57847	1.77568	1.13629	1.51297	0.131907	0.108059	2.18219	1.58886	3.19359	1.26622	31.4897	29.9688	9.61973	3.01555	138.128	29.1058	40.9582	4.29197	1.17243	0.258873	136.492	16.2679	4.12821	0.350188	181.344	30.3583	2.71894	0.83288	266.816	304.618	1.7652	0.616834	23.7613	12.9944	30.5005	2.13187	328.328	24.4442	91.5341	5.53349	0.406124	0.122741	5.49546	2.71217	9.8019	1.14334	0.868729	0.0943592	4.25409	1.65133	62.6072	9.9783	139.574	2.4205	0.186761	0.0467305	13.976	3.70619	205.342	51.7607	12.5876	3.85824	1.08903	0.508643	1.09023	0.203608			4.48584	0.54842	40.396	12.8044	13.2171	2.52063	1.0191	0.00719935	13.0243	5.05185	4.37649	0.979515	1.35786	0.412046	69.8869	5.45497	17.0377	1.88895	308.427	84.5853	10.4242	8.52179	6.36962	1.63262	5.47896	0.409995	2.77494	1.98991	37.9889	11.3473	19.1604	23.952	4.32071	6.96238	2.483	0.841662	4.35534	0.645958	17.0069	3.18864	26.7984	3.32404	191.539	338.415	6.44362	4.97353	79.5529	198.855	7.71553	1.7555	2.59423	1.69668
0	0	1	0	0	1	0	0	0	0	0	0	1	69.248	11.9351	13.9368	4.86265	166.848	457.927	7.61786	1.76155	99.6815	24.9579	41.8819	4.30675	82.0313	22.2411	24.43	17.4224	30.5769	6.43638	25.381	14.1206	0.0281062	0.0224002	0.329942	0.291357	2495.14	11051.6	97.5529	83.8915	2.31379	0.129551	103.467	2.8407	1000.5	1933.54	3.51849	1.6725	1.03045	1.33716	0.145121	0.108869	2.19358	1.4916	3.12753	1.06535	33.565	35.8995	8.7558	3.10616	132.865	25.1994	40.3275	4.35519	1.24644	0.302422	135.327	19.3813	4.1525	0.331406	178.934	30.519	2.70408	0.835168	181.471	241.624	1.71256	0.636708	19.0069	12.5019	30.7396	3.071	325.248	36.7052	91.5485	5.4981	0.492371	0.202828	5.48434	3.26597	10.3916	1.28893	0.858126	0.095295	4.70648	2.45573	63.2956	9.73814	139.618	2.82309	0.192244	0.0569777	13.912	2.71954	202.809	60.5828	12.2388	3.28458	1.0325	0.43414	1.10427	0.185479			4.41699	0.546537	43.1981	13.2219	13.9597	4.34973	1.01994	0.00739828	12.3976	4.85646	4.58335	1.08362	2.12625	1.05454	69.1122	6.09748	17.1823	2.69002	318.66	78.2754	7.95251	2.40843	6.94287	2.68452	5.51521	0.556164	2.30485	1.21953	31.3458	10.1776	9.94389	7.20591	3.73564	5.53651	2.65918	1.09987	4.06149	0.815811	16.7721	2.52344	26.546	3.92454	161.645	274.851	11.1398	15.1085	159.926	562.671	8.17513	2.19396	2.78124	2.54629
0	0	1	0	0	0	1	1	0	0	0	0	0	69.567	11.5064	13.0524	5.30208	298.782	921.519	8.56567	2.71138	94.6207	38.9109	42.1684	7.64537	79.7981	29.5726	24.7269	23.1468	31.9788	7.33544	23.3904	14.979	0.0266684	0.0278936	0.38908	0.316102	2028.51	9198.22	104.028	99.8978	2.3091	0.21386	103.744	3.3073	131.78	646.109	3.6017	4.53188	11.3884	106.709	0.161703	0.207165	2.37529	2.32875	3.37519	0.956159	35.4554	46.1406	8.82515	3.46453	137.123	45.8885	39.7488	5.23764	1.96007	5.2377	132.226	18.3106	4.17735	0.582622	192.121	58.6868	2.5187	0.892458	178.415	218.654	1.76515	0.884029	25.2518	9.7961	30.3167	2.04845	328.751	19.3669	90.9924	6.05199	0.465353	0.193597	6.46963	2.31849	10.2048	1.26507	0.880781	0.105856	4.72184	2.03235	64.145	9.60003	139.616	3.35096	0.197098	0.0585346	15.423	6.18658	202.116	61.7707	12.4014	2.09955	1.03016	0.203723	1.12796	0.219854	3.14741	7.38078	4.33801	0.622133	43.1166	17.3738	14.2798	5.19157	1.01889	0.0161569	12.3426	7.0146	4.47881	1.13522	1.60817	1.04555	69.1944	6.25654	17.9871	10.9476	333.34	95.2144	11.7468	9.69729	7.14038	2.36753	5.74636	0.634088	4.1116	41.0897	28.3421	8.96212	18.8933	69.7328	4.06234	39.3519	3.3987	2.37734	4.13538	0.886395	15.2193	3.7243	27.1837	4.40662	110.248	254.483	9.22017	7.44593	159.547	1479.38	7.8309	1.76672	2.77052	4.34844
0	0	1	0	0	0	1	0	1	0	0	0	0	67.7444	11.4366	13.4423	6.64945	124.317	399.034	8.7021	2.75037	95.4277	38.9814	42.1941	4.95057	80.9336	30.0949	26.1343	27.7097	33.39	5.57511	24.5956	15.8076	0.0256905	0.0297232	0.370103	0.240825	1749.38	8249.63	100.273	83.8689	2.30632	0.204572	103.725	3.26605	249.292	1420.43	3.65319	5.99633	2.5503	15.6405	0.13547	0.120456	2.11209	1.84145	3.35743	0.996229	34.1604	41.9546	8.67818	2.92621	148.231	43.3523	40.2315	5.35309	2.15852	5.84285	133.319	18.5029	4.16267	0.51507	202.352	77.2636	2.55511	0.826826	152.685	188.207	1.70587	0.681535	25.7241	9.02153	30.3485	2.02252	327.203	20.8814	91.1215	6.13412	0.438274	0.197483	6.41431	2.38568	10.3188	1.31102	0.894679	0.103869	4.53648	1.9759	64.5201	9.29327	139.4	3.56052	0.189271	0.0596726	15.2161	5.00041	196.651	63.5751	12.4576	1.63045	0.98947	0.0803083	1.09934	0.221874	1.2	0.424264	4.35643	0.643143	42.5175	15.5574	14.0431	4.88589	1.01849	0.0326279	12.1818	8.20512	4.4761	1.0451	1.61288	0.932687	68.8662	6.6047	17.0632	4.17499	331.008	100.294	11.5793	10.4063	6.8803	2.307	5.73354	0.618175	3.09774	2.33598	26.5417	8.12879	12.386	21.6704	2.83512	2.6666	3.65093	3.5589	4.21663	0.760999	14.4719	3.43147	26.4782	4.51608	81.4452	178.647	9.36544	6.38376	199.011	1249.2	7.57716	1.48448	2.76827	3.40331
0	0	1	0	0	0	1	0	0	1	0	0	0	70.8818	11.3045	13.7033	6.02787	320.961	950.649	8.82689	2.91423	89.3825	40.2842	42.0133	8.49718	82.0566	32.5366	25.2265	25.3005	32.0363	6.71993	24.5742	17.7972	0.0274953	0.0421224	0.387431	0.33184	2355.58	9886.2	109.988	309.244	2.31025	0.20384	103.772	3.2784	123.273	542.263	3.64706	4.06246	11.2505	97.3381	0.162458	0.226021	2.32446	2.3837	3.4495	0.951065	36.0257	45.0859	9.05341	3.62238	140.458	49.731	39.3141	5.39703	1.82868	4.58856	130.941	18.7749	4.17912	0.598364	196.553	63.9685	2.5268	0.861759	188.259	227.835	1.75492	0.997267	24.8475	9.86793	30.3211	2.09452	327.536	21.6541	90.9598	6.44141	0.472096	0.214038	6.46502	2.3787	10.2818	1.28447	0.886657	0.106836	4.81322	2.39946	64.7231	9.71663	139.53	3.47557	0.194723	0.0594328	15.4425	6.18932	196.859	61.5987	12.5002	2.09819	1.03374	0.180559	1.11354	0.245537	0.6675	0.653421	4.28695	0.65327	42.7261	16.6447	14.3883	5.35983	1.01911	0.00691806	12.4296	6.86363	4.51451	1.13623	1.52593	0.891777	69.0372	6.53924	17.3046	5.56514	327.399	96.7619	11.9679	9.93819	7.19913	2.40889	5.74003	0.626634	2.58336	1.74824	27.1025	8.42544	29.4244	193.974	4.86831	46.2935	3.77564	4.43589	4.02893	0.953857	15.0415	3.73403	27.2083	4.83856	105.622	259.197	9.07267	7.6884	154.244	1010.93	7.91709	1.74124	2.86788	4.59461
0	0	1	0	0	0	1	0	0	0	1	0	0	66.9615	11.477	12.5973	5.0955	380.637	843.787	10.1505	6.88056	80.2428	42.0224	41.8612	4.22592	78.3851	24.3694	25.8291	26.1635	33.1466	10.1258	21.6895	8.31887	0.0264854	0.0182718	0.370917	0.240437	2699.86	9997.19	123.596	145.748	2.32294	0.199779	103.741	4.08153	120.598	152.88	3.10315	1.84668	2.27347	12.4414	0.172055	0.17278	2.68059	2.43773	3.49112	0.950772	34.8169	33.8579	9.33792	4.28498	144.683	40.3981	40.4373	5.88405	1.19185	0.288794	134.303	18.9939	4.35287	0.865461	200.514	56.4398	2.62367	1.00087	161.089	214.853	1.73726	0.75739	24.3761	9.45019	30.2401	1.5143	330.389	15.4899	90.8105	4.20326	0.469343	0.175696	6.41841	2.16122	10.358	1.17105	0.904925	0.0979342	4.54414	1.74957	63.6196	8.8373	138.637	4.33931	0.200069	0.0492389	16.3552	8.81405	202.916	54.2446	12.2276	1.70646	1.00048	0.194255	1.1674	0.263783			4.4309	0.606794	49.9484	14.8342	13.5272	2.97002	1.01917	0.00704134	11.5295	5.67886	4.51051	1.19708	1.67217	1.16228	68.7591	5.48493	18.3084	11.8793	360.962	97.8022	16.4239	10.7187	6.68099	1.81956	5.71295	0.56632	2.70784	1.29552	30.6349	8.27716	13.2771	12.0222	16.201	131.59	2.9299	0.90707	4.10497	0.691159	15.667	2.93549	26.8208	4.34435	91.2969	198.339	7.91213	5.8198	125.689	379.716	7.96226	1.61589	2.62732	2.44221
0	0	1	0	0	0	1	0	0	0	0	1	0	71.696	11.6602	13.7131	5.73046	339.881	817.964	8.81206	2.66572	87.7789	39.4157	41.7204	6.44427	80.6991	33.3293	24.8821	21.7159	32.2208	7.37082	24.3981	20.6635	0.0269895	0.0281311	0.389214	0.314821	2169.91	8557.55	106.391	102.162	2.3101	0.218116	103.708	3.40409	111.761	324.396	3.47704	3.98666	13.1915	124.83	0.162484	0.190837	2.36495	2.16346	3.4152	0.927497	35.0448	49.0674	9.00416	3.45437	141.59	44.1441	39.5999	5.11565	2.03742	5.40497	131.674	17.8117	4.22346	0.625495	198.017	60.2368	2.48757	0.871275	177.437	212.511	1.74104	0.8249	24.7949	9.30011	30.321	2.03751	329.483	17.682	90.947	6.20427	0.483218	0.184593	6.67587	2.1553	10.2786	1.26033	0.891052	0.103768	4.81636	1.95397	64.7064	9.27195	139.265	3.74928	0.199537	0.0599352	14.8705	5.20089	199.501	62.8223	12.4968	2.04662	1.02867	0.174475	1.12194	0.21766	2.3191	6.46508	4.30286	0.611165	43.5627	18.1702	13.9466	4.49093	1.01778	0.0322818	12.0705	6.70259	4.47147	1.14301	1.58194	1.01225	68.9302	6.64211	17.9883	8.35532	330.917	96.0411	12.4473	10.2719	7.22284	2.16734	5.72239	0.643498	6.54636	63.5517	29.3472	8.73118	27.3562	121.467	2.90577	3.27964	3.40844	2.35375	4.03698	0.839576	15.6912	3.61846	27.1677	4.87281	100.515	228.626	8.43577	6.14827	191.942	1662.71	7.93296	1.72699	2.84643	4.72583
0	0	1	0	0	0	1	0	0	0	0	0	1	71.1096	12.0007	14.1138	5.99857	505.888	1401.47	8.92196	3.41698	84.8254	40.7286	40.8085	6.94416	83.4784	37.474	26.4067	39.5875	32.6031	7.52149	25.7153	45.9504	0.0261406	0.0276238	0.375301	0.289411	2668.53	10371.2	114.485	276.926	2.29215	0.199856	103.678	3.62046	129.842	392.242	3.7862	7.28517	13.3724	113.833	0.155598	0.158748	2.27547	1.96965	3.55013	1.03772	36.7631	47.2413	9.3026	3.85383	145.216	51.5709	39.055	5.64354	1.87133	4.90432	129.427	19.6114	4.1865	0.595287	202.572	70.6331	2.44333	0.873615	192.951	224.181	1.71726	0.987264	24.3645	9.40548	30.2323	2.0393	325.235	25.0138	90.8403	6.14528	0.47362	0.19078	6.50099	2.09906	10.2536	1.24792	0.885319	0.103866	4.95003	2.12771	65.4952	9.66133	139.194	3.61966	0.197412	0.0599827	15.4514	6.35274	199.391	63.1731	12.5963	2.65114	1.04665	0.2232	1.1335	0.227671	5.16343	12.5965	4.26393	0.659335	43.2023	17.8032	14.3414	5.3944	1.01773	0.0292614	11.9775	8.13493	4.37831	1.15809	1.63164	1.15854	67.9657	6.91837	18.512	13.822	333.053	97.6528	12.9916	10.9528	7.26694	2.32674	5.76979	0.639	4.22531	35.0054	28.1792	7.92391	35.2458	194.208	3.83795	10.666	4.30666	6.15882	3.90207	0.848285	14.9637	3.73145	27.1866	4.86344	104.86	230.847	9.88333	7.63477	172.097	1026.1	8.24782	1.91097	2.77578	3.36832
0	0	1	0	0	0	0	1	1	0	0	0	0	64.8313	11.7879	12.4151	5.30783	109.857	471.66	8.66388	2.86418	106.28	36.8423	42.578	5.71785	81.5313	36.8897	25.7969	29.997	32.3771	6.18057	24.3564	23.7329	0.026743	0.116823	0.38029	0.313945	1377.02	8458.56	108.627	150.412	2.32865	0.183395	103.515	3.10185	183.074	875.452	3.46972	5.39265	4.49325	35.7902	0.139917	0.149763	2.06194	1.87187	3.31976	1.00211	37.209	61.2454	9.04068	3.25009	143.924	75.9279	40.5445	5.0462	1.62101	3.73638	134.988	17.7945	4.14186	1.43212	193.439	72.4715	2.67105	0.871673	161.858	205.11	1.82874	1.32896	26.2531	9.84177	30.297	1.92399	323.591	28.0627	90.7736	6.05474	0.448305	0.222216	6.30599	2.22452	10.3503	1.2697	0.867747	0.101822	4.63772	2.06231	63.9941	9.6758	139.289	4.66763	0.201165	0.0569845	15.4066	5.55267	198.985	62.9466	12.338	2.91358	0.998709	0.179488	1.11346	0.237093	0.916333	0.625413	4.43557	0.615967	42.2312	14.2549	14.2191	5.36078	1.01951	0.0268773	12.5975	8.91887	4.64514	1.13023	1.795	1.46593	69.2651	6.15194	17.2526	4.47834	319.443	91.107	9.99539	9.77072	7.07316	2.78427	5.66927	0.632479	3.66628	28.192	29.4124	9.08095	15.6145	46.2766	3.6837	17.9307	3.36548	5.30328	4.37181	1.67651	14.6349	5.36045	26.5385	4.51642	115.581	247.211	9.30744	5.95761	95.1483	563.749	7.93703	1.83219	2.77155	4.50878
0	0	1	0	0	0	0	1	0	1	0	0	0	68.3965	11.2083	12.6879	5.12101	164.08	612.566	8.69086	2.72485	104.149	35.2876	42.6858	7.8196	83.3539	45.1973	26.3537	41.7987	31.5034	6.58328	24.449	28.1737	0.025964	0.0387884	0.378875	0.330972	1523.49	7750.06	103.142	137.381	2.33317	0.714222	103.475	3.25815	122.999	631.793	3.67938	5.60961	9.86415	93.7465	0.148971	0.159489	2.15724	1.95961	3.3314	0.998172	37.4186	60.1057	8.96791	3.37506	139.474	74.1092	40.3952	5.03353	1.75636	4.52806	134.459	17.7224	4.12831	0.914316	192.459	104.4	2.57499	0.873495	166.292	209.471	1.86147	3.43709	25.6178	9.86199	30.3297	2.01859	327.153	23.8627	90.8823	5.98287	0.466056	0.272845	6.35415	2.29525	10.1976	1.277	0.879509	0.411265	4.8653	2.29341	64.3345	9.74806	139.615	3.77779	0.199064	0.0583005	15.4875	6.22392	201.521	62.8198	12.3116	2.48342	1.012	0.177866	1.10756	0.238704	20.597	78.5279	4.40127	0.597871	40.9764	15.9974	14.0948	5.09884	1.01925	0.0239647	12.9812	8.76203	4.5406	1.13958	1.69331	1.32104	69.7468	6.14621	17.7587	8.28527	323.556	92.1555	9.20056	8.40302	7.3153	3.95904	5.69536	0.62649	5.58436	127.142	29.8719	9.5489	29.5232	382.042	4.48324	38.7681	3.75539	9.3512	4.23007	1.18434	15.579	4.23844	27.1552	4.50299	96.3027	226.185	9.04234	12.8941	107.365	670.943	7.85826	1.74892	2.69578	3.90491
0	0	1	0	0	0	0	1	0	0	1	0	0	61.825	12.9475	12.4755	5.17508	208.097	800.082	9.19223	3.68337	112.989	43.0317	42.9016	5.7688	81.344	26.0387	29.1055	41.4227	32.163	6.74312	23.885	14.8809	0.033845	0.195619	0.405521	0.365209	1518.98	6817.74	101.496	94.973	2.35404	0.184752	103.47	2.95722	118.869	527.072	3.01312	4.27548	5.0005	44.5928	0.162393	0.148316	2.3021	1.89253	3.24814	0.9143	38.6473	39.4835	9.35306	3.67893	140.752	69.4997	41.5293	4.90292	1.29619	1.46339	139.539	17.4138	4.22183	1.05395	188.079	46.082	2.61709	0.847696	135.14	219.253	1.91177	0.71833	26.9968	9.20514	30.1267	2.00242	328.381	23.7745	89.9382	5.46773	0.463516	0.204138	6.40449	2.68822	10.2883	1.12125	0.875762	0.0922119	4.61504	1.82123	62.5712	8.89416	138.657	5.659	0.20937	0.0589623	16.1632	8.4041	213.369	63.9685	12.0973	1.68991	0.974602	0.151057	1.1387	0.210316			4.63265	0.560833	46.6859	15.7399	13.4684	3.24752	1.02114	0.00805692	11.8818	6.77953	4.57191	1.1538	2.08379	1.83582	69.6823	5.45888	18.2344	11.9449	338.375	89.9262	11.2058	12.0348	7.23004	3.24057	5.68363	0.601367	6.05666	59.3685	33.9023	10.4393	13.3844	22.7433	6.06856	57.3442	2.93252	1.66887	4.28985	0.804238	16.4573	3.30729	26.834	4.23765	91.6916	217.331	6.542	5.80877	75.6866	405.434	8.18195	1.82175	2.31362	2.15599
0	0	1	0	0	0	0	1	0	0	0	1	0	68.175	11.5804	12.904	5.26147	171.016	644.715	8.73413	2.88908	105.819	34.5712	42.6931	6.73859	80.9885	33.9873	25.7307	33.3239	31.7081	6.61886	24.4986	26.7908	0.0269311	0.0700182	0.388449	0.291159	1582.97	7129.56	105.68	179.071	2.33462	0.203106	103.509	3.15778	98.3241	420.783	3.41163	3.48462	10.0017	92.5732	0.151711	0.159876	2.19632	1.95347	3.31112	0.989196	35.9438	53.5369	8.93438	3.26756	138.291	55.5981	40.56	4.93529	1.82535	4.76012	135.383	17.274	4.15486	0.69563	191.314	74.8414	2.55086	0.873558	160.396	204.929	1.82311	1.24188	25.873	9.44953	30.2895	1.97418	329.375	20.2939	90.6973	5.85589	0.474925	0.235239	6.54508	2.21795	10.2213	1.23279	0.875353	0.0997707	4.8153	2.21247	64.1314	9.46029	139.444	4.01604	0.201432	0.0590845	15.2413	6.11973	202.14	62.4837	12.3097	2.30104	1.0131	0.175529	1.11237	0.226758	5.45808	12.1455	4.44362	0.585468	41.3427	16.5835	13.9199	4.77424	1.0196	0.0201957	12.5758	6.87356	4.51725	1.15254	1.68992	1.18432	69.7568	6.03094	18.0178	8.69197	325.622	92.2551	9.26924	7.56632	7.2484	2.59044	5.69301	0.61994	4.26171	49.637	31.3062	9.59714	22.196	89.2453	3.47619	14.3121	3.32724	3.62065	4.2012	1.2227	15.9745	4.09579	27.1036	4.47229	105.193	235.185	8.81301	11.8114	107.866	808.437	7.90379	1.74148	2.63711	3.76721
0	0	1	0	0	0	0	1	0	0	0	0	1	67.5879	11.8525	13.474	5.57295	226.141	764.423	9.33811	3.41789	104.804	38.9208	41.7485	7.26455	84.8002	42.1516	26.7523	48.164	31.6692	7.0059	25.5081	37.4174	0.0266636	0.0712653	0.377376	0.333434	1793.34	8043.29	111.346	253.553	2.30641	0.196496	103.339	3.3601	117.93	486.352	3.59275	5.06114	11.3102	95.4819	0.150628	0.152305	2.18566	1.93177	3.41357	1.04689	38.5679	61.8376	9.45068	3.78089	142.912	86.393	40.1358	5.24007	1.62531	3.87846	133.926	18.5575	4.12474	0.701719	197.439	118.803	2.54374	0.881015	152.758	196.922	1.83156	3.65022	25.3208	9.6176	30.25	2.02537	327.203	24.311	90.5933	5.6982	0.475216	0.288951	6.48118	2.31269	10.2736	1.23544	0.868102	0.107005	4.93738	2.31991	64.6188	9.75187	139.277	4.00207	0.202764	0.0607662	15.559	6.42264	204.375	65.7063	12.3208	1.99718	1.0211	0.193745	1.12244	0.228951	37.6489	211.009	4.40735	0.623657	40.429	16.5969	13.9914	4.68096	1.01956	0.0202764	12.5147	8.61727	4.49455	1.22219	1.73816	1.46523	68.7616	6.3483	17.8737	9.2993	324.158	95.8045	10.3365	9.68668	7.38314	4.17594	5.71214	0.617051	6.16493	127.357	30.4537	10.0072	32.1459	392.271	4.28986	35.71	3.82991	7.52155	4.14154	0.977748	15.5526	4.03821	27.0791	4.58683	104.203	234.601	9.47443	12.0943	125.741	774.312	8.36836	1.94352	2.64902	4.16367
0	0	1	0	0	0	0	0	1	1	0	0	0	66.3779	11.2192	12.5321	5.34103	134.286	495.232	8.7961	2.70834	106.707	37.7361	42.4676	4.88496	83.2773	42.2912	26.2888	32.7302	32.2284	6.282	24.9643	27.7633	0.0243977	0.0291456	0.376886	0.295755	1500.6	9241.74	110.816	157.972	2.32214	0.19697	103.568	3.18375	153.812	747.544	3.45775	5.88467	4.5793	36.5651	0.134745	0.143375	2.02292	1.91013	3.33832	1.00789	37.6468	61.939	9.05536	3.1835	148.298	90.7675	40.2674	5.02324	1.67269	3.98945	133.969	17.6927	4.14975	1.69781	195.147	78.5622	2.63621	0.845025	165.714	210.537	1.81253	1.47393	26.2516	9.78277	30.3061	1.99736	322.38	28.9082	90.8715	6.25732	0.447747	0.237891	6.35755	2.23384	10.3987	1.30764	0.875105	0.105616	4.6476	2.12967	64.0975	9.7398	139.333	4.32924	0.196778	0.0560635	15.457	5.7108	194.706	61.827	12.3893	3.43538	1.00753	0.204269	1.10127	0.257937	0.844	0.904878	4.38603	0.601577	41.6406	14.5876	14.2109	5.21668	1.01965	0.022037	12.7093	9.74408	4.64196	1.1228	1.75111	1.55056	69.267	6.21141	17.4018	4.75572	315.803	90.5119	9.39744	9.15653	7.03672	2.47521	5.69032	0.637766	2.92596	7.69675	28.8804	8.40706	19.2257	75.3822	4.4246	22.585	3.50631	6.64711	4.35403	2.03098	15.1377	6.24011	26.6198	4.52599	105.743	225.188	8.66961	6.64673	103.365	607.593	7.87769	1.77041	2.95956	4.80913
0	0	1	0	0	0	0	0	1	0	1	0	0	59.984	13.0812	12.2647	5.16026	122.128	604.544	8.84574	3.95106	114.748	43.9804	43.9475	9.53353	78.5845	24.5675	29.8641	25.43	33.1376	5.70132	25.31	12.4859	0.0552875	0.431004	0.423056	0.557615	899.392	3362.52	105.907	106.249	2.38286	0.166626	103.31	2.51655	125.45	485.457	2.65181	1.43714	0.579722	0.98193	0.148312	0.130912	1.99534	1.30706	3.23695	0.898586	35.0134	27.8698	9.27125	3.42377	140.261	31.823	41.584	4.82896	1.34306	1.67266	138.047	17.5883	4.29539	1.38977	204.399	128.609	2.72315	0.890011	123.242	229.148	1.96182	0.746485	27.5966	8.34646	30.0285	1.71704	325.77	26.2611	89.8838	4.68353	0.469906	0.161944	6.5057	2.15891	10.2933	1.06813	0.869114	0.0889841	4.76498	2.11193	62.9426	8.55823	137.647	8.58221	0.219307	0.0635959	15.4071	8.27883	215.058	56.6409	12.1836	1.17959	0.957324	0.0918344	1.12338	0.183892			4.59428	0.53284	46.413	12.3139	13.5397	3.73228	1.02102	0.00776043	11.2819	5.01468	4.66366	1.12972	2.06607	0.794195	69.8183	5.05512	17.5386	1.83966	329.853	96.116	10.334	9.04224	7.93463	6.2352	5.68743	0.646015	2.66451	1.43667	32.8564	8.77032	12.7359	11.95	2.66402	1.47784	2.89541	1.37507	4.51	0.853645	17.1489	4.51353	26.3049	3.97972	105.308	237.608	6.47779	6.7374	170.107	858.346	8.35085	1.78632	2.54099	3.00208
0	0	1	0	0	0	0	0	1	0	0	1	0	66.0388	11.6159	12.4459	5.60187	121.089	562.555	8.75451	2.95648	105.031	33.843	42.7095	5.51168	80.5457	32.0332	25.0407	23.3892	33.0446	6.76485	23.65	18.6023	0.0289892	0.165065	0.390155	0.321771	1690.49	7746	103.478	114.675	2.34324	0.194303	103.755	2.98019	128.947	529.395	3.25135	4.69254	4.68126	38.7886	0.14455	0.166927	2.13252	2.09862	3.29009	0.969131	33.713	52.7351	8.86217	3.14916	148.447	99.5998	40.4655	4.94358	1.69524	3.78593	134.703	17.3547	4.14882	0.698176	194.388	84.1712	2.63714	0.862875	158.802	211.259	1.84461	1.72822	26.578	9.02021	30.313	1.93678	325.769	24.5237	90.7186	6.41837	0.455459	0.261512	6.51241	2.10118	10.357	1.22588	0.881631	0.100256	4.55231	1.95534	63.8449	9.11079	139.14	5.03685	0.199027	0.056699	15.0951	5.97344	195.627	59.3745	12.4958	3.71025	0.994824	0.149785	1.09989	0.180424	0.455	0.629325	4.42284	0.595677	43.1766	14.4808	14.3844	5.89022	1.01975	0.018637	12.4011	8.47951	4.601	1.14666	1.79258	1.57609	69.2537	6.09687	17.5589	4.5888	319.391	90.3481	9.94825	7.4319	7.06705	3.12513	5.67737	0.646887	2.78514	2.21417	30.7401	9.3272	17.1273	66.5639	3.85974	23.1622	3.14143	2.62888	4.38892	2.21045	15.4415	5.99229	26.3681	4.58191	107.503	215.408	7.61	5.87891	99.6156	504.679	7.82857	1.72559	2.63448	2.34649
0	0	1	0	0	0	0	0	1	0	0	0	1	64.831	11.9248	12.9587	5.57795	168.129	650.876	9.35798	3.4983	106.193	39.8456	41.958	6.1149	83.5228	39.4386	25.6467	25.7422	32.7114	5.81472	24.3099	20.5448	0.0304318	0.162811	0.398296	0.347901	1675.15	7907.97	109.974	183.269	2.31487	0.183836	103.408	3.05801	152.543	607.961	3.37447	3.22772	4.70379	40.7882	0.142999	0.148329	2.09865	1.77203	3.40804	0.995789	36.9823	53.5908	9.72926	3.62405	145.684	94.9252	40.3676	5.33495	1.42293	2.30684	134.382	18.6523	4.13901	0.693819	196.204	95.4219	2.65006	0.907583	151.837	180.169	1.80665	1.61771	25.9527	9.40106	30.1993	1.86101	324.379	27.2442	90.5272	5.3971	0.451197	0.219693	6.41475	2.14229	10.3683	1.21696	0.866843	0.100059	4.67227	1.99342	64.4012	9.42835	138.891	4.89193	0.204774	0.0566975	15.1723	5.17247	202.689	64.5826	12.3619	1.52549	1.00113	0.165769	1.1209	0.200864	0.615	0.478181	4.42745	0.620227	41.0461	14.9585	14.2467	5.39838	1.01943	0.0316283	12.1891	6.39914	4.59456	1.18494	1.83645	1.38578	68.2961	6.3555	17.2509	3.26907	314.469	92.8176	11.208	11.5987	7.14444	3.06573	5.70219	0.62201	3.82242	34.9568	30.295	9.35752	18.0956	62.4625	3.79251	19.5321	3.11819	2.10932	4.24205	0.877183	14.5084	4.88024	26.2913	4.70894	123.251	254.903	8.95639	6.38421	139.406	797.557	8.46511	1.95439	2.84656	5.09354
0	0	1	0	0	0	0	0	0	1	1	0	0	64.1293	12.1723	12.4538	5.15205	212.745	705.786	9.57665	4.17788	108.209	47.355	42.9758	6.29754	83.0704	25.8837	29.3452	52.105	32.692	5.53219	24.1491	16.4549	0.0285186	0.0233793	0.409749	0.294424	2101.17	9035.25	97.0205	83.655	2.35046	0.204597	103.628	2.81415	99.0085	283.77	3.05653	5.47156	7.52639	61.6521	0.159619	0.146324	2.25197	1.87155	3.2226	0.861163	38.2904	39.8401	9.21424	3.32499	141.465	33.7429	41.2317	5.02505	1.37376	1.93816	138.13	17.647	4.17463	0.721896	190.144	42.87	2.60178	0.856753	139.396	198.04	1.88882	0.713204	26.7159	8.75765	30.15	2.0072	327.304	25.373	90.0574	5.75275	0.472265	0.172191	6.49881	2.09998	10.3656	1.15147	0.881316	0.0936251	4.72791	1.88664	63.1753	8.69248	138.982	4.08244	0.206096	0.0599987	16.058	8.38167	206.823	64.5398	12.3045	1.80963	0.995178	0.180989	1.12447	0.195733			4.5848	0.564769	47.4121	15.5565	13.5167	3.5523	1.02056	0.00721472	11.848	7.69723	4.54757	1.11118	2.21186	1.77741	69.2611	5.57547	18.207	9.01668	335.581	88.3115	13.1526	11.1334	7.28195	2.21538	5.68754	0.625898	2.71964	1.66491	33.5392	9.49351	12.6147	15.7925	7.49219	71.7394	2.87597	1.30771	4.31211	0.923246	16.3596	3.0829	26.4063	4.21256	80.1162	196.595	6.16183	5.36582	83.8593	437.699	8.27139	1.78014	2.48043	2.28511
0	0	1	0	0	0	0	0	0	1	0	1	0	70.0937	11.2465	12.9638	5.48276	181.719	701.326	8.80404	2.76257	101.697	34.7416	42.458	6.70963	82.5745	36.6558	25.5358	24.9836	31.9096	6.54387	24.3737	23.0519	0.0261431	0.029567	0.388543	0.471815	1779.98	7974.41	104.249	131.943	2.33164	0.204906	103.596	3.31574	102.379	454.629	3.51643	6.0565	7.88501	74.1283	0.147697	0.15645	2.13333	1.90931	3.34758	0.997108	36.2839	54.5201	8.96547	3.25646	140.102	57.1972	40.3684	5.02909	1.81258	4.64123	134.336	17.5979	4.14322	0.638941	193.252	69.7331	2.58266	0.881503	171.961	211.885	1.80066	1.31778	25.5875	9.41342	30.2851	2.02421	327.634	21.7492	90.8721	5.96555	0.477525	0.213162	6.58551	2.21751	10.2217	1.25229	0.884474	0.0976021	4.85572	2.23308	64.5543	9.52034	139.445	4.06365	0.198386	0.0593211	15.1647	6.11452	199.01	63.9789	12.4591	2.90448	1.01916	0.171618	1.10219	0.25886	5.62931	14.5368	4.40229	0.594065	40.9953	16.24	13.9583	4.81056	1.0191	0.0221704	12.7336	8.40703	4.55563	1.1604	1.66661	1.29001	69.6516	6.27312	17.9434	7.75581	321.351	92.0158	9.39598	7.10969	7.27254	2.50384	5.69962	0.6316	4.18941	52.1329	30.3619	9.2444	25.7177	106.062	4.45274	28.9312	3.39002	3.5771	4.21309	1.5691	15.8368	4.3594	27.1923	4.75716	100.987	229.261	8.35966	12.4793	114.092	679.35	7.89989	1.68618	2.72995	3.5864
0	0	1	0	0	0	0	0	0	1	0	0	1	69.3983	11.4569	13.6794	7.43643	243.415	834.82	9.2574	3.27816	100.759	39.0828	41.3875	6.17735	87.2913	49.582	27.1836	50.487	31.9073	6.68649	25.8806	34.7341	0.0264164	0.0483201	0.376449	0.361393	1801.45	8079.36	109.785	210.824	2.30074	0.201174	103.442	3.54429	112.882	399.549	3.80387	6.19197	9.95417	78.7971	0.147786	0.145621	2.14018	1.91055	3.43839	1.05162	40.1772	68.4175	9.40937	3.78583	146.636	97.8699	39.9041	5.30286	1.63072	3.82739	132.872	18.5665	4.11903	0.699865	202.745	146.978	2.55678	0.871716	166.741	207.877	1.84168	4.39318	24.9289	9.62821	30.2735	2.01749	323.885	27.8308	90.7604	5.8131	0.480195	0.31095	6.4982	2.18753	10.2929	1.24985	0.87422	0.104605	5.0314	2.43746	65.1938	9.78413	139.205	4.12156	0.199507	0.0604255	15.4915	6.20774	200.421	65.6829	12.4561	2.51955	1.03072	0.187363	1.11115	0.249513	10.2221	37.5713	4.36135	0.62528	39.7279	15.9512	13.9533	4.60026	1.01918	0.0192762	12.8384	9.80089	4.49887	1.17625	1.68007	1.36885	68.5611	6.44452	17.6899	8.17535	319.589	95.8181	10.4627	9.39154	7.49141	4.79347	5.7216	0.619337	6.35214	144.969	29.6831	9.47329	38.531	461.416	4.8707	43.1893	3.80545	6.39129	4.12009	1.00077	15.4931	3.98613	27.1463	4.73216	102.207	230.139	9.27152	12.5855	133.072	819.026	8.33505	1.89696	2.80095	4.39233
0	0	1	0	0	0	0	0	0	0	1	1	0	63.538	12.9731	12.2764	5.27049	330.39	1088.08	9.58418	3.57773	104.718	43.6306	42.6625	4.52544	81.8805	25.961	27.4021	20.0541	32.9947	7.46629	23.6017	13.4364	0.0380761	0.258314	0.421486	0.403386	1926.66	8358.68	103.711	101.822	2.35801	0.190993	103.569	2.91974	94.9421	209.536	2.78259	2.05548	6.43188	61.6162	0.162377	0.142212	2.33724	1.79117	3.29639	0.857095	38.5837	42.9548	9.28443	3.4096	141.501	34.9151	41.1009	5.06009	1.37278	1.87683	137.72	18.2405	4.20961	0.836514	191.174	45.1424	2.59252	0.833204	136.476	228.133	1.85178	0.680853	26.3827	9.14691	30.1126	1.91444	329.963	21.6779	90.0009	5.20912	0.46871	0.163899	6.45629	2.15704	10.3347	1.09371	0.888828	0.0959588	4.68051	1.84562	63.3213	8.82403	138.515	4.82515	0.212592	0.0575347	15.6287	7.8362	210.742	63.0798	12.305	1.67086	0.991527	0.187054	1.144	0.231002			4.56757	0.569206	48.0776	16.7568	13.5839	3.42215	1.01912	0.040913	11.4078	5.29494	4.52103	1.16375	1.663	0.980642	69.187	5.67303	18.8363	14.2767	335.584	88.3633	12.3607	12.8636	7.35728	3.86096	5.72427	0.643847	2.75887	1.50001	33.4984	10.015	12.3998	16.068	2.63005	2.85771	2.85034	1.32228	4.37856	1.55834	17.1935	6.62544	26.5658	4.30305	96.9535	230.547	5.97428	5.05137	93.5219	427.154	8.26817	1.71955	2.32831	1.74657
0	0	1	0	0	0	0	0	0	0	1	0	1	63.224	12.9434	13.2173	5.64663	326.575	1036.63	9.78633	4.16663	104.477	47.8765	42.3465	5.9646	82.9037	26.9964	29.1098	43.5498	32.4448	6.72459	23.7972	15.5268	0.0333747	0.197296	0.4026	0.352316	1945.97	8344.32	103.403	92.3954	2.33643	0.18612	103.475	3.11204	131.906	575.347	3.03707	4.38594	7.81933	60.7725	0.157421	0.140619	2.20429	1.70871	3.38115	0.98926	38.9501	42.7276	9.69554	3.77158	144.402	69.7302	41.4203	5.07913	1.27882	1.37084	138.535	18.31	4.21496	0.890197	195.426	73.2181	2.60146	0.852543	137.554	201.051	1.85059	0.657464	26.3359	9.201	30.073	2.03186	325.872	26.2365	89.9472	5.62944	0.476278	0.20588	6.54799	2.66138	10.359	1.13431	0.880445	0.0976326	4.75522	1.90506	63.4501	9.06039	138.655	4.39454	0.207923	0.0573702	15.9946	7.98353	210.684	64.0137	12.1479	1.60282	0.988816	0.169322	1.14361	0.234791	1.1	0.141421	4.62452	0.592267	46.1642	17.1156	13.5755	3.70595	1.01978	0.0326174	11.7308	6.88215	4.54555	1.16723	2.12854	1.86951	68.9372	5.7328	18.0715	10.4176	339.742	93.2567	13.252	14.6298	7.3991	3.30902	5.70762	0.616899	6.05978	58.2237	32.6309	9.91132	14.5171	24.1916	4.22324	28.9608	3.17904	1.85	4.28366	1.2195	16.5488	5.20762	26.7018	4.34091	102.102	234.981	6.78457	5.93038	102.518	527.993	8.48592	1.8158	2.34501	2.13568
0	0	1	0	0	0	0	0	0	0	0	1	1	69.2233	12.1898	13.9242	6.04714	289.979	890.462	9.3693	3.37537	99.3267	39.289	41.5189	6.65835	84.8715	44.0544	25.8278	27.2697	32.1652	6.78606	25.364	26.6224	0.0270399	0.0812654	0.384668	0.308196	1953.65	7990.32	109.965	220.829	2.31306	0.197452	103.494	3.4512	105.961	339.719	3.47259	4.18757	16.8146	220.316	0.150982	0.157469	2.18775	1.93284	3.45333	1.0426	39.0525	68.2984	9.41885	3.63001	144.952	62.7819	39.845	5.3657	1.64782	3.82148	132.8	18.888	4.16695	0.674134	198.928	82.7104	2.5179	0.890956	164.547	204.145	1.75602	1.32931	24.8675	9.37569	30.2126	2.01998	327.274	23.1698	90.5938	5.77581	0.484653	0.235939	6.6302	2.20722	10.3081	1.21274	0.880259	0.102582	4.97203	2.35898	65.1481	9.56112	139.037	4.29322	0.200676	0.0622395	15.2517	6.0673	200.711	67.0353	12.5496	2.59929	1.0369	0.202751	1.11786	0.243037	4.96869	10.8741	4.37684	0.628386	40.8539	16.4637	13.8964	4.44631	1.01884	0.0272514	12.2847	7.51793	4.46469	1.19393	1.63309	1.12856	68.5252	6.43044	18.2291	9.81034	324.262	94.4151	10.9667	9.59555	7.36281	2.77617	5.72188	0.633542	5.45365	81.8868	30.7512	9.37705	27.7272	113.586	4.30326	19.9189	3.87473	12.606	4.0894	1.09102	15.7916	3.99574	27.0816	4.74941	114.017	249.202	9.0108	13.408	137.01	757.953	8.35912	1.86533	2.77394	4.2351
0	0	0	1	1	1	0	0	0	0	0	0	0	69.3905	11.5944	11.0197	3.8384	77.7542	113.917	7.275	1.28782	98.6375	40.4229	42.6095	5.67476	79.3563	23.8625	25.1448	16.3193	33.7367	7.31739	24.4646	11.7659	0.0211566	0.015333	0.377217	0.216972	280.225	1138.72	121.992	137.048	2.32143	0.151297	104.899	3.22796	68.7882	21.5166	3.48692	1.60064	0.991508	1.23866	0.157649	0.130972	2.30487	1.95946	3.0588	1.03522	27.3506	20.6007	8.28286	2.6239	140.494	36.2963	40.533	5.75684	1.72859	3.57935	137.106	22.1851	4.10908	0.420671	213.301	130.293	2.67748	0.835064	130.319	128.103	1.739	0.577702	26.4928	9.11016	31.3479	2.97804	332.19	30.9017	93.3759	5.75256	0.445198	0.165231	6.54971	2.16298	9.96573	1.22524	0.910188	0.0644761	4.53925	2.13784	62.5978	9.02614	140.56	2.89362	0.196687	0.0559631	13.8517	2.34627	197.393	46.1069	12.7846	1.83622	1.0125	0.152442	1.08385	0.195136			4.27809	0.675322	40.4611	9.37703	13.6758	4.40089	1.02058	0.00755912	13.7543	4.86206	4.56237	1.00888	2.02943	1.28615	70.2881	6.76649	18.119	3.83249	303.178	84.232	9.54556	9.07492	6.8439	2.26528	5.58635	0.686537	3.79319	4.45002	29	5.09215	15.0231	21.5252	2.3971	1.70227	2.43667	0.64757	4.1595	0.260579	13.1439	4.12138	26.447	4.12614	84.53	202.034	8.37078	9.13943	29.1585	90.4274	7.63731	1.41807	2.4306	1.61434
0	0	0	1	1	0	1	0	0	0	0	0	0	66.9444	11.1802																			0.0185417	0.0101465	0.366667	0.113039															0.286458	0.191645	3.94583	2.13348									43.4472	3.73151			145.861	16.8911									1.77062	0.553445	26.0396	9.67779	30.4042	0.790262	333.104	5.25347	91.2646	3.07928	0.446875	0.129733	6.45	1.2261	9.99792	0.668344			4.42521	1.10512	63.1979	8.39103			0.158333	0.05058	13.3396	2.60771															12.5208	1.24333	1.0205	0.00640312															6.89028	1.55222	5.5	0.707107																							8.43333	1.93276
0	0	0	1	1	0	0	1	0	0	0	0	0	62.4718	15.8222	10.3345	3.71486	44.8557	75.6229	7.05075	1.53424	128.252	38.964	42.3277	5.24108	77.5987	24.1	25.5975	17.7946	33.2018	7.1546	25.17	20.6634	0.0240273	0.0159126	0.360284	0.20539	599.172	1648.17	83.5529	48.8284	2.31508	0.159645	104.648	2.94626	60.0324	18.174	3.0657	1.57397	0.693493	0.882746	0.151287	0.124564	2.09687	1.85272	3.08117	0.939506	32.0806	31.3848	8.16834	2.50468	135.827	34.0274	40.1162	4.83339	1.63514	3.21026	133.791	20.026	4.06364	0.386044	202.495	118.218	2.83683	0.869762	98.4836	110.26	1.92457	0.592753	27.1144	8.3861	30.4202	2.89395	329.08	27.6199	91.1152	6.08553	0.454571	0.164746	6.22265	1.85962	10.0301	1.18211	0.918326	0.0760906	4.89301	2.04562	63.0536	8.86251	139.643	3.19443	0.216436	0.071958	13.7211	2.31974	226.077	68.4928	12.4778	1.66317	0.990599	0.143925	1.12419	0.191308			4.35595	0.565003	38.8981	10.0155	14.7391	5.06385	1.0221	0.00798747	12.5695	4.93351	4.78015	0.986573	1.76308	0.91994	69.9653	6.93585	17.6101	3.07554	304.925	81.9387	11.12	9.86104	7.42066	2.2933	5.59915	0.565094	3.33989	3.67478	33.61	7.93676	15.9922	21.1998	2.08522	1.44243	2.43708	0.906854	4.2755	0.38422	13.726	4.37924	26.869	4.55906	170.668	292.567	6.98466	8.01968	27.6351	75.4212	7.64431	1.74737	2.22644	1.27853
0	0	0	1	1	0	0	0	1	0	0	0	0	61.4286	16.4179	8.46071	2.08726	46.6625	65.806	7.23333	0.208167	98	70.7107	43.4651	2.37539	70.8672	18.6411	24.1438	21.0856	33.6444	6.98766	22.85	12.5853	0.0219106	0.0133023	0.34354	0.215989	258.333	256.547	82.182	58.9295	2.33196	0.169206	105.05	2.43021	55.9749	14.5688	2.50643	1.64293	0.268333	0.082805	0.139878	0.0920169	2.07354	1.36188	3.434	0.563764	36.506	24.2483	7.58351	1.44432	151.06	51.3067	38.9533	3.96042	1.21982	0.25469	124.928	17.4669	4.02884	0.298324	184.216	40.1326	2.69433	0.757966	64.0569	74.2081	2.07022	0.572015	30.2797	7.74121	29.2191	2.31392	326.383	13.189	89.2491	5.5434	0.40193	0.13724	5.82956	1.72576	10.1849	1.25774	0.923625	0.0714901	4.39197	1.72749	59.8373	8.05403	139.238	3.40477	0.257097	0.0567499	13.7542	3.12057	257.225	41.7467	12.2978	0.962201	0.965	0.00707107	1.14514	0.265363			4.23963	0.653122	37.502	9.26914	14.6255	3.64606	1.02139	0.00662286	9.27098	2.40691	4.72784	0.895867	1.71375	0.701803	70.8954	4.49513	17.0519	0.876524	285.339	63.1008	16.91	17.0696	7.16538	2.40003	5.41429	0.643373	2.70243	1.38943	24.75	7.00036	10.3925	7.57345	1.2107	0.464235							26.6181	3.40769	49.9258	83.3241	4.3125	3.40377	21.9407	40.0579	6.67685	0.699799	3.08649	1.90735
0	0	0	1	1	0	0	0	0	1	0	0	0	66.3103	13.255	10.6846	3.83528	44.95	36.8403	7.06875	1.54016	115.59	33.7116	42.9505	4.91334	79.7326	30.5614	22.9909	14.3639	33.8842	7.26861	21.9763	7.06996	0.0246384	0.0175712	0.391611	0.269646	437.392	1149.09	90.568	49.0604	2.31378	0.134127	104.663	3.00581	64.633	18.2296	3.33092	1.75754	0.585	0.580929	0.140434	0.116518	2.05488	1.8851	2.94778	0.929189	27.6668	17.6064	8.20454	2.86779	136.38	29.2602	40.0413	5.15413	1.91334	4.29647	133.849	22.6452	4.07183	0.431316	210.942	141.612	2.75845	0.843066	103.48	114.993	1.81862	0.590887	26.6071	8.2965	30.8117	3.2335	331.332	31.6182	91.8071	6.17723	0.430037	0.162714	6.23853	2.01228	10.1103	1.17632	0.907337	0.089114	4.81626	2.17391	63.9311	8.81175	140.139	3.07637	0.212879	0.05573	13.7696	2.32728	218.633	57.574	12.7829	1.70117	1.003	0.122207	1.11578	0.198283			4.24866	0.645866	41.6985	7.74679	13.6383	3.80376	1.02116	0.00684633	13.3319	5.21082	4.66178	1.132	1.9342	0.971372	71.0752	6.45859	17.9658	3.17555	304.774	90.9875	10.294	10.4652	7.14053	2.509	5.78006	0.810235	3.85667	4.94495	34.78	6.75848	18.0017	24.6019	2.25069	1.82928	2.31714	0.438471	3.9886	0.367838	13.4663	4.87304	27.3531	4.63923	92.415	202.995	6.06462	5.25396	22.9532	43.5977	7.82778	1.49063	2.01482	1.19422
0	0	0	1	1	0	0	0	0	0	1	0	0	48	16.1019	7.525	4.48729	12	12.7279					43.7557	4.26202	80.6526	25.9618	29.5894	21.8539	33.9185	6.5499	22.2483	10.185	0.0252431	0.0155859	0.307292	0.208763			52.3188	20.7572	2.43727	0.178338	101.901	1.76731	47.2566	9.63262	3.23834	2.01286	0.575333	0.78877	0.101927	0.0561419	1.17552	0.560617	3.7825	1.69809	28.7619	14.1234	9.01468	3.47688	132.795	31.6548	40.4154	3.24444	3.90777	7.83545	133.321	14.8736	3.86318	0.237712	165.678	27.9379	2.98805	1.01078	84.8	84.6859	1.97891	0.631248	22.7472	6.74738	29.3448	1.98302	329.141	14.7303	88.6734	4.2848	0.578889	0.246577	6.52691	1.62639	9.7506	1.21197	0.92	0.0989949	6.44071	2.06966	69.2774	6.87516	138.033	2.27035	0.265583	0.0713738	13.5001	2.39268	267.528	41.2808	12.7683	1.08825	1.07333	0.231805	1.00566	0.433091			4.66148	0.326294	40.133	13.0597	14.3929	5.04186	1.0244	0.00846928	11.182	5.2806	4.78462	1.33543			69.7919	5.50496	17.0217	0.816423	289.301	101.745	5.58	1.04652	8.75329	2.40595	5.27778	0.254588	2.65	1.20789	39.1667	3.01386	6.7775	6.67626	1.595	1.1161	1.45	0.919239					26.9262	4.02258	20.465	26.7781	4.63	1.13318	37.0639	54.9364	7.91852	2.35362	2.5795	1.15718
0	0	0	1	1	0	0	0	0	0	0	1	0	63.0247	15.9765	10.1995	3.84802	28.3871	24.2951	7.1	1.81797	132.282	48.1916	43.269	4.81536	82.9898	33.9457	26.7182	18.3356	32.8245	6.50501	29.1079	28.126	0.0251009	0.0166912	0.392099	0.231177	105.837	206.265	154.566	249.965	2.35644	0.150741	104.788	2.72293	60.0911	17.8502	3.09443	1.68953	0.500128	0.539801	0.163336	0.1313	2.42406	2.07939	2.85755	0.682907	33.1085	37.5728	8.82461	2.95347	133.291	35.5386	41.1561	5.83799	1.25463	0.312025	135.32	22.6702	4.12384	0.352181	218.346	151.174	2.85351	0.879047	63.3951	73.2584	1.92276	0.564665	27.9581	8.05423	30.278	2.97815	330.002	20.4471	90.9668	7.43556	0.427674	0.172915	6.04125	1.77961	10.2791	1.1107	0.911827	0.0797735	4.66485	1.82817	62.1925	8.57454	139.417	3.03021	0.213991	0.0811116	14.0679	2.26697	232.202	68.8988	12.429	2.04009	0.968125	0.146913	1.14701	0.18149			4.40909	0.670971	40.692	10.8121	13.596	2.17758	1.02331	0.00675423	12.5774	4.93389	4.81017	1.06913	2.12905	0.880037	71.5253	5.21556	17.101	1.69081	309.422	73.5545	16.555	17.5716	7.13619	2.18649	5.62012	0.547845	4.70469	5.31042	41.02	8.87339	22.852	32.2415	2.43963	1.85393	2.62214	0.909376	4.38433	0.343098	13.1326	2.74497	27.4019	4.16106	219.299	396.543	6	3.90502	20.9241	36.6971	8.21069	1.81836	2.18388	1.30872
0	0	0	1	1	0	0	0	0	0	0	0	1	62.7419	16.3254	9.72927	3.4166	23.6683	23.7504	6.7	2.62869	124.807	23.5158	42.3298	4.8247	80.3358	22.2027	27.7006	22.9306	34.7392	7.34958	25.1413	28.2958	0.0281012	0.0188455	0.368234	0.247477	1341.04	3291.92	100.222	157.049	2.30158	0.171114	104.419	2.63877	60.016	24.5664	3.46082	1.99285	0.586977	0.610734	0.1796	0.182715	1.97127	1.68312	2.97606	0.678409	33.6549	37.244	8.63042	3.15702	120.637	17.8387	40.7331	5.39727	2.03976	4.48772	138.975	21.2169	4.06487	0.393431	181.072	28.4012	2.68165	0.854216	77.1784	101.491	1.96284	0.551614	26.1626	9.12231	30.4344	3.07637	330.476	33.9355	90.7138	4.78704	0.507685	0.18297	6.39721	2.23013	10.3505	1.15406	0.916987	0.095948	5.49479	2.23756	63.9025	8.66856	139.543	2.91917	0.2386	0.073291	14.1122	2.21896	228.431	63.594	12.6222	1.70563	0.99096	0.148527	1.09796	0.209701			4.4627	0.463026	42.2505	11.9552	14.5327	4.94019	1.023	0.00873336	12.5222	4.95339	4.62318	1.0976	1.815	0.387182	70.0719	5.63014	18.1973	3.81407	305.399	118.048			7.85291	2.44875	5.6272	0.710793	3.04601	1.62449	35.1833	7.8188	14.0722	17.1011	2.07382	1.36555	2.71563	0.870974	4.155	0.491698	12.5587	5.05184	26.7224	4.67167	178.303	345.439	5.75111	5.20815	24.5383	43.6322	7.97996	1.99334	2.39183	1.29851
0	0	0	1	0	1	1	0	0	0	0	0	0	68.6316	10.5051	14.3905	0.932623							43.4348	2.77583	85.9018	23.6011	30.0127	7.21739	36.8625	3.19966	20.981	2.80149	0.0165278	0.0096956	0.311167	0.138104			64.4083	14.9457	2.32031	0.225075	104.68	2.80287	82.4653	20.6411	3.81255	1.45309			0.219444	0.181686	3.14954	2.09651			20.5905	2.25109	7.35583	0.435101	131	5.65685	43.5983	2.69633	1.04344	0.424907	145.783	12.1197	4.05667	0.499147	167.278	15.6386	2.39078	0.653748	405.067	484.447	1.75125	0.447596	26.3962	10.7324	30.6227	0.631499	321.128	29.2173	91.5708	2.83472	0.398194	0.133755	5.95078	1.35958	9.80139	0.743461	0.78	0.0141421	4.20681	1.21454	62.8306	8.47458	141.66	1.92574	0.175556	0.0473772	14.9236	1.65846	213.815	48.2619	12.175	2.72236			1.04806	0.0976969			4.74296	0.049707	39.8833	2.19064	12.1382	0.465046	1.01872	0.00583635	15.3466	4.41519	3.68461	0.400136			69.6524	4.62879	15.75	1.20208	306.919	75.9777			6.54117	1.57527	5.72917	0.487696															26.2052	3.43439							7.53733	1.33537
0	0	0	1	0	1	0	1	0	0	0	0	0	65.6129	12.9502	12.8058	4.90161	208.459	450.005	7.45069	1.31357	105.764	37.3123	43.2265	4.95535	83.3507	23.9643	25.713	15.312	31.4108	7.52504	23.6751	7.32942	0.0232584	0.0166379	0.306894	0.249661	331.701	1094.55	100.047	49.6262	2.35401	0.150917	103.559	3.2411	772.225	2111.94	3.58176	1.6392	0.661705	0.788595	0.136703	0.111549	2.13035	1.78317	3.16322	0.96856	33.4273	34.0335	8.90344	2.76914	132.547	28.8942	41.8984	5.19608	1.52077	2.84703	140.631	20.052	4.13381	0.338923	194.962	106.618	2.85617	0.872308	140.801	191.102	1.7473	0.557121	21.9184	12.317	30.9743	2.64961	327.541	31.3381	92.4209	5.5424	0.436985	0.152204	5.39527	2.69939	9.96508	1.15054	0.863086	0.0745365	4.46524	1.85536	63.009	8.33518	139.874	2.79856	0.198667	0.0537025	13.9475	2.49854	207.665	50.4766	12.175	2.0314	0.982756	0.163773	1.11692	0.177989			4.55624	0.631553	44.1914	11.8518	13.4974	3.53063	1.02189	0.00831672	13.81	5.7015	4.77023	1.05359	1.91473	0.988263	70.8587	5.81103	21.0973	22.1796	298.824	81.3509	10.94	9.97411	6.68829	1.963	5.59241	0.613079	3.19989	3.68486	32.2278	10.6897	15.6243	20.3369	2.64621	1.91245	2.33192	0.87795	4.40531	0.582549	16.1948	3.76545	26.9088	3.73684	158.405	268.671	9.84795	9.52169	36.5624	139.455	7.78495	1.6104	1.95433	0.982182
0	0	0	1	0	1	0	0	1	0	0	0	0	61.5128	12.3648	11.8978	3.13848	36.019	50.7993	7.29444	0.467361	79.3	44.2649	44.8073	2.33424	82.9519	19.6915	29.5716	18.6055	29.626	5.51094	24.7611	9.33264	0.030609	0.0224906	0.307223	0.335003	30.4877	61.8185	106.272	53.6066	2.38959	0.173412	103.26	3.08144	1727	3214.65	3.52605	1.50859	0.30425	0.197234	0.12525	0.078558	2.12757	1.334	3.12905	0.490698	27.0222	13.3021	8.65355	3.03933	130.373	35.4663	41.8659	5.54916	1.22467	0.315732	138.651	21.8757	4.21565	0.327439	175.997	36.7583	2.87314	0.900683	124.596	160.435	1.8707	0.552586	20.6022	15.2741	30.4382	1.91384	321.542	26.309	92.2228	4.47887	0.423806	0.120485	4.2337	2.9253	10.1519	1.27579	0.857172	0.0837673	4.15147	1.76244	60.179	9.16268	139.789	2.97846	0.209497	0.0651123	13.025	2.87632	207.092	47.2213	11.455	1.23938	0.915	0.0561249	1.17194	0.222616			4.6224	0.749109	49.2516	12.8501	13.0665	0.578138	1.02301	0.00828502	12.9325	4.23771	4.75531	0.982114			72.1256	4.32396	16.6617	1.0699	308.108	76.25	12.96	13.8742	6.5044	1.90265	5.30132	0.323386	2.63656	1.36345	28.2	11.8794	3.7375	0.796675	1.91386	1.17761	1.43575	0.317472	4.4375	0.42719	15.6365	2.11455	26.9441	3.044	1.33333	1.1547	10.0706	8.60598	5.15294	5.99008	7.61426	2.28881	2.13574	0.663897
0	0	0	1	0	1	0	0	0	1	0	0	0	66.2901	12.553	13.2448	5.36308	256.938	557.684	7.52051	1.4556	103.194	35.4511	43.0989	4.63293	80.8278	21.4047	23.0019	12.8791	31.6187	7.75625	22.4413	5.90844	0.0220346	0.0148007	0.325515	0.251342	86.488	331.805	98.1154	49.3821	2.35349	0.152517	103.689	2.85938	613.063	1908.09	3.39631	1.4425	0.606398	0.578288	0.135976	0.120032	2.07459	1.87671	3.07032	0.892458	26.3497	19.1478	9.25221	2.94678	143.912	31.3396	41.5432	5.49243	1.70389	3.41051	140.052	20.8994	4.17416	0.613671	203.579	120.606	2.83687	0.83116	126.409	200.067	1.79161	0.544408	23.9911	11.7577	31.118	2.90489	326.706	37.0798	92.5707	5.77149	0.436173	0.159178	5.7422	2.54481	10.0752	1.15501	0.863173	0.0765194	4.54196	1.98903	63.2415	8.76818	139.825	2.95246	0.201752	0.0506506	14.375	2.40718	197.219	50.4653	12.2269	2.09624	0.987751	0.159024	1.10728	0.183129			4.48217	0.631127	41.8641	10.421	13.0701	2.76224	1.02161	0.00877656	13.9204	4.9021	4.67569	0.935008	1.94578	1.12063	70.8709	5.72202	21.9162	24.9331	296.03	92.2338	10.294	10.4652	6.75851	2.12211	5.74042	0.708694	4.35071	4.37742	28.725	6.3316	18.3939	23.2918	2.95403	2.10238	2.36785	1.01104	4.32771	0.577471	16.2388	3.58939	27.2286	4.11664	164.908	300.223	9.29636	6.07032	12.3041	32.2412	7.90756	1.52498	2.66179	2.76582
0	0	0	1	0	1	0	0	0	0	1	0	0	56.8235	15.351	13.8562	4.87339	27.081	22.5225	7.25	2.05061	92.3	25.8801	42.7182	3.75352	82.4086	21.1671	33.1153	14.9903	29.9033	5.95791	23.4907	9.11571	0.0306131	0.0186007	0.311298	0.270949	618.219	1028.35	189.217	249.404	2.32994	0.140094	101.794	1.96871	1346.02	2173.57	3.80554	1.68084	0.58587	0.690846	0.0999924	0.0869238	1.53175	1.06413	3.18	1.05516	25.9251	10.7203	8.79617	2.49001	137.391	18.2733	41.7267	4.54069	3.62051	7.93867	140.17	20.4448	4.13887	0.361915	182.959	21.8948	2.27985	0.830475	92.0437	128.458	1.73081	0.50065	18.69	14.8448	29.9119	1.91316	325.674	25.3428	90.3251	3.69835	0.500988	0.252136	4.93563	3.09826	10.3859	1.38364	0.805197	0.0632765	5.0728	2.66587	64.8843	10.2967	138.185	2.35491	0.257285	0.0997059	14.0153	2.64932	189.778	54.3726	11.6083	1.68014	0.998556	0.191547	1.23472	0.204323			4.806	0.516241	45.4196	10.4126	12.7766	0.786272	1.02089	0.00674732	13.4622	4.25209	4.46203	1.18202			70.0713	4.89938	16.5319	1.08472	290.689	113.9	13.1833	14.261	6.95883	2.56976	5.51667	0.43589	3.71574	2.14023	20.1	0.424264	9.58333	5.15863	3.3102	1.97503	1.56687	0.482385	4.34762	0.518301	15.9889	1.41004	27.3514	3.17193	75.2575	101.736	14.4275	6.01218	27.5427	44.0284	7.66396	0.88389	2.47711	0.837892
0	0	0	1	0	1	0	0	0	0	0	1	0	66.4362	12.5523	11.8809	3.88897	11.2	12.1658	7.63056	1.56237	86.625	44.262	43.69	4.45643	79.8903	23.7031	25.0766	18.3151	30.7921	6.37982	23.3797	7.62732	0.022417	0.0173616	0.307728	0.218876	53.6242	194.166	106.081	135.497	2.35705	0.146188	104.242	2.96434	557.71	1520.37	3.50607	1.53872	0.503611	0.527791	0.14984	0.129872	2.40092	2.0092	2.62833	0.675868	28.5178	31.878	9.22289	2.62194	129.427	28.957	43.1248	5.48745	1.22994	0.323589	144.611	18.6728	4.23998	0.65272	198.524	138.076	2.78193	0.785124	135.039	217.113	1.73986	0.442655	23.899	10.9221	31.1094	2.05402	323.262	30.3031	93.0777	5.70231	0.421432	0.163842	5.6398	2.49185	10.0381	0.89452	0.873276	0.0670377	4.17009	1.33607	62.4103	8.16654	139.662	2.92633	0.18415	0.0396759	13.9915	2.42363	202.63	45.6136	12.1822	2.32084	0.959343	0.124173	1.12562	0.195661			4.63788	0.655986	45.867	13.2391	12.7898	0.802089	1.0211	0.00841214	13.8149	4.8946	4.65181	0.942643	2.10889	0.96226	71.0675	4.78142	17.2135	1.39536	305.461	86.2753	16.555	17.5716	6.34496	1.22586	5.66298	0.588983	4.83628	4.83092	33.3533	11.0757	18.6785	26.2896	2.52775	1.95021	2.97742	0.890057	4.25134	0.559582	17.7785	2.71453	26.6135	3.64403	204.892	323.167	7.55375	5.80159	43.6284	162.179	7.42205	1.00407	2.16458	1.3145
0	0	0	1	0	1	0	0	0	0	0	0	1	66.2442	13.4435	14.5826	6.04625	225.707	519.477	8.95	0.7	103.7	33.4583	42.2278	4.98511	84.5101	22.7024	27.6246	18.1372	32.9882	7.53634	23.6626	10.1711	0.0288807	0.0204733	0.376646	0.280579	134.776	398.5	116.439	152.957	2.30457	0.138079	103.426	3.04562	408.788	738.061	3.8258	1.96696	0.67823	0.769265	0.145599	0.109167	2.09954	1.65022	3.39856	1.31362	38.3097	44.7056	9.39701	3.17507	133.895	24.9112	42.2111	4.62958	1.84165	4.01582	143.708	20.3983	4.20455	0.691128	184.782	29.5117	2.61804	0.707896	125.621	112.626	1.80018	0.60232	23.1697	10.8489	30.9226	3.19533	324.954	40.7101	91.3288	5.01108	0.503326	0.203055	6.26071	2.80042	10.2914	1.0863	0.854793	0.0922683	4.72878	2.00048	63.1442	8.55641	139.461	2.89493	0.201834	0.0674755	14.1765	2.18734	203.9	52.076	12.3885	2.1018	1.01678	0.195219	1.06238	0.181969			4.58177	0.509147	43.8836	12.7287	13.6587	3.55883	1.02283	0.00776169	13.8203	5.16889	4.63732	1.0565	1.72667	0.175594	69.6277	5.39752	18.1862	3.87231	297.221	95.0939			7.08189	2.28647	5.55486	0.660487	3.20345	1.53631	32.1296	9.00507	11.5285	9.08677	2.80858	1.9381	3.06122	1.45004	4.3113	0.59472	16.4198	3.59754	26.5796	3.98316	194.313	302.123	14.6993	20.2519	41.72	161.217	7.98587	1.62372	2.38658	1.34621
0	0	0	1	0	0	1	1	0	0	0	0	0	67.4319	11.3043	12.2927	4.8846	377.051	1016.89	8.71224	2.793	95.9024	38.2886	42.5028	5.44643	80.9825	31.86	25.564	27.3129	32.6744	7.71438	24.4697	38.7863	0.0273164	0.0239368	0.394088	0.292563	1616.13	8520.61	102.045	91.132	2.31699	0.22283	103.715	3.19254	132.827	645.348	3.41037	2.49174	10.6559	77.1542	0.162945	0.182735	2.34747	2.19054	3.32904	0.917497	35.7028	39.2342	8.84232	3.41649	137.914	36.612	40.6573	5.25153	2.12587	5.89253	134.946	18.303	4.21233	0.767955	191.617	71.7052	2.55533	0.899825	171.777	216.257	1.82495	0.809905	25.9295	9.53661	30.2046	2.02107	329.729	17.7864	90.6324	6.03701	0.465653	0.205733	6.3718	2.16685	10.1765	1.28874	0.880772	0.100873	4.77548	2.07899	63.8891	9.51168	139.607	3.28827	0.201215	0.0560603	15.5135	6.88132	207.059	62.2127	12.3763	1.97409	1.00389	0.162822	1.14689	0.294004	2.15202	6.24127	4.44054	0.622733	42.5338	17.8241	14.354	5.0959	1.02013	0.00906957	12.4303	10.1534	4.52985	1.17193	1.74231	1.21856	69.3706	6.13578	18.1787	10.9694	330.919	98.5905	13.2788	11.9135	7.26463	2.35747	5.64738	0.637313	2.69901	1.92287	30.7501	9.69794	16.6401	64.2714	4.45896	35.7968	3.16858	2.12218	4.20774	0.752311	15.1902	3.97595	26.7982	4.4162	103.939	218.457	8.89428	6.67668	77.3323	440.928	7.87333	1.73186	2.58152	4.16099
0	0	0	1	0	0	1	0	1	0	0	0	0	65.982	11.5584	12.1063	4.95271	189.693	558.366	8.82704	2.90119	92.1619	38.336	42.6467	4.58296	79.9254	28.5466	25.1413	23.2389	33.8736	6.00422	24.2503	19.46	0.0266872	0.020328	0.393769	0.252577	1374.03	5998.48	97.2808	57.6487	2.31371	0.198562	104.067	2.8653	226.015	897.224	3.4204	2.61902	4.53431	21.2832	0.149995	0.152375	2.25239	2.08579	3.29864	0.829596	34.0046	39.205	8.54799	3.29817	142.181	33.9688	40.5868	5.30912	1.8574	4.70157	134.906	18.7489	4.19569	0.581839	195.696	60.7388	2.58148	0.850394	156.435	184.622	1.7554	0.687418	25.9857	9.24604	30.0853	2.25437	328.651	17.9716	90.5531	6.85388	0.444149	0.205614	6.36052	2.26642	10.2732	1.32549	0.897209	0.100381	4.47042	1.81885	63.7868	9.17638	139.594	3.48112	0.196447	0.0577956	14.998	5.64562	203.837	58.4643	12.4668	1.49267	0.975759	0.107261	1.12697	0.338714	0.508333	0.0589256	4.42913	0.61935	42.863	16.5673	14.3458	4.97028	1.02135	0.00732287	12.1979	6.69902	4.47252	1.0393	1.53658	0.914561	68.6433	6.49907	16.8536	2.02598	322.361	94.4975	14.9275	12.3595	6.90205	2.40163	5.69087	0.615576	3.07436	2.4042	29.8203	10.143	10.6317	11.8447	3.29524	4.40141	3.27829	2.92433	4.36742	0.679312	14.1467	4.92924	25.8462	4.18352	102.762	224.558	9.08509	6.3925	136.781	755.21	7.71854	1.52517	2.5309	1.63786
0	0	0	1	0	0	1	0	0	1	0	0	0	68.884	11.0247	12.7606	5.49242	332.875	900.244	9.01043	3.07584	91.6029	39.0685	42.4815	7.65137	83.6284	34.1376	25.377	25.9329	32.5651	6.32427	23.4433	15.8757	0.0275079	0.0248658	0.396369	0.294436	1916.72	9104.24	114.75	347.842	2.31651	0.211468	103.685	3.1107	133.558	605.702	3.56818	4.17778	7.45053	55.684	0.160398	0.188304	2.32666	2.21459	3.36462	0.931033	37.1039	42.8882	9.06493	3.67573	139.893	46.4603	40.2282	5.23354	2.37695	6.70232	133.751	17.8263	4.21558	0.848392	193.639	58.8212	2.54822	0.870025	178.684	221.533	1.82441	0.883235	25.8409	9.37709	30.2403	2.09303	328.601	19.1846	90.7311	6.47452	0.461146	0.197277	6.34615	2.19178	10.2293	1.30483	0.887819	0.0973036	4.76216	1.99929	64.1942	9.19912	139.456	3.2801	0.198445	0.0584753	15.5037	6.77327	202.308	63.4027	12.4865	2.0867	1.00097	0.13906	1.13555	0.325735	0.502381	0.41348	4.39584	0.617563	42.4348	17.5212	14.5867	5.59212	1.02013	0.00823989	12.2911	6.70859	4.58004	1.18668	1.62503	0.945206	69.2132	6.68942	17.3894	5.0391	325.026	101.065	14.096	13.006	7.20749	2.27762	5.66676	0.633481	5.15251	53.7579	29.8763	9.16771	24.8877	105.894	5.47239	43.1416	3.26783	2.831	4.08769	0.871329	15.0915	3.75695	26.8606	4.99407	119.823	249.486	8.7964	6.76709	132.69	886.75	7.95006	1.63791	2.88121	4.92028
0	0	0	1	0	0	1	0	0	0	1	0	0	64.7282	12.0756	11.966	4.65102	387.166	719.355	11.3584	6.39796	88.4345	44.1839	42.3895	4.37007	79.3371	23.7407	26.6503	23.2383	34.1141	9.76952	21.8679	8.2034	0.0264168	0.0180922	0.382679	0.231027	3328.2	12871.8	122.212	145.062	2.34034	0.206497	103.959	3.55761	210.146	1361.23	3.02928	1.85761	3.76939	17.5029	0.162905	0.168096	2.42484	2.37147	3.4168	0.990906	36.5626	38.2363	9.08809	3.54696	158.562	42.1522	40.759	5.16486	1.42807	2.73766	135.903	17.4365	4.33507	0.890276	201.668	44.6442	2.69215	0.973625	139.925	208.306	1.77211	0.748233	25.5064	8.5427	30.4056	1.41643	330.12	17.1813	90.9528	4.36652	0.467561	0.159656	6.51268	2.05215	10.4136	1.18158	0.901188	0.0953325	4.53335	1.53688	63.8375	7.95721	138.554	4.06982	0.20242	0.0514221	16.2898	8.80665	203.803	56.0861	12.3291	1.47121	1.01989	0.190532	1.15673	0.263426			4.41586	0.585482	50.148	16.9954	14.568	5.62684	1.02003	0.00742112	11.6406	5.85273	4.56379	1.2794	1.80275	1.45462	68.6678	5.66925	18.4373	11.5252	351.584	88.6257	16.8477	11.7792	6.98132	1.81917	5.69372	0.704844	2.99799	1.62749	32.4981	10.2915	14.3215	15.3461	2.5327	1.68093	2.76147	1.12497	4.06504	0.647228	16.3316	3.04651	26.3595	3.85595	81.091	203.364	6.53746	5.09247	122.571	364.707	7.96135	1.54616	2.31099	1.22156
0	0	0	1	0	0	1	0	0	0	0	1	0	69.1716	11.5649	12.5796	5.14406	399.144	987.886	9.08743	3.01458	90.0916	37.8375	42.3372	6.53289	80.4499	31.364	24.3793	16.718	33.2432	7.52659	23.1491	13.8581	0.0271292	0.0212791	0.398116	0.300119	1857.14	8211.56	105.016	104.272	2.325	0.211337	103.97	3.25122	100.343	148.226	3.28791	2.17491	11.9462	87.467	0.156104	0.140751	2.28062	1.90498	3.3868	0.956134	34.6002	38.0909	8.91342	3.35221	142.267	36.6494	40.4289	5.15476	2.28466	6.26438	134.444	17.8561	4.26148	0.679009	194.628	56.2689	2.53454	0.889579	174.732	212.086	1.80177	0.830179	25.693	9.47834	30.2798	2.00725	329.556	17.762	90.9154	5.96505	0.47474	0.20826	6.49154	2.09627	10.2297	1.28061	0.890916	0.0981602	4.78421	2.02787	64.1651	9.44285	139.302	3.69988	0.199377	0.0547298	14.8592	5.71102	203.155	61.5492	12.5516	2.23233	1.01437	0.170774	1.13316	0.258827	2.83409	7.01104	4.39246	0.619901	43.4299	19.1332	13.8961	4.38733	1.01981	0.00939308	12.043	5.56281	4.54343	1.17435	1.74231	1.15518	69.1908	6.76458	17.846	8.24087	329.178	92.3547	14.0273	11.2051	7.2761	2.33363	5.64892	0.643119	4.98675	51.0509	30.223	9.47382	24.4117	101.519	4.81825	40.1064	3.19212	1.94807	4.05185	0.696248	15.4772	3.63176	26.8196	4.95604	118.148	256.839	8.2261	6.65532	110.87	550.153	7.87284	1.72123	2.77905	4.73183
0	0	0	1	0	0	1	0	0	0	0	0	1	68.4513	11.5088	13.034	5.78104	462.788	1095.43	9.30918	3.57333	86.0146	39.3902	41.6528	6.03085	82.0949	33.0629	25.7157	24.6744	33.1611	8.02174	24.1176	19.2591	0.0268619	0.0234241	0.385523	0.274819	1702.85	8031.05	116.87	317.643	2.29862	0.206018	103.9	3.44491	124.316	502.934	3.33206	2.78384	9.84781	59.9729	0.155832	0.146876	2.2624	1.97044	3.48759	0.997716	35.258	40.5171	9.23767	3.89891	145.027	48.3641	39.9036	5.48883	1.92286	4.9462	132.319	19.2539	4.23224	0.652089	196.953	59.4151	2.50897	0.890744	169.841	209.983	1.75385	0.823672	25.1599	9.41907	30.1597	2.02642	326.933	22.7022	90.534	6.14779	0.474246	0.210245	6.46535	2.0592	10.2461	1.26028	0.889329	0.101689	4.93955	2.34305	64.9327	9.64292	139.325	3.6595	0.198685	0.0569512	15.4225	6.80144	203.167	63.8335	12.5461	2.23697	1.02856	0.211099	1.14973	0.231521	1.95205	5.83908	4.34758	0.657018	43.7282	18.0265	14.1192	4.75847	1.01959	0.00882423	11.7994	5.78324	4.50541	1.20071	1.79087	1.29858	68.5405	6.89987	18.2721	12.271	335.316	95.1689	15.4778	13.7208	7.36079	2.62136	5.66214	0.62203	3.43954	18.8728	29.964	9.21036	20.7689	75.5526	3.40259	7.65631	3.63454	4.53228	4.03797	0.744839	15.062	3.8673	26.9215	4.91767	123.455	245.669	9.07507	7.44572	150.779	942.305	8.22199	1.80588	2.80196	4.83093
0	0	0	1	0	0	0	1	1	0	0	0	0	60.8134	12.743	11.6846	4.78155	98.0805	409.565	8.85612	3.0291	108.393	35.5036	43.5319	5.22096	81.114	36.4991	27.3389	25.126	33.4523	5.77803	24.8681	30.6262	0.0281872	0.106656	0.406218	0.290689	1029.08	5838.34	103.859	154.676	2.37331	0.196256	103.424	2.79707	140.783	722.572	3.33682	6.41021	4.73994	44.922	0.144506	0.147605	2.11741	1.7991	3.31812	1.00674	38.8954	53.1454	9.02251	3.21948	137.98	40.9011	41.8025	5.00643	1.47239	2.92858	139.348	17.851	4.17465	0.982722	188.262	55.1516	2.77596	0.863336	149.883	186.291	1.91274	1.24348	27.4014	9.35789	30.2164	1.97473	328.348	22.4648	90.4077	5.88542	0.452131	0.216433	6.37584	2.13295	10.2474	1.2209	0.872558	0.132742	4.56429	1.92578	62.9974	9.40435	138.956	5.30387	0.20444	0.0613313	15.2058	6.22547	206.839	65.3327	12.4174	2.52465	0.981855	0.130097	1.12893	0.199808	1.0947	0.976731	4.61246	0.609859	44.3466	14.3801	14.5495	5.94476	1.02117	0.0213948	12.5776	10.0124	4.73143	1.1657	1.98673	1.84722	69.612	5.99052	17.3162	3.35081	321.06	91.6052	10.4905	9.60292	7.1426	2.73675	5.64054	0.645479	3.06051	8.80777	31.3076	9.45237	18.1776	82.8407	3.48038	21.2892	3.11475	4.93831	4.48759	1.79718	13.9603	4.97252	25.9489	4.45882	115.157	245.735	8.44379	6.44706	64.6546	475.882	8.04722	1.83859	2.59827	3.51099
0	0	0	1	0	0	0	1	0	1	0	0	0	66.1045	10.8866	12.2213	4.91707	169.059	601.818	8.75796	2.74182	106.15	34.19	43.2344	6.09575	82.8439	39.691	26.7591	32.6823	32.2395	6.32713	24.0363	26.3355	0.0264249	0.0255754	0.389785	0.280171	1099.06	6099.26	101.027	140.774	2.34655	0.474274	103.527	3.04992	101.575	476.005	3.51423	4.63074	8.86471	93.019	0.150358	0.148228	2.16676	1.85715	3.27316	0.994813	38.4785	55.1682	8.93802	3.22696	137.776	45.9936	41.3755	4.88822	1.89165	5.10574	138.014	17.3726	4.16664	0.928691	189.768	69.4821	2.61763	0.863728	155.306	198.02	1.89374	1.25127	26.7939	9.42402	30.3074	2.05426	329.143	20.9729	90.7602	6.00086	0.460915	0.240825	6.36476	2.2103	10.1259	1.27025	0.878182	0.224936	4.76479	2.17589	63.4521	9.49554	139.547	4.2124	0.200969	0.0588008	15.596	6.84673	206.12	64.4163	12.3167	2.56302	0.994379	0.177402	1.12458	0.249676	3.3532	10.1663	4.52874	0.582139	41.6637	17.0291	14.247	5.6169	1.02066	0.0223871	12.9267	7.97202	4.59983	1.14268	1.8828	1.48146	70.2821	6.07667	17.9383	8.29271	322.071	91.1101	9.66418	8.70281	7.27381	2.44454	5.64357	0.614389	4.63099	69.1883	31.492	9.35263	20.3729	83.518	4.8698	49.6286	3.28274	5.91464	4.32797	1.30586	15.456	4.31158	27.0065	4.55579	97.4256	220.383	8.44353	11.8157	72.6825	513.759	7.89166	1.66773	2.6594	4.133
0	0	0	1	0	0	0	1	0	0	1	0	0	56.1514	13.9255	11.6977	4.76412	150.523	580.09	9.0038	3.76299	120.525	38.6497	43.8908	4.09088	80.2813	25.9409	32.2717	36.3166	33.0589	6.30459	24.7739	19.1906	0.0336574	0.156412	0.424706	0.433554	1179.96	5891.74	97.9971	85.3185	2.40814	0.862992	103.3	2.69055	122.387	778.647	2.86757	3.34093	7.19219	69.0476	0.157057	0.12747	2.20758	1.70866	3.24979	0.924108	42.6494	44.4295	8.9816	3.25541	138.754	42.6546	42.4143	4.88382	1.38795	2.24819	142.998	17.5857	4.21739	0.937515	186.366	45.2136	2.72266	0.842567	115.78	174.617	2.03332	0.815826	28.1384	8.74058	29.9614	2.03313	330.097	21.7651	89.3971	5.51124	0.461349	0.167673	6.31683	2.09643	10.2384	1.14552	0.889483	0.431201	4.68428	1.83527	62.0214	8.52475	138.502	5.63945	0.218037	0.0596049	16.081	8.51073	221.067	62.9182	12.1535	1.38085	0.976998	0.134147	1.14982	0.232013			4.77457	0.585539	47.148	14.6315	13.9334	4.60199	1.02242	0.0242817	12.0525	6.15625	4.66352	1.13502	2.13692	1.73289	70.4618	5.58794	18.0053	9.4005	342.957	91.4248	10.0221	7.93751	7.42768	2.97872	5.63694	0.601177	3.86938	34.6721	34.3317	10.6209	14.9864	53.5051	3.16457	22.2886	2.58741	1.17024	4.42046	0.752768	16.5581	3.44508	26.6134	4.16731	108.685	240.441	6.24284	5.55845	44.5865	170.778	7.99385	1.82013	2.32977	2.39524
0	0	0	1	0	0	0	1	0	0	0	1	0	64.8169	11.9679	12.2754	4.96778	159.18	589.019	8.71852	2.90397	110.085	34.7359	43.4617	5.39671	81.2654	33.5823	26.655	21.4226	32.4304	6.37963	23.9943	19.6854	0.027536	0.0667075	0.396017	0.275095	1172.57	6078.74	101.894	170.987	2.35643	0.218328	103.483	2.95492	92.2261	336.571	3.36384	3.75496	7.6907	74.2349	0.150023	0.138814	2.16331	1.77424	3.24618	0.951797	38.5045	52.6775	8.93146	3.1165	137.495	42.6916	41.6596	4.89453	1.95778	5.30057	139.123	17.3818	4.19552	0.894132	188.358	56.4712	2.61815	0.859336	155.272	199.019	1.9134	1.26144	27.0183	9.21335	30.2597	2.00642	330.532	18.8321	90.5267	5.82958	0.466004	0.201181	6.44433	2.12898	10.1659	1.24073	0.876139	0.095327	4.7368	2.12586	63.2434	9.25239	139.28	4.61597	0.202518	0.0611223	15.289	6.32827	206.734	64.8102	12.3076	2.20148	0.998372	0.170949	1.12526	0.236361	5.37871	12.2059	4.57369	0.592164	42.2771	17.4973	13.9123	4.9035	1.02129	0.0201864	12.7623	7.21083	4.60599	1.14355	1.88331	1.54034	70.4374	5.97243	18.1718	8.78458	324.812	89.6469	9.71464	7.87953	7.30516	2.58752	5.64751	0.621632	3.40813	39.0368	32.3273	9.63038	18.9026	76.877	3.32826	18.5591	3.33186	12.6607	4.34211	1.29992	15.9008	4.35619	26.954	4.47621	101.164	227.544	8.0725	9.4002	66.3612	407.408	7.90691	1.70516	2.55714	3.66459
0	0	0	1	0	0	0	1	0	0	0	0	1	64.7727	11.9069	12.8354	5.30624	237.566	772.783	9.50633	3.57118	108.259	38.9	42.4832	5.41251	83.8409	36.4123	27.4387	38.9858	32.356	6.77823	25.0538	35.6864	0.027338	0.0710869	0.389543	0.304166	1389.47	7018.2	106.57	241.977	2.32905	0.205563	103.383	3.13293	102.475	447.194	3.3796	3.89224	10.4462	82.6311	0.151131	0.144051	2.18455	1.85676	3.36058	1.02474	39.6989	55.5636	9.38064	3.63636	141.134	61.643	41.2067	5.12666	1.70141	4.32665	137.587	18.2705	4.17203	0.918011	192.738	74.3507	2.62604	0.89007	147.248	192.039	1.86694	1.21622	26.4985	9.31622	30.2077	2.02471	329.286	21.5663	90.3551	5.75547	0.467714	0.241715	6.45345	2.19738	10.2244	1.22268	0.871951	0.0982386	4.8479	2.22398	63.7227	9.49725	139.087	4.90901	0.204891	0.0612378	15.5108	6.60631	208.354	66.2517	12.2958	1.89914	1.00233	0.187559	1.13718	0.237603	4.70062	12.9851	4.53694	0.6177	41.9526	16.6946	14.156	5.20363	1.02096	0.0198093	12.4976	7.30159	4.60783	1.25498	1.92548	1.71952	69.3935	6.33367	17.9742	8.69323	325.639	92.2853	10.3872	9.25282	7.36191	2.64203	5.67449	0.613324	4.15521	57.8199	31.8481	9.79681	20.9881	83.6199	4.92052	56.4943	3.25683	4.85493	4.24675	1.0203	15.4091	4.02408	26.8878	4.6282	98.5253	224.318	8.37534	9.36702	86.4229	652.656	8.3766	1.93809	2.48834	3.24501
0	0	0	1	0	0	0	0	1	1	0	0	0	64.1461	11.3329	11.956	5.07694	110.717	435.246	8.91039	2.88845	106.4	35.4693	43.261	4.69165	82.1343	43.2101	26.1235	24.7469	33.2519	5.71713	24.7428	26.9286	0.0251833	0.0199828	0.394749	0.262876	917.876	4540.45	104.355	161.373	2.36207	0.194513	103.624	2.8458	139.284	789.61	3.46118	8.16034	5.57192	43.1014	0.135732	0.119336	2.06966	1.67482	3.3245	1.01177	36.7679	50.2455	8.99344	3.12859	141.451	42.3615	41.2223	4.86735	1.65192	3.80095	137.359	17.5106	4.17285	1.02548	191.484	62.288	2.71642	0.856325	153.543	188.86	1.86488	1.46157	27.1543	9.25058	30.2732	2.04961	326.929	23.5135	90.7274	6.19764	0.453344	0.245037	6.44912	2.16229	10.2443	1.22301	0.880728	0.161231	4.58073	2.02151	63.4074	9.4611	139.174	4.58307	0.20051	0.0641331	15.2731	6.37681	203.663	68.231	12.4131	3.23125	0.982427	0.126903	1.11529	0.199863	1.06778	1.20763	4.51966	0.582507	44.1924	15.4102	14.713	6.18117	1.02062	0.0227614	12.8119	12.3797	4.69113	1.14247	1.90969	1.97079	69.6481	6.09226	17.3787	2.70123	313.469	89.2163	10.581	9.38451	7.04316	2.39836	5.65608	0.640105	2.98688	7.65853	30.8358	9.85153	21.1891	101.888	4.32573	29.5262	3.37107	6.66352	4.50444	2.26481	14.6247	5.89406	26.2275	4.64384	104.898	232.748	7.95257	6.81525	97.7269	763.433	7.98377	1.72071	2.75522	3.77545
0	0	0	1	0	0	0	0	1	0	1	0	0	55.062	13.6387	11.5601	4.57359	100.787	348.316	9.25679	3.94039	114.627	42.6137	44.1445	3.86688	80.3237	23.3774	33.3021	32.193	34.2859	5.97968	26.8792	36.1617	0.0415218	0.298121	0.423649	0.424489	627.78	2013.28	103.321	98.9355	2.41337	0.171819	103.16	2.60361	114.438	396.444	2.77949	2.30343	8.38304	99.6866	0.152686	0.135048	2.16048	1.75151	3.30635	1.02235	43.6877	51.4242	9.00687	3.14102	140.766	38.3825	42.6076	4.89209	1.30343	1.15098	142.323	18.0724	4.26768	1.20044	195.229	90.8773	2.84766	0.861902	94.764	115.57	2.04719	0.739696	28.4398	8.59064	29.9117	1.95297	328.603	22.5232	89.624	5.00664	0.462233	0.1559	6.40583	2.1151	10.2302	1.1711	0.8708	0.0908479	4.66944	1.93045	61.8042	8.64801	137.746	9.04647	0.216726	0.0599438	15.2118	8.16778	216.365	59.4612	12.3609	1.19451	0.975412	0.135583	1.15111	0.261368			4.73827	0.60637	46.2952	13.0573	14.1973	5.19942	1.02232	0.00779013	11.8781	5.80119	4.80403	1.14482	2.24617	1.53615	70.0666	5.14781	17.5046	1.5947	334.144	93.7969	12.1636	11.1256	7.71261	4.8274	5.56498	0.677917	2.8058	1.85865	34.833	9.64166	12.8272	15.3622	2.55243	1.85366	2.72515	1.32033	4.52908	0.777418	16.0038	3.91021	25.8579	3.88824	100.675	246.41	5.48935	5.42716	77.7924	435.042	8.15932	1.92397	2.46706	2.60634
0	0	0	1	0	0	0	0	1	0	0	1	0	63.0772	12.1678	11.6409	4.9286	98.8757	410.966	9.00146	3.14026	107.946	34.939	43.6774	5.85113	80.6182	42.4008	25.8403	20.5495	33.9443	5.95536	23.7671	16.6701	0.0295895	0.148014	0.408209	0.306832	1135.2	5882.8	98.3528	83.3839	2.38217	0.200621	103.714	2.78893	111.821	469.954	3.16734	5.3458	6.2937	49.4307	0.140343	0.126173	2.08768	1.69767	3.30048	0.986886	36.0934	48.3526	8.90307	3.09056	141.088	44.3685	41.506	4.90084	1.6674	3.71362	138.238	17.3437	4.21554	0.902571	188.925	50.484	2.73857	0.853869	148.779	187.41	1.90001	1.53952	27.3365	8.90397	30.2786	1.95972	329.204	19.5363	90.6565	6.03276	0.460634	0.24977	6.55773	2.08226	10.2752	1.20432	0.880941	0.0910523	4.52829	1.86392	63.0632	9.04227	138.834	5.92535	0.203424	0.0677797	14.9819	6.38255	204.167	67.7823	12.5178	3.28734	0.98559	0.127856	1.11528	0.219999	1.13833	0.94988	4.54978	0.590918	45.3017	14.3009	14.2936	5.83347	1.02106	0.0173283	12.3487	9.26558	4.71805	1.13245	1.92971	1.91291	69.6621	5.895	17.5518	3.90504	316.315	89.0261	11.158	8.86261	7.14227	3.03957	5.67242	0.659271	2.84741	2.93782	32.1755	10.0632	18.5548	86.9855	3.23272	18.432	2.91746	2.25621	4.47964	2.41057	14.8874	6.09691	25.9454	4.4889	107.28	232.794	6.79896	5.54629	78.6914	596.365	7.91251	1.69377	2.67667	3.60561
0	0	0	1	0	0	0	0	1	0	0	0	1	61.898	12.6839	12.3107	5.15332	156.2	555.307	9.55427	3.23975	106.398	38.5368	42.7482	4.87063	81.6673	28.5634	26.2139	24.6186	33.5773	5.58278	23.307	13.7428	0.0307026	0.153805	0.417036	0.316924	1250.56	6605.98	105.264	156.096	2.35366	0.185352	103.418	2.9138	126.352	730.722	3.22976	5.15321	5.856	45.7853	0.141521	0.153586	2.09469	1.79321	3.40857	1.04819	37.8038	50.9529	9.55076	3.49147	140.265	44.4712	41.3911	5.21462	1.39722	2.31664	137.865	18.5282	4.17851	0.910942	189.916	62.654	2.75305	0.91358	144.057	172.323	1.88791	1.55359	27.0249	9.02801	30.1364	2.00197	327.713	22.9437	90.2961	5.52697	0.455105	0.21827	6.46133	2.11289	10.3117	1.18756	0.873067	0.094824	4.62064	1.85651	63.5794	9.23225	138.683	5.85474	0.207542	0.0666759	15.0301	5.70697	208.893	71.9409	12.3766	1.32257	0.987436	0.130686	1.12914	0.212434	1.13463	1.05869	4.56898	0.614652	43.8975	15.6118	14.3525	5.53385	1.02126	0.0177087	12.1128	8.59154	4.74165	1.31391	2.12889	2.03034	68.7275	6.31911	17.3838	3.07726	316.702	89.4058	11.4595	10.4985	7.24801	3.04557	5.65176	0.634529	2.66339	1.62862	31.8439	9.67438	19.7195	87.446	3.42067	18.1692	3.04131	2.45987	4.28566	0.882744	13.9705	4.15377	25.9018	4.73656	112.079	247.051	8.02096	6.23474	101.466	717.332	8.55619	1.91541	2.57857	3.45527
0	0	0	1	0	0	0	0	0	1	1	0	0	61.3053	12.1614	11.7004	4.75323	209.628	663.877	9.51715	4.06955	109.105	43.595	43.3825	4.87912	81.4986	24.7091	30.0219	47.4925	33.0683	5.60935	24.9719	25.2841	0.0290995	0.0224024	0.421278	0.281971	2282.88	9434.03	98.1727	89.5238	2.36555	0.199713	103.636	2.62674	123.196	662.197	2.97376	4.69849	4.55532	46.6723	0.15483	0.126968	2.21535	1.81134	3.19252	0.803229	39.1257	43.1673	9.01253	2.88698	141.842	38.9177	41.7213	4.96601	1.46278	2.72624	140.395	17.6936	4.22687	1.35001	188.758	45.0342	2.65119	0.844609	127.643	181.904	1.96251	0.696234	27.519	8.72462	30.1174	1.9713	328.385	24.1834	89.8419	5.53071	0.462755	0.166259	6.36374	2.08483	10.3124	1.21685	0.876231	0.0955596	4.67601	1.85665	62.5606	8.57662	138.891	4.30042	0.210474	0.0618106	15.8884	8.18302	211.866	66.2143	12.1747	1.4419	0.983372	0.147068	1.13381	0.213659			4.6483	0.554398	47.7517	14.6223	13.9486	4.84366	1.02042	0.0352833	11.9095	7.12977	4.58453	1.10677	2.02928	1.50886	69.4492	5.58661	17.963	7.83133	333.341	88.5468	12.87	10.5895	7.30319	2.25437	5.61665	0.589612	2.68186	1.45351	32.8042	9.54293	13.1006	18.4294	3.82137	31.1114	2.62534	1.17739	4.29781	0.861273	16.2522	3.26386	26.092	4.12068	87.1915	201.516	5.9599	5.13289	61.803	229.988	8.18132	1.64413	2.46577	2.23275
0	0	0	1	0	0	0	0	0	1	0	1	0	67.2091	11.2655	12.3934	5.11869	180.634	654.634	8.70971	2.79025	104.42	34.492	43.2302	5.91344	83.3563	40.7395	26.0956	22.7964	32.6392	6.20179	23.9319	19.2888	0.0264349	0.0242291	0.395345	0.45734	1344.73	6886.52	100.821	123.213	2.35584	0.206732	103.674	3.05583	92.8624	305.045	3.39674	4.11173	8.77096	85.5008	0.147227	0.143446	2.13248	1.83454	3.27644	0.948408	37.7287	53.6705	8.91916	3.09165	138.986	38.779	41.3274	4.86739	1.97739	5.3205	137.738	17.0994	4.18674	0.779998	191.596	81.4631	2.63871	0.85999	163.302	207.347	1.87748	1.41543	26.5942	9.23665	30.2774	2.00914	329.123	19.9104	90.7547	5.90638	0.468906	0.208818	6.5097	2.19642	10.1569	1.26174	0.882615	0.0943619	4.76385	2.18512	63.7229	9.37706	139.363	4.32102	0.199129	0.0606228	15.2658	6.49868	203.086	66.2212	12.47	2.95326	1.00351	0.176409	1.11352	0.236943	5.33121	15.1654	4.51622	0.584173	41.8733	17.4455	13.8866	4.87156	1.02051	0.0196227	12.7734	7.40152	4.63427	1.14219	1.87089	1.49836	70.1867	6.1082	18.0958	8.87644	319.075	89.3711	9.95982	7.66791	7.28045	2.51998	5.66952	0.641351	5.12428	77.4031	31.7353	9.55742	24.1209	100.875	3.77591	22.3767	3.93236	28.3598	4.27306	1.44103	15.7682	4.31107	26.967	4.65963	102.299	232.66	7.84591	12.6407	78.694	475.443	7.87529	1.64384	2.67865	3.94853
0	0	0	1	0	0	0	0	0	1	0	0	1	66.8413	11.0549	12.9272	5.49888	257.298	788.322	9.21091	3.35107	101.199	38.4927	42.2174	5.19818	85.9744	46.5509	27.381	38.9871	32.4717	5.9884	25.5476	36.7672	0.0261992	0.0227643	0.388062	0.262212	1530.52	7260.84	102.592	182.478	2.32356	0.201714	103.608	3.23849	100.172	470.223	3.50667	5.25404	12.1978	111.15	0.147503	0.135187	2.1482	1.807	3.36209	1.02181	40.7608	65.0286	9.28614	3.64768	143.838	62.9179	40.8418	5.14113	1.72554	4.3902	136.223	18.1462	4.174	0.950663	196.933	104.039	2.63726	0.876131	155.188	198.299	1.8569	1.42664	26.2574	9.18	30.2557	2.02027	326.608	24.5491	90.5928	5.87662	0.47037	0.266376	6.50343	2.16667	10.2199	1.23784	0.878703	0.0985279	4.85507	2.2864	64.0791	9.4126	139.145	4.50347	0.202069	0.0609291	15.3544	6.41424	204.385	65.8453	12.4424	2.52155	1.01421	0.199494	1.12689	0.234482	3.905	11.3489	4.47683	0.605435	41.6167	16.4236	14.213	5.50575	1.02	0.0241937	12.5363	8.32269	4.6142	1.18308	1.87176	1.47678	69.2209	6.41935	17.8788	8.22058	320.217	91.7449	11.22	10.039	7.35171	2.61888	5.68896	0.618681	5.58318	89.8547	31.1728	9.28107	25.2868	102.264	4.94404	53.7852	4.1484	28.083	4.1936	1.04639	15.4329	3.86769	26.923	4.8702	104.191	229.934	8.43416	13.0955	109.151	778.625	8.26843	1.81345	2.63126	3.77665
0	0	0	1	0	0	0	0	0	0	1	1	0	59.0312	13.4098	11.6572	4.86825	225.747	793.978	9.08481	3.52774	113.058	40.8629	43.6392	4.30364	81.4344	26.9311	29.6517	19.777	33.927	6.70268	24.8866	18.9213	0.0352259	0.205826	0.426958	0.372257	1218.37	7037.34	103.339	114.587	2.38923	0.198251	103.541	2.78227	97.5159	309.049	2.74806	2.08407	3.41081	40.5127	0.157619	0.123498	2.26716	1.66059	3.24914	0.893967	41.7144	52.513	9.00241	2.83942	141.788	43.3171	42.134	4.99255	1.45517	2.66416	141.428	17.812	4.24843	0.885852	187.384	44.1561	2.69685	0.807159	119.17	177.794	1.98494	0.882536	27.7443	8.71153	30.0443	1.987	330.808	20.2066	89.7178	5.21569	0.466991	0.163817	6.45048	1.95762	10.2933	1.10151	0.887789	0.0987335	4.6381	1.78071	62.3124	8.57656	138.502	5.35037	0.214197	0.057894	15.3092	7.61289	214.203	61.7092	12.3281	1.34805	0.978425	0.129325	1.14629	0.248685			4.70236	0.588792	48.7382	16.1492	13.6662	3.78286	1.02144	0.0332855	11.7764	5.76259	4.64661	1.14199	1.86958	1.21786	69.7743	5.69547	18.4876	11.8905	334.392	91.6937	12.702	12.1228	7.41737	3.42492	5.63431	0.61894	2.948	3.48996	34.3605	10.2787	13.5668	19.8654	2.46877	2.07014	2.6492	1.15145	4.42997	1.14785	16.7768	5.56742	26.1852	4.14691	108.441	243.627	5.77799	5.1148	51.4259	195.478	8.14387	1.70487	2.30205	1.81051
0	0	0	1	0	0	0	0	0	0	1	0	1	58.7696	13.6214	12.3789	5.38838	246.681	829.086	10.0604	3.84486	112.223	45.7065	43.0211	4.40823	82.3039	28.8443	34.6492	148.847	33.0195	6.0228	28.8677	114.421	0.0339876	0.173529	0.424343	0.458466	1101.81	5051.64	101.352	105.385	2.36111	0.182371	103.308	2.94951	109.039	507.672	2.99883	3.92835	6.02637	52.1153	0.152455	0.119656	2.16647	1.56094	3.31496	0.969053	44.0587	57.7834	9.57719	3.4258	143.186	44.5594	42.139	5.08572	1.27246	1.41317	141.68	18.1751	4.21297	1.19436	196.485	114.674	2.68661	0.849197	127.595	190.744	1.95125	0.723319	27.4791	8.70736	30.0131	2.04877	326.833	26.3277	89.4904	5.59106	0.470014	0.170734	6.4898	2.07494	10.4057	1.16218	0.878213	0.0966724	4.73886	1.92132	62.6652	8.80813	138.457	4.92483	0.212577	0.0581171	15.7533	7.78748	211.844	61.4029	12.1504	1.34214	0.986475	0.135005	1.1588	0.262702			4.71406	0.597937	46.4624	16.1299	13.7108	4.091	1.02209	0.0108762	12.0699	6.9748	4.6451	1.18533	2.1658	2.25639	69.3502	5.97336	17.8229	8.7087	341.505	94.25	12.553	11.624	7.48953	3.16042	5.65586	0.629219	4.11133	36.344	33.1327	10.0525	18.5073	62.8574	3.46312	23.5325	2.83196	1.37643	4.31585	0.944605	16.6289	4.56467	26.3936	4.2118	105.032	237.723	6.40647	5.54686	59.8955	301.992	8.48938	1.82885	2.39591	2.20872
0	0	0	1	0	0	0	0	0	0	0	1	1	66.1454	12.1532	13.0596	5.6418	292.358	924.956	9.37495	3.29757	102.602	39.8304	42.3289	5.49964	84.3224	39.1919	26.7881	28.9445	32.8797	6.42381	25.1397	27.7853	0.0276572	0.0838056	0.397202	0.275575	1539.28	7138.78	105.651	213.85	2.34114	0.201848	103.604	3.23836	98.0303	331.709	3.32591	4.27624	13.4378	177.879	0.149514	0.144675	2.17658	1.86643	3.39376	1.00562	39.8677	61.0272	9.38238	3.53074	142.856	51.7557	40.9655	5.19616	1.80279	4.64612	136.718	18.3157	4.22394	0.946963	194.798	87.683	2.61134	0.884938	152.692	191.741	1.84672	1.38068	26.1076	9.18058	30.1725	1.99235	329.1	20.6999	90.3234	5.79393	0.472376	0.203456	6.55929	2.11606	10.2583	1.20176	0.882932	0.097657	4.85274	2.26153	64.1374	9.43528	138.863	5.55838	0.201796	0.0623292	15.0926	6.01063	203.796	65.7391	12.5008	2.41018	1.01754	0.189969	1.12671	0.223306	4.80341	11.6439	4.50788	0.616237	42.7467	16.8049	13.9286	4.77128	1.02086	0.0142941	12.3023	7.57896	4.59138	1.18469	1.85101	1.44959	69.1088	6.42895	18.2085	9.21398	324.028	92.0651	11.7849	10.5688	7.3765	2.78399	5.67811	0.627815	4.79883	76.5884	32.0167	9.8663	22.2897	93.1061	3.76037	16.1562	3.86842	26.3949	4.18193	1.11965	15.7562	4.18517	26.7683	4.70899	108.487	242.163	7.73156	11.9608	97.9018	626.049	8.36839	1.86097	2.63506	3.90364
0	0	0	0	1	1	1	0	0	0	0	0	0	69.975	10.7596	11.5604	5.61609	13.923	9.8546			80.2333	44.3356	40.3284	2.79267	74.9746	19.2127	19.1463	6.19748	34.7618	6.47516	19.0893	5.649	0.0204762	0.0126824	0.367143	0.112315	149.347	257.92	133.223	141.03	2.33438	0.13311	105.269	1.77956	93.0401	28.0976	2.61347	1.52521	3.01667	2.72629	0.23372	0.16858	3.5247	2.20337	3.116	1.17545	26.2189	28.6056	6.83683	0.908848	131.214	34.2442	38.8599	4.18187	1.33833	0.234858	127.196	16.6928	3.94052	0.335468	167.083	32.7924	2.495	0.515582	169	50.9117	1.63243	0.785549	24.6545	9.68274	30.2095	1.45299	328.034	10.1278	92.1107	3.3577	0.45	0.079461	6.98185	1.39826	10.5796	1.18792	0.900531	0.0791582	4.42381	0.598232	64.3468	8.98519	139.584	2.28411	0.167	0.0622093	13.7879	2.53018	180.885	90.638	13.6214	1.67254	0.9675	0.0388909	1.2194	0.108737			4.03957	0.241138	44.5395	16.368	13.2833	0.935656	1.01916	0.0053262	11.8806	5.64737	4.23911	0.829942			65.6705	5.901	17.2304	0.838397	345.788	44.7363	7.71641	2.99763	6.70272	1.08587	5.45833	0.452616	2.3	0.888819	33.325	1.6617			1.43	0.797308			4.57375	0.44371	16.975	0.0353553	24.7079	4.34081			6.4925	5.80888	494.059	1278.82	8.08	1.07822	4.62	2.44522
0	0	0	0	1	1	0	1	0	0	0	0	0	69.6876	11.0534	12.4354	4.43749	41.2737	72.262	7.2	1.38684	104.741	31.0172	42.7566	5.03601	85.759	34.9114	27.1912	24.2631	33.322	6.32554	23.8224	10.0339	0.023065	0.0177566	0.384645	0.239947	974.41	4659.82	95.9051	70.4688	2.33854	0.161077	104.357	2.71283	69.8849	21.2553	3.42188	1.75314	0.963655	1.26545	0.134194	0.0989052	2.09462	1.57061	3.38711	1.16657	34.4154	34.1812	8.12045	3.17339	134.571	37.4216	40.4816	4.48115	1.50918	2.72309	134.729	18.1128	4.09929	0.478403	197.913	96.9531	2.68205	0.80801	155.397	195.197	1.75436	0.577035	26.6289	9.36221	30.7997	2.61442	330.299	25.1532	92.0874	5.61776	0.440448	0.154077	6.48895	2.22639	10.0602	1.2042	0.88488	0.0883454	4.47391	1.99111	62.8535	9.21542	140.367	2.53574	0.197871	0.0527295	14.2116	3.4263	205.244	52.6221	12.8146	2.71324	1.09421	0.44364	1.08909	0.189531			4.38628	0.605566	40.1278	13.7913	14.288	4.84904	1.02006	0.00705358	13.617	5.32533	4.62088	1.00638	1.65392	0.880637	70.0077	6.13245	18.0012	6.88825	326.749	90.0503	8.75856	7.0132	6.9418	2.25414	5.69762	0.593758	3.41436	3.34024	33.3667	8.10554	13.0467	17.8088	2.3553	1.77597	2.32167	1.15578	4.12383	0.665397	14.7119	3.69238	26.4731	3.80521	122.238	261.727	7.79183	7.40208	165.004	754.808	7.33495	1.41968	2.31983	1.48962
0	0	0	0	1	1	0	0	1	0	0	0	0	69.431	10.8095	13.4117	7.0938	32.8917	55.2402			91.4833	37.6934	42.7266	3.68163	79.525	17.7804	26.6597	20.6717	35.62	2.53022	26.6271	11.4909	0.0160256	0.00936746	0.295308	0.181945	279.3	385.716	100.249	67.2797	2.3013	0.162316	104.552	2.46279	64.7102	18.7035	2.91198	1.54405	0.205	0.0636396	0.16131	0.119055	2.64756	2.0575	3.065	0.317333	30.3663	15.1898	8.06708	1.34319	158.593	44.9368	39.4156	4.45529	1.30438	0.212507	129.174	15.5255	4.12732	0.322295	212.436	35.8018	2.91854	0.928081	71.5675	86.2303	1.93	0.480279	27.9458	9.65475	29.7888	2.51773	327.127	12.7905	90.6668	5.96392	0.409487	0.138738	5.7038	2.00207	10.0208	1.39128	0.912381	0.061062	4.41833	2.04224	60.6025	8.59694	139.91	2.68832	0.262467	0.0404747	13.3665	2.84854	224.722	49.2042	12.5857	1.55288	0.975	0.00707107	1.10606	0.224132			4.42938	0.647834	41.0725	11.1153	13.2633	0.52523	1.02077	0.00747757	11.1482	4.3812	4.91956	1.04108	1.57937	0.443022	71.0067	5.52306	16.2571	1.66719	323.459	100.816	13.07	13.7812	6.83218	2.35185	5.46528	0.401747	3.48347	2.40196			3.75	0.975244	1.18143	0.424281	2.775	1.60513	4.3225	0.495801	16.4067	2.32315	27.1442	3.72702					21.5218	47.9679	6.94524	0.925198	2.67386	1.06953
0	0	0	0	1	1	0	0	0	1	0	0	0	70.6033	10.9384	12.3865	4.2258	16.5988	15.6473	8.09444	1.07426	103.765	26.952	42.7108	5.05064	82.0782	28.0223	22.3533	15.2094	32.845	6.17893	22.5089	7.18358	0.0234071	0.0186639	0.384796	0.237469	123.574	246.025	92.3661	67.5205	2.33669	0.145502	104.116	2.85909	71.3741	22.0662	3.38438	1.66866	0.66725	0.595016	0.137556	0.112167	2.13597	1.81753	3.10281	0.823401	29.181	26.0437	8.40884	3.26578	137.639	34.2088	39.6401	5.36411	1.63385	3.15418	132.481	20.8246	4.12121	0.584934	205.298	111.318	2.71957	0.78648	151.635	211.517	1.78029	0.579765	26.1196	9.67107	30.6155	3.09789	327.371	30.5055	91.9413	6.33991	0.454428	0.153629	6.58844	2.22285	10.0368	1.24175	0.898323	0.0812612	4.61467	2.02706	63.2942	9.44932	140.174	2.55235	0.209342	0.0538121	14.2449	3.19922	205.534	53.9064	12.6969	1.70193	1.01147	0.121369	1.11864	0.187832			4.32731	0.66994	38.2706	13.8595	14.0535	4.4664	1.01994	0.00750222	13.4084	5.36527	4.65364	0.917967	1.67038	0.949495	70.4141	6.32784	17.1692	2.83597	317.101	102.334	8.15367	7.3962	7.08063	2.28994	5.77222	0.72797	3.88723	3.74361	32.6952	10.0425	14.5986	21.1231	2.52384	1.88808	2.5348	1.22551	3.99276	0.742453	15.085	3.61468	27.1662	3.9418	125.49	288.601	7.33121	4.80748	233.473	916.126	7.63333	1.47821	2.35349	1.38876
0	0	0	0	1	1	0	0	0	0	1	0	0	58	16.5952			23.475	7.74282					41.9283	4.58663	74.9861	17.8376	30.7312	17.1283	31.4167	5.02552	18.0261	4.58571	0.0319643	0.0239945	0.353119	0.260504			66	30.1735	2.27417	0.0289756	103.393	2.30296	69.9237	35.1083	3.90217	2.58221	0.5002	0.830705	0.141905	0.111199	1.86042	1.44556	3.37167	1.41717	34.2288	18.1992	8.69142	2.65986			38.5742	1.64464	6.09357	11.2414	124.493	11.0096	3.98093	0.436741	158.44	27.9088	2.17614	1.02777	386.817	575.355	1.54976	0.424545	18.4641	10.8145	29.7196	2.29834	313.767	29.1827	90.4238	4.00074	0.557083	0.292694	5.57676	3.01141	10.2799	1.21618	0.878542	0.0669382	6.13411	2.70005	70.0768	7.59502	138.819	2.58091	0.252967	0.0823364	13.6815	2.12655	239.056	25.1601	12.65	1.45258	1.1175	0.314663	1.19138	0.207624			4.39667	0.18037	48.5767	10.0022	12.3333	0.722649	1.01958	0.0066404	14.2262	6.76694	4.23424	0.678438			68.6547	6.21909	24.985	22.3013	358.847	148.77			8.0259	3.02302	5.45833	0.438986	2.65708	1.44527			6.36	4.64556	1.64125	1.04085	1.89833	0.804057	3.91	0.806102	15.45	3.25269	26.7192	5.40054	167.05	180.524	10.1775	6.52306	11.9167	19.4658	8.32222	2.12716	3.81242	1.74417
0	0	0	0	1	1	0	0	0	0	0	1	0	71.3333	11.7741	12.4535	5.73414	40.5882	67.6035	7.76667	1.8037	82.3066	45.001	42.3973	5.02028	80.0526	21.6996	28.9181	27.6627	32.5512	5.93527	24.387	11.661	0.0215387	0.0155203	0.342881	0.210711	1561.57	6434.55	120.49	161.63	2.32997	0.169133	104.274	2.90783	92.5449	115.363	3.40327	2.08215	1.43454	1.75678	0.164686	0.135472	2.52814	2.0595	3.30611	1.39582	24.8715	14.9742	8.91939	3.06211	143.412	45.4175	40.7843	5.47638	1.19671	0.27704	136.002	20.0824	4.02475	0.352778	216.921	128.752	2.70107	0.975912	163.561	245.981	1.68265	0.518009	25.7375	9.36589	31.0834	2.36245	328.752	23.5803	93.0006	6.07701	0.450704	0.167743	6.70195	2.55242	9.99488	0.922377	0.910968	0.0851478	4.468	1.98246	62.8996	9.45019	140.126	2.60744	0.18407	0.0416215	13.7072	3.80326	200.595	43.3522	13.5386	3.80848	1.19865	0.581748	1.10597	0.2376			4.33723	0.70155	41.7169	13.7934	12.8154	0.890419	1.02051	0.00648182	13.3401	5.2373	4.5511	1.12751	1.59258	0.916766	69.1373	5.91511	16.576	2.1487	310.947	88.0469	11.1534	8.72697	6.79378	2.13181	5.7072	0.698799	3.95158	4.81135	28.1	4.88774	17.7533	26.8503	3.88936	6.68963	2.74917	1.12505	4.11821	0.693762	14.7379	2.00906	26.0088	3.4046	9.62333	14.2293	5.60286	3.03996	119.989	610.677	7.62921	1.37278	2.53056	1.79857
0	0	0	0	1	1	0	0	0	0	0	0	1	71.1595	11.1593	12.3688	3.88706	39.678	58.5466			82.7505	42.0424	40.825	5.13635	88.1553	35.4105	24.1483	17.5556	34.4478	6.06629	23.8683	13.4331	0.0289797	0.025843	0.462958	0.411508	180.238	346.815	115.017	155.287	2.28542	0.126055	104.771	2.86619	110.549	149.305	3.75474	3.27663	1.36766	1.49946	0.147963	0.112742	2.12085	1.60196	3.38769	0.971069	34.0438	40.4208	8.44833	3.21715	141.909	32.8986	39.105	5.3876	1.88891	4.00743	130.2	22.1917	4.05374	0.458961	196.561	39.3382	2.52198	0.655156	147.263	217.853	1.61982	0.555486	24.7558	8.82272	30.7038	2.67654	326.688	34.1373	91.9366	4.05037	0.501926	0.203299	7.12496	2.14415	10.5062	1.23706	0.901426	0.0910623	5.05445	2.75664	64.839	9.20585	139.972	2.717	0.201024	0.0601637	14.1037	3.47077	201.067	66.4317	13.2149	3.2846	1.16534	0.547662	1.11725	0.243048			4.2498	0.554783	43.2815	15.9232	14.2602	4.30585	1.01935	0.00727387	12.954	6.62989	4.3595	0.778918	1.60713	0.94119	67.7136	6.46633	18.6441	8.77889	318.79	115.75	11.5302	7.95666	7.32436	3.00161	5.68213	0.714218	2.9032	1.38261	30.065	5.68145	10.8007	7.94917	3.5899	5.73198	2.66878	1.17368	3.93548	0.462966	14.6656	4.20106	25.9885	4.04409	210.119	318.214	6.59044	4.39736	226.526	807.979	8.0468	1.6181	3.05168	2.96989
0	0	0	0	1	0	1	1	0	0	0	0	0	66.7955	12.7655	11.5283	4.8642	9.81111	9.63237			91.5556	36.9784	41.2401	1.91524	76.425	20.2853	26.003	19.2162	33.4071	6.77098	19.2375	5.46189	0.0219473	0.0122569	0.357483	0.14982	34.4338	25.7492	46.25	18.0312	2.3275	0.162153	105.605	2.89847	86.3009	33.5464	2.76667	1.57953	3.01667	2.72629	0.164205	0.134033	2.4111	1.73405	3.195	1.34126	28.8917	30.3173	6.62014	1.38196	105.5	2.12132	41.2123	4.47856	1.46625	0.319723	135.105	16.3665	4.0225	0.336175	154.333	27.4366	2.42625	0.442858	300.667	230.877	1.89197	0.684549	28.1438	9.35715	30.5038	1.27568	324.602	23.7177	92.2005	2.75461	0.49006	0.217551	6.5412	1.65224	9.9994	0.886046	0.890743	0.0946964	5.07064	2.01008	63.6817	9.22483	139.919	1.9114	0.180889	0.051365	13.5854	2.23898	200.544	80.5261	12.7429	2.21142	0.93	0.0141421	1.19013	0.111819			4.34817	0.487969	42.0162	15.8912	13.0167	0.899189	1.01898	0.00511551	12.7493	5.56677	4.1825	0.825162			67.2816	3.9284	17.2071	0.878649	340.946	48.2386	8.24461	4.03703	7.2935	2.04541	5.5	0.51908	2.22	0.766159	33.325	1.6617			1.319	0.593784	1.765	0.968736	4.60213	0.317577	17.1389	0.284963	25.4646	2.46775			8.895	5.84701	490.184	1280.47	7.57361	1.43498	3.84472	2.5279
0	0	0	0	1	0	1	0	1	0	0	0	0	64.2	9.0652					9.45	2.89914			39.875	5.48008	57.5625	9.104	17.625	6.54074					0.0172222	0.0063099	0.255556	0.0509175							104.862	2.74004	64.325	17.3595	1.7	0.565685			0.245556	0.239359	3.75556	3.67595			20.275	6.04576	7.01583	0.503224			40.8778	2.35899			135.833	6.25167	3.935	0.33234							2.13889	0.831747	32.45	8.79304	30.6611	1.15954	332.278	4.02883	92.2944	2.76889	0.402222	0.125624	6.18333	1.57348	9.275	0.742462	0.9	0.0424264	3.75222	0.831333	57.3556	3.51273	138.35	2.6163	0.275167	0.10015	12.1333	2.5697	219.083	93.4559					1.255	0.00707107			4.2675	0.16617					1.02206	0.00290699	8.15	1.48492					67.875	2.65165			310.667	25.9272			6.57444	1.49196	5.83333	0.942809															28	2.82843					12.3333	16.0278
0	0	0	0	1	0	1	0	0	1	0	0	0	68.7619	9.9494	10.0375	1.96222							40.3	2.93279	70.865	20.2433	18.35	6.53261	37.9	2.61247	23.575	3.6416	0.0233333	0.0141339	0.37619	0.126054	35.2619	31.4709			2.235	0.0353553	105.535	1.66786	80.906	22.5479	1.88	0.464812			0.260179	0.197298	3.69464	2.6938	2.96	0.296985	17.4875	5.90514	6.63167	1.14834			40.2208	2.41369	1.3575	0.328805	130.556	8.07219	3.856	0.306725	155.75	31.9126	2.7775	0.22981			2.0919	0.551681	31.0065	8.66423	30.2036	1.09318	327.804	9.12632	92.1899	2.76366	0.443571	0.110425	6.35536	1.33771	10.2632	0.935639	0.925	0.0412311	4.38393	0.785344	58.3887	6.31275	139.81	1.9718	0.208333	0.0361709	12.6958	2.45142	247.056	81.9411	14.4125	0.551324			1.245	0.114964			4.18833	0.180578	46.7333	8.97181	13.1104	0.99269	1.01814	0.00635007	9.816	4.40948	4.705	0.685894			67.801	3.29603	17.125	1.15866	347.287	55.9662			6.79403	1.15246	5.33333	0.235702															26.49	3.0005					65.2381	62.4561	8.42222	1.3668	3.29	1.15966
0	0	0	0	1	0	1	0	0	0	1	0	0	65	22.6274
0	0	0	0	1	0	1	0	0	0	0	1	0	70.4118	13.5511	9.0625	3.34108	9.81111	9.63237			80.2333	44.3356	39.95	3.87718	65.5083	15.1938	31.4875	26.6289	32.75	6.43467	20.875	7.45998	0.0187037	0.00671998	0.301852	0.108476	30.8165	30.2659					104.577	1.99979	81.4179	41.0301	2.93333	2.17332			0.18713	0.148467	2.74815	2.31051	2.275	0.671751	18.3833	5.38617	6.65833	1.20556			42.0688	3.91006			140.948	14.7744	4.13275	0.415381	184.75	20.8597					1.91194	0.712274	26.1731	9.4192	31.3704	1.01142	325.87	29.2344	93.513	2.74811	0.464444	0.165189	6.19537	1.38582	9.70833	0.513759	0.916238	0.0411221	4.99065	1.93818	64.5815	7.84453	138.033	1.92959	0.179167	0.0631203	13.7333	2.56558	181.167	77.9441	12.75	2.89914			1.19526	0.103586			4.3625	0.481858	51.28	15.3866	12.3639	0.920233	1.0219	0.00477767	12.1	6.9217					65.7167	4.1822	17.4	0	323.358	34.8091	8.24461	4.03703	7.1174	1.81496	5.41667	0.506897	2	0.989949					0.97	0.0424264			4.57375	0.44371	16.975	0.0353553	25.7667	4.35469					6.6452	11.4305	8.18889	1.43075	5.695	2.24153
0	0	0	0	1	0	1	0	0	0	0	0	1	67.5625	14.6058	11.5542	5.6163					81.5417	46.1859	39.9385	2.56902	73.8083	15.0043	16.629	6.06411	33.7929	6.9254	16.9333	3.59073	0.0248214	0.0166748	0.431349	0.155162	38.6176	9.43013	46.25	18.0312	2.38625	0.178544	106.385	2.841	92.0595	32.5254	2.94611	1.61202	3.01667	2.72629	0.21245	0.159198	3.55367	2.31248	3.106	1.17849	27.4667	30.7599	6.49741	1.19333	105.5	2.12132	38.1163	3.20593	1.33833	0.234858	123.446	8.94084	4.03959	0.293539	142.125	19.2716	2.495	0.515582	300.667	230.877	1.57585	0.619086	26.9852	9.70916	30.5034	1.53584	327.765	9.89153	93.0816	3.38694	0.433472	0.079019	7.28641	1.50349	10.745	0.400839	0.902743	0.0952109	4.05385	0.661978	61.535	8.59423	139.323	2.50529	0.217125	0.119452	12.816	2.33051	171.829	85.2027	12.8429	2.29718	0.93	0.0141421	1.18847	0.110638			4.01457	0.199206	42.2244	20.4878	13.775	0.163936	1.01637	0.00425173	11.6158	5.92361	4.19333	1.01026			67.3485	3.76512	17.3214	0.837584	358.706	44.0482			6.27881	0.644996	5.66667	0.679563	2.1	0.828654	33.325	1.6617			1.39875	0.653993	1.765	0.968736	4.45944	0.282057	17.2333	0.329983	26.5595	2.61695			8.895	5.84701	974.2	1789.1	7.23333	1.45717	3.7563	3.08845
0	0	0	0	1	0	0	1	1	0	0	0	0	51.1852	19.1787	9.80421	4.30324	23.895	42.9679	6.055	1.31541	129.178	37.2612	43.3322	3.16926	70.8999	22.2637	25.7469	18.264	32.736	5.17458	22.9381	9.93057	0.0230753	0.0150199	0.316464	0.213518	456.569	661.88	76.7546	45.6705	2.35562	0.15344	104.317	2.01615	146.875	509.138	2.58402	1.55617	0.431808	0.295259	0.108042	0.0701457	1.48393	1.06612	3.36832	0.753196	25.0732	15.9887	6.94562	1.64904	133.453	32.1765	39.2383	3.48377	1.24624	0.304445	129.058	13.873	4.21513	0.705206	188.167	50.971	2.8543	0.844576	67.9716	58.9966	2.08236	0.522183	27.6265	8.67787	29.4279	2.53139	321.718	25.6546	88.9154	6.29128	0.429337	0.155337	5.38863	1.63082	10.0123	1.08317	0.895383	0.0796091	5.06444	1.81857	63.4913	7.66138	137.645	6.05165	0.245528	0.0479592	13.4681	2.29411	254.258	52.971	12.3253	1.01693	0.970595	0.0473106	1.15435	0.212197			4.42203	0.508886	37.9044	8.59655	15.4359	5.44918	1.01912	0.00653719	10.1571	4.47466	4.82746	1.14491	1.57937	0.443022	70.1393	5.16499	16.3802	1.41062	305.707	75.6339	13.2325	11.257	7.8846	2.26134	5.97283	1.05531	2.83613	1.58318	24.675	6.09162	7.94725	7.01927	1.37289	0.937791	2.212	1.01601	4.63185	0.800155	15.4978	3.05619	26.3042	3.72987	181.012	332.468	4.71389	4.11879	133.08	690.619	6.55588	1.48458	2.1841	1.24606
0	0	0	0	1	0	0	1	0	1	0	0	0	66.3593	13.4443	11.6997	4.27535	23.9272	23.702	7.30833	1.87833	108.1	27.2113	43.1508	4.47645	78.9628	26.0311	23.7294	18.4808	33.1436	6.52199	20.8855	7.24249	0.0238732	0.01846	0.368503	0.24565	246.388	438.379	79.3725	42.5778	2.34446	0.147457	104.208	2.56569	79.6543	128.321	3.11725	1.72425	0.507065	0.483116	0.136847	0.103477	2.09758	1.62717	3.0059	0.766948	30.0728	30.6569	8.03027	3.36945	124.733	24.3443	39.5777	4.63726	1.59513	2.97693	131.112	18.8311	4.11345	0.526733	193.474	105.396	2.68622	0.736014	157.856	228.322	1.90249	0.615417	27.4426	9.2441	30.2231	3.17793	327.89	28.5343	90.5337	6.91803	0.430227	0.147569	6.251	2.169	10.2164	1.12799	0.908624	0.0858684	4.50358	1.91733	62.3889	8.68893	140.055	2.80004	0.215045	0.0534483	14.1349	2.97727	220.057	62.4887	12.6266	1.48614	1.00194	0.111634	1.12525	0.191407			4.37017	0.624336	40.6994	12.6849	14.6152	4.77025	1.01932	0.00765133	12.5403	5.39028	4.62956	0.957063	1.6581	0.96577	70.511	5.79395	17.0905	2.59093	319.302	85.2235	8.78067	7.61627	7.08219	2.30858	5.65333	0.652006	3.71992	3.46861	32.5905	9.49905	13.7247	19.1572	2.26692	1.81838	2.4025	1.03785	4.10429	0.706165	14.2497	4.63175	26.9025	4.28826	149.278	313.961	6.35837	4.62904	140.962	717.429	7.44951	1.59893	2.15457	1.20896
0	0	0	0	1	0	0	1	0	0	1	0	0	41.8197	15.3964	8.59747	3.64166	18.4563	15.1286			136.161	24.9892	43.787	3.19186	71.0878	20.5891	35.7408	33.1439	32.3613	5.06403	26.6205	26.5133	0.0270552	0.0184945	0.348921	0.203958	3148.5	5046.09	66.8768	26.0554	2.39749	0.132298	103.71	2.01545	92.0624	221.866	2.49268	1.64573	0.476212	0.496702	0.158376	0.165325	2.1396	2.98871	3.19567	0.802521	35.3901	24.3308	6.65113	2.24543	125.2	32.2636	40.3796	3.50938	2.12503	4.33144	133.337	13.6529	4.1189	0.413199	178.805	54.2405	2.88431	0.872408	125.344	245.688	2.15905	0.7056	26.5017	9.01028	29.4913	1.75754	321.567	25.7724	88.875	3.95927	0.45984	0.161008	5.53759	1.80225	9.90233	1.0408	0.897976	0.0886579	5.54394	1.92874	64.3503	9.36223	137.949	2.76539	0.242614	0.0442392	13.203	2.38288	255.711	51.3056	12.249	1.0663	0.9914	0.142963	1.16763	0.161742			4.59016	0.40385	45.311	12.4806	15.7671	7.11494	1.00782	0.0865656	9.74038	4.6641	4.84346	0.991975	2.2225	1.39654	70.5601	5.21461	17.9486	8.2301	354.594	92.7067	5.58	1.04652	7.8069	1.84511	5.41488	0.754569	3.01728	1.75754	30.91	8.36002	5.64171	5.64753	1.40535	0.816948	1.79929	0.647047	4.67685	1.13824	17.0634	5.72699	26.8545	4.01386	64.3795	94.0621	5.71071	4.3124	46.0554	80.7198	6.68567	1.78704	2.09473	1.53956
0	0	0	0	1	0	0	1	0	0	0	1	0	63.366	15.8798	11.7271	4.66079	29.5516	29.4102	7.1	1.81797	121.049	42.3202	43.2271	4.24304	76.1153	22.1366	30.0743	26.6391	32.1027	5.90802	27.097	20.8684	0.0228924	0.0156903	0.337925	0.206688	1106.24	5209.13	92.2899	79.211	2.34057	0.151186	104.099	2.74298	65.7277	24.7356	3.21472	1.81387	0.9375	1.46112	0.137908	0.104792	1.98584	1.59802	2.99401	1.16099	29.5873	30.2337	8.3951	2.87991	125.674	34.9037	40.3827	4.80969	1.31035	0.3229	133.3	18.1821	4.16021	0.619357	204.396	110.57	2.70029	0.841329	112.425	224.887	1.92964	0.631087	27.4276	8.79122	30.4829	2.38912	328.272	22.8866	91.3617	5.83282	0.450435	0.163671	6.29337	2.29865	10.1268	0.947689	0.897187	0.0962356	4.76496	2.10296	62.9465	9.25896	138.686	4.82446	0.21693	0.063157	13.8704	3.16546	224.146	68.432	12.6772	3.16581	1.10991	0.508138	1.11288	0.190197			4.38985	0.558509	40.5684	12.5395	13.9411	3.38018	1.008	0.115861	13.0052	5.09929	4.65516	1.05385	1.64093	0.982117	70.2903	5.68894	16.8344	1.65257	312.778	78.4801	9.53361	6.81335	7.28102	2.32019	5.72015	0.585219	3.79228	3.80181	33.1143	9.71998	19.6067	26.7333	2.3082	1.7385	2.65182	0.920463	4.33575	0.82367	15.4201	2.92735	26.7206	4.07376	193.667	384.321	7.23124	5.33336	21.4281	34.9647	7.94818	1.80205	2.25309	1.61952
0	0	0	0	1	0	0	1	0	0	0	0	1	62.4235	16.0054	10.084	4.17087	88.9135	229.878	8.04	2.62355	127.941	40.5935	42.1972	4.36739	79.4763	23.9989	37.1362	87.0559	33.2423	6.36218	23.3076	20.3976	0.0269622	0.0194286	0.395466	0.240793	443.853	1278.5	85.5435	82.7565	2.31944	0.205471	104.382	2.65947	72.8977	99.2793	3.44162	3.64529	0.986832	1.4039	0.147475	0.143446	2.06081	2.44341	3.06794	0.777938	31.3537	32.0722	7.88232	2.94019	126.209	36.7097	39.7438	4.2896	1.75584	3.37195	132.825	18.2784	4.13144	0.632187	183.222	43.0176	2.65405	0.819936	144.715	241.701	1.90873	0.587662	26.9063	8.12751	30.2492	2.43896	328.419	29.4359	90.3294	4.24122	0.468193	0.154404	6.4598	2.09365	10.363	1.17017	0.881801	0.106719	4.99397	2.10975	63.5843	9.06643	138.55	5.06916	0.232338	0.0647455	14.0256	2.88783	220.713	65.8707	12.6128	2.82573	1.08099	0.462259	1.10382	0.189974			4.38234	0.434764	40.2928	12.646	15.5776	5.21193	1.01357	0.0595767	12.6302	6.30247	4.67877	1.0504	1.85014	0.854209	69.2804	5.51267	18.4846	7.06323	316.336	91.518	9.63417	6.7927	7.53462	2.4376	5.73045	0.590265	2.94106	1.5955	33.3452	13.2272	11.8134	13.2673	1.8995	1.51299	2.36412	0.87319	4.04711	0.444349	14.5992	3.96049	26.4414	4.51324	228.863	386.825	6.62157	5.77243	102.828	490.113	7.48169	1.73938	2.40006	1.58867
0	0	0	0	1	0	0	0	1	1	0	0	0	66.2203	15.0368	10.8917	5.50509	8.15	7.75048	7.35	0.0707107	96.8625	32.6027	42.1667	3.20197	74.3501	23.423	23.7	19.518	35.1578	6.17093	22.2333	9.50371	0.0208844	0.0108755	0.291405	0.210442	425.548	407.994	72.2873	29.0095	2.32824	0.123087	105.047	2.05797	126.137	290.367	2.17675	1.42303	0.295	0.0704746	0.139532	0.106547	2.27785	1.86094	3.156	0.581317	28.4674	16.0569	7.52218	1.663	124.238	13.9191	37.6518	3.70087	1.19426	0.233853	119.505	15.9673	4.08508	0.314518	189.277	42.4459	2.7961	0.781933	53.571	51.205	1.90521	0.480426	26.8822	10.256	28.6252	3.48232	321.625	17.7798	87.9829	8.60005	0.420184	0.111689	5.73528	1.96704	10.3778	1.20281	0.898905	0.0780087	4.51426	1.76368	62.3605	7.7466	139.572	2.42073	0.258417	0.0399789	13.6962	2.42496	238.094	71.3203	12.6717	1.24646	0.97	0.01	1.14648	0.205344			4.26256	0.636973	38.2911	5.78594	14.1682	2.70317	1.01884	0.00706707	8.54693	2.54147	4.69828	1.00457	2.02333	0.273008	69.3488	4.81537	16.8456	1.46158	294.672	65.5858	13.2325	11.257	7.26261	2.19956	5.50694	0.806405	3.38144	2.07793	23.35	8.98026	7.82125	6.60792	1.4987	1.25157	2.50667	1.31226	4.33667	0.487662	15.9517	3.08128	26.9499	3.57937	214.948	390.064	5.48822	5.09649	40.4586	57.7658	7.20076	1.2834	3.0217	1.02796
0	0	0	0	1	0	0	0	1	0	1	0	0	44.875	18.9468			14	5.65685					44.3244	3.24006	85.4509	17.3053	41.0004	15.4694	33.7968	2.31204	22.1063	4.51016	0.0201119	0.0113349	0.330505	0.23406			63.7592	10.5674	2.39133	0.128621	103.633	1.4847	59.5573	21.7196	2.10749	0.610009	0.285	0.0432371	0.099114	0.0442272	1.51906	0.740842	3.41472	0.160499	28.2956	20.671	6.60166	1.39068	113.393	15.116	40.9285	2.72287	1.18911	0.28625	134.438	14.1178	4.43062	0.470316	163.73	12.8917	2.39097	1.17736	37.3333	33.5609	1.97069	0.548285	28.1097	7.37202	28.9504	1.99585	316.649	30.7887	88.7588	3.34926	0.37946	0.113757	5.11378	0.861353	10.2514	1.73615	0.89381	0.110973	5.16421	2.30745	64.2912	9.16121	137.219	5.36168	0.253419	0.0155201	13.7056	1.90012	256.031	34.857	12.4889	1.11573			0.988016	0.0264107			4.90784	0.295819	37.8588	6.10261	16.1861	7.64626	1.0222	0.00586164	9.28522	5.39193	4.34561	1.65491			70.3459	4.81165	16.4847	0.542894	342.117	96.7477			7.31253	2.82996	5.02778	0.0481125	1.96667	0.351188			9.401	8.3614	0.888889	0.19245							25.0798	3.6823	28.3738	49.8495	2.42	0.905097	13.5	11.0045	6.45	1.72063	1.91983	0.986339
0	0	0	0	1	0	0	0	1	0	0	1	0	61.5	14.5393	8.85167	2.18699	10.725	9.50627			105.146	41.6544	42.5989	3.59105	69.1836	20.1746	27.8199	26.3939	32.5711	7.15307	26.1714	16.1011	0.0178472	0.00955089	0.26125	0.136833	232.458	273.868	91.3332	23.3665	2.30375	0.165259	104.972	2.86638	62.9218	15.8302	2.50076	1.20197	0.29	0.0989949	0.155737	0.128528	2.53521	2.17238	2.89667	0.181751	22.5117	7.66877	7.94591	1.32968			40.8317	5.15913	1.33155	0.220357	128.782	21.527	4.42421	1.26169	188.886	25.3973	2.99952	0.817796	29.7014	16.3756	2.03785	0.553889	31.5769	7.00246	30.0737	2.35772	324.669	24.5777	90.8567	6.17558	0.395625	0.130598	6.04865	1.75074	9.98229	1.1595	0.910571	0.0790925	4.09198	1.0974	59.4508	7.24289	136.631	10.2118	0.2425	0.0780491	12.8061	2.58495	258.13	70.6009	12.7519	1.42646	0.965	0.00707107	1.16356	0.224871			4.155	0.615254	42.1514	9.83654	14.34	3.1986	1.01867	0.00501522	10.846	3.49104	5.03006	1.03961			70.0954	5.08718	17.5344	0.760365	322.176	81.0605	16.03	11.9634	6.47683	1.52035	5.47917	0.688446	3.43289	1.73178			5.24437	2.31622	2.098	1.80658							26.9711	3.97652	1	1.41421	5.64056	4.19943	27.375	41.8375	7.23333	0.737111	2.57	1.1055
0	0	0	0	1	0	0	0	1	0	0	0	1	64.6087	17.1431	9.20667	3.7963	10.5	12.0208					42.581	3.65717	79.1231	17.1501	26.5276	23.4299	34.0056	2.63252	25.9833	15.1189	0.0183912	0.0113233	0.302992	0.219143	220.75	191.021	87.3561	22.7854	2.29842	0.153191	105.238	2.88661	56.2167	11.7331	2.28258	1.13596	0.205	0.0212132	0.132222	0.135874	2.06511	2.24911	2.862	0.157544	28.784	24.5847	7.54638	1.74069	119.8	17.746	39.7533	3.34584	1.29032	0.261321	132.228	9.60303	4.48166	1.44414	182.42	27.4845	2.43577	0.412672	28.6411	22.1572	2.0483	0.610168	29.6955	6.96417	30.14	1.32224	327.12	25.7129	90.242	3.85178	0.4465	0.11427	6.33801	1.80875	10.896	1.26351	0.91649	0.0745626	4.62901	1.25736	61.2492	7.93201	135.208	11.5181	0.292483	0.0797218	14.2011	2.86764	221.607	58.6188	12.5139	1.36842	0.975	0.00707107	1.05413	0.141027			4.492	0.284113	39.0908	5.49238	14.371	3.99211	1.02086	0.00553741	9.8631	4.04271	4.46681	0.916198	2.18	0.0424264	69.1087	4.64463	16.8507	1.28879	288.941	62.0966			6.56438	1.63235	5.725	0.927811	2.97407	1.53407			7.3495	6.15088	1.895	1.68893							25.6745	3.22484	3.89938	6.36338	2.22556	0.630111	20.5963	32.4616	7.04375	0.804771	2.552	1.07215
0	0	0	0	1	0	0	0	0	1	1	0	0	59.9286	18.2902									42.5029	4.40803	81.4233	17.3684	29.5461	17.5084	31.3667	5.10131	18.0261	4.58571	0.0256818	0.0227022	0.280773	0.277053			69.75	33.6588	2.2875	0.0247487	102.365	2.36463	63.5797	30.0594	4.48727	2.64219	0.60775	0.91814	0.126515	0.098749	1.555	1.15047	3.27125	1.17441	22.9121	11.5276	9.58193	3.98152	121.59	7.33977	40.0271	2.89367	5.34798	10.2191	131.233	14.9696	4.00994	0.49317	165.115	26.4591	2.39345	1.06226	386.817	575.355	1.75545	0.606712	21.9916	11.3162	30.0433	2.04205	315.742	35.6818	90.1348	4.8666	0.519417	0.238118	6.07158	2.41571	9.9375	1.04352	0.93	0.0424264	5.71886	2.34611	68.1795	8.99901	139.616	2.85382	0.253762	0.07923	13.7608	2.00512	225.125	68.9376	12.78	1.20291			1.174	0.118794			4.58	0.294279	46.6075	9.06676	12.4222	0.777365	1.01894	0.00676155	12.3279	5.74789	4.39112	1.60905	1.7225	0.689429	67.3785	3.54435	15.12	1.17771	325.729	149.952			8.02508	2.40338	5.27778	0.254588	2.76611	1.74983			3.72	1.15966	1.815	1.20163	2.2675	0.689429	3.91	0.806102	15.45	3.25269	24.6843	3.49973					58.6667	68.2373	8.76667	1.35892	3.62862	2.4252
0	0	0	0	1	0	0	0	0	1	0	1	0	67.6705	14.4737	10.7176	3.50537	26.0106	26.9451	7.1	1.81797	109.504	28.9567	43.1668	4.66858	82.1542	37.847	26.6855	19.8123	31.9462	6.20927	23.1721	7.99942	0.0221815	0.0134617	0.350203	0.238785	124.556	268.249	81.5593	36.2592	2.30668	0.133863	104.754	2.52026	64.4401	19.3893	3.09737	1.76524	0.574692	0.611269	0.149337	0.123248	2.39502	2.09615	2.96915	0.937365	24.0451	14.8474	8.2786	3.0725	138.444	34.4559	40.112	5.32921	1.27699	0.298603	129.492	21.1748	4.09446	0.342042	212.071	141.526	2.62354	0.851566	149.141	264.148	1.78145	0.481278	27.0742	9.0287	30.2059	3.43538	325.413	26.1532	91.2792	8.00831	0.418199	0.160364	6.22951	2.3465	10.1041	0.973657	0.89244	0.102236	4.17987	1.57842	61.1709	7.71399	139.766	2.90474	0.200559	0.0352998	13.3244	2.43332	214.639	58.0994	12.8047	1.74333	1.028	0.0759605	1.13442	0.180689			4.29203	0.673715	38.8827	9.78334	15.4637	5.67965	1.02004	0.0057137	12.6546	4.8963	4.6549	1.08508	1.60333	1.02714	70.7167	5.40009	16.7712	1.65266	305.453	86.1018	12.444	9.79063	6.46923	1.69596	5.64349	0.502247	3.84073	4.48453	28.5143	10.2847	17.9168	31.1426	2.31823	1.95007	2.50042	0.829968	4.29194	0.760876	15.2154	2.35678	27.1016	3.8801	89.2307	146.603	6.67598	4.1089	147.861	689.311	7.82299	1.5912	2.25214	1.38695
0	0	0	0	1	0	0	0	0	1	0	0	1	68.513	13.8275	10.2802	3.03393	36.81	32.8198	6.93333	3.02875	116.575	17.4146	41.5925	5.3219	89.7034	37.9873	20.8937	14.2984	34.2271	6.7388	19.2323	6.01604	0.0275553	0.0216194	0.40707	0.282539	160.37	332.421	80.094	39.561	2.30858	0.143169	104.704	2.76949	67.603	22.8312	3.57407	1.96438	0.686598	0.651574	0.135768	0.09933	1.88643	1.49093	3.10936	0.852909	23.2813	13.6627	8.27154	3.34921	128.036	30.5415	39.4349	4.51253	2.06993	4.41444	133.462	20.0671	4.03966	0.379693	188.762	40.2508	2.65947	0.805499	177.904	288.5	1.84885	0.644034	26.4688	8.99029	30.6016	2.89487	330.215	32.8316	91.1638	4.60201	0.462429	0.153067	6.60004	2.12416	10.3824	1.18943	0.903819	0.107628	4.8971	1.988	63.5422	8.76308	140.309	2.81679	0.219664	0.0638613	13.9795	3.38062	200.711	56.3407	12.8108	1.78628	1.034	0.140728	1.12429	0.196253			4.36613	0.441522	42.2053	12.1576	14.6742	5.08488	1.01965	0.00710727	12.6361	5.28658	4.57545	1.12736	1.8481	0.765652	68.674	5.84309	17.2948	3.21076	318.553	122.32			7.32707	2.40143	5.63611	0.483217	3.29837	1.60172	30.7437	8.51903	11.8884	9.14998	2.33594	1.62539	2.35869	0.714393	3.84405	0.495029	13.5856	4.62093	26.3778	4.62079	183.249	344.102	6.52752	4.75872	200.248	717.13	7.94133	1.76225	2.40044	1.6214
0	0	0	0	1	0	0	0	0	0	1	1	0	55.1111	22.8607	9.27143	6.56448	17.65	13.2954					44.0295	2.72559	80.3494	40.1513	24.1166	15.0269	34.59	6.30123			0.0304365	0.0123955	0.303119	0.156597			46.8444	11.0124	2.36176	0.0814497	102.369	1.86888	75.4132	54.7245	4.51757	2.3681	0.198889	0.129629	0.127381	0.0883483	1.43889	1.45272	3.033	0.18787	33.3457	26.1086	9.82994	4.91257			38.275	6.85913	1.38137	0.379032	132.033	21.2166	4.36524	0.615565	188.192	87.8188	2.91841	0.822663	302.5	499.525	1.94952	0.463813	21.5363	11.8457	30.7373	1.51168	323.44	41.766	91.3643	3.77339	0.581667	0.258856	5.74184	3.00648	10.23	0.427265	0.974882	0.0644403	6.02675	2.28649	67.2508	8.78267	136.749	1.31307			12.9426	2.30695	185.639	76.8667	12.5583	0.881145			1.18763	0.177612			4.38833	0.842872	48.6496	19.5083	12.5111	0.966283	1.02311	0.0135624	12.613	7.29581	5.28976	0.646407			69.1689	3.5337	16.4083	1.69364	338.815	100.948			7.49222	1.66992	6.25	1.06066	2.64333	1.86806	36.5333	7.40968			2.42333	1.27492	2.4275	0.463155					25.9956	3.6988					19.3256	19.0717	9.00889	2.60178	4.236	1.56624
0	0	0	0	1	0	0	0	0	0	1	0	1	48.625	19.5088	7.04167	3.9928	24.975	5.6215					43.4284	3.83093	75.9539	26.98	39.133	42.7314	31.3092	4.3039	16.3297	4.90164	0.0259444	0.0160605	0.326588	0.203142	4153.14	6519.22	56.545	26.5933	2.43753	0.150005	101.602	1.84117	55.3328	22.7706	3.56372	2.37237	0.690111	0.902815	0.179771	0.2436	2.60833	4.69571	3.48642	0.657413	28.5308	15.113	9.08942	3.94375	98.5667	24.7577	41.5086	2.85182	4.03969	8.31424	139.081	12.3721	4.10933	0.561634	164.198	44.1651	2.85243	1.06698	284.75	509.434	1.85944	0.463819	23.5744	8.80447	30.097	1.44756	323.32	34.0638	89.7442	3.85655	0.483311	0.190505	5.89881	2.21096	10.3745	1.10272	0.866323	0.0850055	5.46651	1.94769	66.2138	8.98731	137.002	3.92136	0.252909	0.0726918	13.5782	2.40685	238.697	56.8803	12.2465	1.02229	1.0668	0.169981	1.19343	0.221951			4.75485	0.184798	44.7197	10.0161	13.905	4.49606	0.983516	0.141737	11.0064	4.78052	4.75613	1.34778	1.7225	0.689429	70.4666	4.6087	20.4264	14.0614	338.87	108.182			7.68083	1.84332	5.64931	0.31853	2.62667	1.16306	35.8	8.76812	5.9325	4.17101	1.19333	0.308783	1.9575	1.12784	3.59	0.651997	14.2125	3.67659	27.2576	3.79413	66.972	128.428	8.285	9.19946	41.1515	52.7559	8.42857	2.41089	2.60943	1.87831
0	0	0	0	1	0	0	0	0	0	0	1	1	64.3286	16.5833	11.0954	4.77639	47.8081	55.1048			99.5316	49.9673	41.6446	4.73988	79.6555	30.9357	24.7379	17.5094	33.5582	4.73889	28.9177	28.6087	0.0236712	0.0160539	0.355371	0.223323	170.589	360.375	132.613	184.901	2.29901	0.129415	104.124	2.87727	94.2926	132.786	3.29194	2.03271	1.26061	1.76476	0.138027	0.1265	1.89638	1.78773	3.15	1.01043	29.8964	37.1547	9.55993	3.27627	140.083	42.521	39.9827	5.18653	1.25974	0.29446	131.801	19.7424	4.20669	0.811132	193.954	35.8954	2.63887	0.781037	119.379	272.606	1.77766	0.594175	26.4485	8.90188	30.3195	2.43972	328.021	23.3418	90.886	5.7964	0.446487	0.164599	6.43213	2.49955	10.306	0.975296	0.9048	0.105113	4.79772	1.89734	63.701	8.88136	138.365	6.24441	0.202922	0.0608891	14.0292	2.22848	202.85	55.9	13.1814	3.67387	1.24438	0.752291	1.09895	0.200128			4.29813	0.481726	40.2319	13.9364	14.5862	4.26552	1.02058	0.00745618	11.8007	5.21149	4.57298	0.862356	1.77625	0.424134	67.9912	5.82961	16.7111	1.79497	301.146	80.2013	14.8027	7.32777	7.14925	2.22179	5.74397	0.672512	2.7861	1.60025	30.9	11.905	13.7176	19.8592	3.82112	6.76181	2.91667	0.875268	3.81456	0.505812	13.0816	2.5386	25.4914	3.8796	295.645	481.412	7.48529	5.891	134.48	656.471	8.6045	1.67495	2.84974	1.84688
0	0	0	0	0	1	1	1	0	0	0	0	0	65.8947	11.0626	13.0182	3.52185	13.2484	8.14557			80.2333	44.3356	43.103	2.91167	72.0402	17.9535	25.1669	14.2719	31.192	6.17365	20.9424	3.98481	0.0246914	0.0178515	0.242069	0.319811	3309.56	13005.9	91.7168	29.521	2.3053	0.119566	103.307	1.72386	3455.9	4447.67	3.63646	1.3413	1.64743	1.97376	0.157623	0.13405	2.68211	1.45711	3.0865	0.917853	26.154	18.6238	7.52671	1.51858	129.752	19.1616	41.8748	4.14424	1.22474	0.274862	139.375	15.8156	4.1341	0.36739	171.828	22.0875	2.63152	0.948462	319.625	370.256	1.73101	0.622526	15.0478	15.9101	30.6992	1.69418	334.236	9.79656	91.991	4.42053	0.450285	0.0911427	3.93782	3.72022	10.4197	1.02024	0.833001	0.0948309	4.35856	1.88078	62.1169	10.9481	140.187	2.48502	0.171296	0.0526335	13.5577	2.42884	207.524	59.0042	12.8997	3.46809	1.09608	0.394879	1.10516	0.148089			4.56799	0.54636	45.3227	11.7505	12.863	0.900811	1.02186	0.00775463	12.2196	4.55427	4.29345	1.06673			68.6805	4.6756	16.8344	0.904803	302.427	63.9485	8.01981	2.77855	6.85857	1.84407	5.35185	0.396989	2.49648	1.89211	33.325	1.6617			2.362	1.40994	2.43	0.529037	4.30716	0.764352	17.0415	2.07966	25.3466	3.24081	105.002	146.136	9.96214	4.09788	203.223	775.457	7.75613	1.40901	2.76269	1.93704
0	0	0	0	0	1	1	0	1	0	0	0	0	60.125	8.93607	13.4498	2.86735	10.9833	8.629					43.7673	3.51438	67.004	13.3645	24.5279	16.8231	28.2946	4.33234			0.0287577	0.0186886	0.152095	0.363287	3718.49	13787.8	102.206	24.0722	2.28194	0.0729052	103.002	1.78292	5098.55	4468.1	3.70785	1.28386	1.06062	1.42369	0.168399	0.156055	3.20556	2.61656	3.08929	0.442438	23.9339	11.7862	7.65922	1.6084	134.336	17.8246	42.1287	3.84923	1.29796	0.34684	141.624	14.7051	4.14374	0.322844	179.031	19.1924	2.66472	1.07219	153.062	102.421	1.82542	0.617578	7.29355	11.7608	30.7952	1.67513	336.699	8.45855	91.4878	4.34197	0.477756	0.0762976	1.89684	2.91782	10.6603	1.09567	0.841879	0.0755756	4.52381	2.14629	61.893	9.89773	140.033	2.38012	0.202889	0.0418534	13.1811	2.35093	205.933	46.5485	12.887	4.26976	1.11837	0.421043	1.13906	0.143514			4.62558	0.544634	47.995	9.21823			1.02512	0.00698835	10.6479	3.66139	4.4438	1.13958			68.6688	4.49334	16.5661	0.755422	287.971	53.0757	6.99333	2.29317	7.06798	2.05414	5.16667	0.235702	2.59472	2.31892					2.76143	1.46613	2.426	0.59138	4.31187	0.805529	17.0456	2.19211	24.901	3.79516	102.78	154.821	11.35	2.88552	35.4381	88.5152	7.81464	1.74205	2.34023	1.45285
0	0	0	0	0	1	1	0	0	1	0	0	0	68.2368	11.4028	12.8883	3.86334	19.84	17.0683					43.0856	4.08823	71.2653	14.6743	19.8246	7.43859	33.1055	5.977	20.2875	4.63652	0.0263907	0.0217924	0.243459	0.327703	146.351	342.551	86.1405	33.2995	2.31931	0.125518	102.569	3.80527	2433.93	4177.21	3.70222	1.51296	1.16264	1.36376	0.145693	0.139032	2.34509	2.29286	3.5856	1.05678	25.9941	17.1253	7.63714	1.74104	127.784	20.9409	41.3275	3.55929	1.17021	0.261213	135.346	14.1998	4.07345	0.508018	175.879	31.5223	2.52335	0.929939	291.677	385.44	1.75754	0.567299	16.1005	16.0123	30.3053	1.57484	326.171	22.6058	91.3949	4.27629	0.502911	0.213706	4.14664	3.62014	10.1833	0.855512	0.83652	0.101903	5.59422	3.03853	64.9011	12.6841	138.499	3.44027	0.199306	0.0264754	12.9861	2.18779	212.433	49.3337	13.9785	4.60011	1.16102	0.445204	1.20357	0.29192			4.57847	0.523437	46.8306	15.3223	12.667	0.882751	1.01934	0.00854919	12.3447	4.88088	4.21541	1.08664			69.1749	5.48917	16.2787	1.17997	321.561	70.3485	5.68	0.410122	7.73014	2.44379	5.65625	0.527869	2.26943	1.27933	32.275	0.176777			1.864	0.972769	3.10792	0.77604	4.56148	0.511835	17.6975	1.53905	25.8366	2.77987	100.227	168.575	7.88167	4.8338	48.1192	96.348	7.29762	1.28025	2.62638	1.36097
0	0	0	0	0	1	1	0	0	0	1	0	0	57.25	11.9548	13.875	1.23744	10.9583	1.35529					41.6833	0.306413	60.1667	9.66379	18.5833	4.8319	27.4563	2.413			0.0146429	0.00757614	0.00233036	0.000947018	8.53333	9.23953	99.9167	24.1595	2.25708	0.0383016	103.787	1.85616	6393.34	5047.2	3.6125	1.8208	0.35375	0.422496	0.0394643	0.00631345			3.08125	0.751301	13.5	2.12132	5.96167	1.78427	146.5	36.0624	44.3839	7.94232	1.65083	0.177955	149.804	30.6834	3.79292	0.0383016	186.708	34.9429	3.38083	0.913346	95	127.279	1.76268	0.00378807	0.284679	0.00611142	30.8875	1.46725	336.848	7.99283	91.7375	6.55842	0.420536	0.0204556	0.0683036	0.00593465	11.475	1.52028	0.8875	0.0742462	3.99661	0.136623	63.825	1.23744	143.292	3.83016			14.6937	3.68579	194.554	34.724	10.65	1.77636e-15	0.93125	0.0265165	1.195	0.205061			4.88161	1.22809	45.5	6.36396			1.01914	0.00727534	10.5042	7.34802	5.41125	1.12607			63.625	6.68216	16.725	0.53033	218.333	7.54247			6.22321	0.103541			1.35125	0.0583363					1.83208	0.0465512	2.525	0.0353553	4.55063	1.3709	16.7894	4.85164	21.9417	6.98857	40.2694	18.1594	13.605	2.75065	23.7153	17.9821			2.35375	2.28926
0	0	0	0	0	1	1	0	0	0	0	1	0	70.4091	10.8349	12.9056	3.84333	10.3913	6.71932			80.2333	44.3356	42.2798	3.58415	66.5754	17.209	21.9924	7.60637	30.6089	5.41206	20.928	4.60112	0.0198974	0.0137478	0.213784	0.152765	498.999	1361.43	83.1972	27.8081	2.27421	0.14912	104.026	2.10506	1838.88	3206.36	3.50308	1.30182	1.32114	2.21613	0.151914	0.125806	2.89369	1.91526	2.65437	0.561218	19.7457	7.49009	7.51722	1.33839	130.696	23.9644	41.8256	3.87077	1.15474	0.361001	139.78	13.9399	4.06202	0.360355	178.14	20.8377	2.50541	0.862302	334.056	422.223	1.67469	0.57236	19.2212	15.3506	31.3199	1.38149	330.328	19.7953	93.5154	3.97209	0.43336	0.108738	4.99667	3.54787	9.99897	0.962444	0.830969	0.0974673	3.93508	1.30219	61.4526	10.4483	140.544	3.11518	0.178306	0.0520018	13.7586	2.44465	199.008	53.5038	11.3656	1.47291	0.9605	0.0523331	1.08729	0.143031			4.48572	0.513484	44.4687	7.65868	12.3421	0.720122	1.02044	0.00541129	11.6675	4.64084	4.03766	1.07899			67.2152	5.05386	16.8172	0.944083	303.976	64.6766	8.70307	2.963	6.51612	1.19279	5.45238	0.490316	1.99091	1.18218					2.36833	1.25628	2.94344	0.689472	4.31395	0.615948	16.7573	2.23152	24.9354	3.64682	21.1347	24.4561	11.016	2.96443	54.9321	124.661	7.63185	1.3885	2.95042	2.1639
0	0	0	0	0	1	1	0	0	0	0	0	1	70	12.2236	13.5608	5.13496	11.9478	7.1414					41.0342	3.34793	76.0119	18.675	20.2466	7.4143	33.6462	5.98676	18.6405	3.94714	0.0167088	0.0125175	0.252248	0.164743	661.195	1571.09	66.8608	29.0743	2.2642	0.10964	103.53	3.52056	531.841	1001.21	3.71397	1.56779	1.59026	2.08027	0.130521	0.123311	2.54796	1.95221	3.0365	0.898368	25.4289	23.5721	7.97648	2.42699	131.755	25.6582	39.613	3.41214	1.10406	0.345584	130.937	14.8789	3.96448	0.336055	166.005	27.6946	2.34714	0.877167	227.828	319.265	1.4319	0.442017	18.6968	14.8741	31.2766	1.6161	330.074	22.0297	93.3817	3.96058	0.444136	0.121563	5.38148	3.55964	10.1946	0.802153	0.817818	0.110484	4.69491	2.43223	64.607	12.8041	139.018	4.05526	0.181622	0.0453465	12.9693	2.18777	193.243	63.6497	12.2886	1.94221	0.9705	0.054555	1.06982	0.173709			4.30151	0.408772	42.4306	11.4878	12.817	1.00657	1.01824	0.0107699	12.502	5.51257	4.23308	1.3649			66.67	4.80905	16.9034	1.02877	325.238	72.2163	10.3596	1.04597	6.74718	1.66007	5.46429	0.648819	2.19193	1.07354	33.0167	1.29067			2.21188	1.16192	2.93094	0.700556	4.05282	0.276884	15.7758	2.02756	25.2769	3.04495	31.6857	53.3137	9.161	4.7965	537.454	1266.06	8.04208	1.60183	3.33639	2.13694
0	0	0	0	0	1	0	1	1	0	0	0	0	57.6506	12.6048	12.0465	4.59899	42.9072	153.527	7.07704	1.63163	100.158	24.5805	45.2324	2.98244	76.7784	21.3932	23.9477	14.5549	27.6188	3.82539	28.0371	19.2713	0.0301536	0.0193721	0.0924812	0.219635	708.785	4955.07	107.424	66.0429	2.33397	0.09428	101.98	2.29016	4463.75	3830.45	4.02053	1.51533	0.755418	2.26834	0.131907	0.0978777	1.92547	1.2869	2.95729	0.941097	29.0362	23.5819	8.23017	2.40651	132.931	26.845	42.5138	4.20634	1.53554	4.02177	142.352	16.2254	4.17039	0.329451	173.494	32.2863	2.66984	0.794554	89.8635	117.061	1.95718	0.664684	6.88484	11.4139	30.3576	1.85791	332.575	15.7759	90.4994	4.79324	0.44752	0.136727	1.49924	2.46082	10.4014	1.03253	0.835675	0.0711331	4.17754	1.75941	60.1214	9.30125	139.576	2.1781	0.209524	0.0614897	13.0146	2.9161	214.148	56.2895	11.1092	1.49826	0.960146	0.142628	1.14843	0.161853			4.71953	0.550269	46.0796	13.7287	13.0844	0.985154	1.0225	0.00772703	12.1443	4.89423	4.67083	1.16418	1.41625	0.435275	71.0827	4.67393	16.8128	1.22293	301.444	73.7415	9.95948	8.54308	6.73561	1.9375	5.46284	0.581312	4.57324	18.588	35.375	10.7574	4.02104	0.937007	2.42872	1.72292	2.30229	1.4638	4.38162	0.688552	16.3859	2.49896	25.7563	3.28371	82.9341	200.777	11.1522	4.01115	22.4633	68.5138	7.61395	1.85734	2.13139	1.38678
0	0	0	0	0	1	0	1	0	1	0	0	0	66.059	12.0332	12.9707	5.40768	122.604	361.858	8.27445	1.94703	105.367	33.6297	44.278	4.04975	79.3586	20.9682	23.4844	14.3086	29.876	6.06572	22.409	9.281	0.0253145	0.0193428	0.233101	0.27248	116.692	265.262	114.677	141.805	2.35423	0.122427	102.614	2.75807	2279.12	3284.8	3.80988	1.70384	0.48953	0.631146	0.132343	0.104593	2.04451	1.59694	3.0134	0.784021	30.3194	25.9968	8.80666	3.17059	139.702	36.8826	41.7103	4.54446	1.74655	4.68786	139.628	17.1889	4.13933	0.45526	191.074	77.9284	2.70785	0.810075	153.361	239.185	1.84499	0.608927	15.7527	14.1689	30.7889	2.18023	331.378	23.4662	91.7094	4.84756	0.436839	0.145615	4.15083	3.46726	10.1671	1.13417	0.841097	0.0846631	4.23212	1.7703	61.4644	9.2212	139.643	2.44846	0.202817	0.0558825	13.8636	2.91013	210.724	56.4325	11.8625	2.02948	0.99102	0.185579	1.11302	0.176159			4.56531	0.575113	43.1426	13.2737	13.5146	3.5684	1.02087	0.00764966	13.2656	5.3792	4.63324	0.983439	1.72362	1.04377	71.2391	5.23771	18.7996	16.0304	303.241	75.2125	7.60367	6.57076	6.66364	1.97998	5.62494	0.662573	3.07648	2.94287	35.3667	9.70125	20.3433	33.8421	2.68059	2.02729	2.21268	1.10337	4.2104	0.669812	16.0057	2.85723	26.6734	3.79458	105.288	236.713	8.5564	4.7707	81.4071	500.443	7.72088	1.6488	2.11454	1.09855
0	0	0	0	0	1	0	1	0	0	1	0	0	55.697	13.5034	13.733	3.36384	35.1126	43.9721	7.66667	2.14554			43.2253	2.96704	79.3306	18.1854	28.3159	13.2739	28.7971	4.11427	19.3195	4.91733	0.0294722	0.0184537	0.205204	0.27235	139.374	382.886	103.123	56.0087	2.30947	0.0941492	102.001	2.44032	2960.1	4260.11	4.03382	1.8563	0.369304	0.471759	0.133959	0.0906542	1.8191	1.26573	3.03641	0.688046	27.994	15.1637	8.43044	2.82443	134.392	25.1977	42.3256	4.5084	2.32657	5.47832	140.623	17.6749	4.06422	0.344789	174.401	31.7527	2.56387	0.891387	160.074	282.504	2.05631	0.717756	12.5117	14.1882	30.1137	1.82534	323.875	21.4189	90.643	4.48555	0.488824	0.186433	3.13629	3.18716	10.6951	1.25485	0.810015	0.0888563	4.5607	1.90969	60.8835	9.16452	138.943	2.39112	0.232759	0.0721759	13.9564	2.59519	209.895	36.4951	11.238	1.20431	0.959345	0.120463	1.23079	0.184313			4.78828	0.59631	45.7911	6.72222	12.2992	0.616971	1.02057	0.00655469	13.0173	5.1523	4.53939	0.979663	1.8275	0.837922	70.569	5.11411	18.8745	11.546	323.061	96.1436	4.95	0.155563	7.00143	1.9169	5.69417	0.585447	2.35507	1.19064	27.4333	12.8765	8.4825	5.69276	2.18965	1.2523	1.95761	0.55173	4.49828	0.590895	15.6039	2.19474	27.3419	4.14	69.4234	95.6629	11.6198	4.36047	15.0529	23.6143	7.32265	1.36687	2.71771	1.22289
0	0	0	0	0	1	0	1	0	0	0	1	0	64.1613	12.6622	12.2381	4.60675	41.9227	180.294	7.58474	1.22943	95.6789	35.2118	44.4324	3.81602	75.7987	22.5847	26.1375	20.4332	29.0783	6.52271	26.2305	15.9923	0.0260945	0.017876	0.180457	0.199323	423.249	3041.33	110.899	86.9019	2.35103	0.12625	103.025	2.64165	2688.79	3470.88	4.07908	1.98826	1.48755	4.66172	0.130432	0.0981441	2.1102	1.65284	2.82835	1.01837	30.0861	28.6571	8.4912	2.50064	133.269	30.4348	42.7713	4.51267	1.22479	0.308438	143.468	16.5875	4.14285	0.357148	186.433	84.6385	2.64788	0.878257	178.399	267.126	1.78502	0.572705	14.1465	13.6694	30.7402	2.04654	331.449	18.1304	91.6356	5.3367	0.43896	0.138764	3.78546	3.48831	10.2673	1.1441	0.849256	0.0763655	4.10487	1.55161	61.5495	8.84439	139.672	2.4806	0.190316	0.0439966	13.5086	3.0471	201.832	45.2615	11.6868	2.71186	1.00392	0.311819	1.10765	0.179373			4.69759	0.579132	47.6012	13.3385	12.8878	0.987451	1.02063	0.00648682	13.764	6.54945	4.51428	1.02511	1.54076	0.908422	70.514	5.10616	18.8901	15.026	307.049	77.9514	11.5576	10.1295	6.40084	1.64991	5.56291	0.589755	2.93417	3.00086	34.659	9.58014	20.7507	27.7119	2.42305	1.66765	2.12385	0.836079	4.42479	0.620935	17.022	2.57072	25.8382	3.59871	115.084	240.05	10.0249	4.65883	31.1301	106.967	7.46337	1.46094	2.06572	1.20345
0	0	0	0	0	1	0	1	0	0	0	0	1	64.3091	13.6424	12.8354	4.50879	103.156	322.049	7.865	1.7385	95.5308	27.4131	43.2116	4.18192	78.9234	21.8471	23.8781	15.1701	28.9457	5.79155	24.4253	13.1677	0.0268749	0.0191341	0.215839	0.27586	547.478	3108.8	100.627	72.7867	2.31903	0.0988407	102.431	2.63366	2550.57	3213.06	3.83599	1.49459	0.6644	1.02651	0.132627	0.0859515	1.9417	1.21987	3.05794	1.03942	29.8135	29.927	8.82893	2.89352	133.231	26.2792	41.533	4.31879	1.43329	2.495	139.363	16.8079	4.08018	0.317651	177.016	35.4431	2.57141	0.754345	137.143	218.715	1.89942	0.695086	13.9006	13.8739	30.5347	2.26985	331.362	24.2171	90.8875	4.56448	0.468719	0.145331	3.79443	3.6418	10.5017	1.09825	0.824215	0.0807279	4.44849	1.90387	61.3408	9.6047	139.523	2.12485	0.210187	0.0587593	13.8035	2.82213	216.404	56.9787	11.5863	2.49123	0.981578	0.275509	1.13864	0.191135			4.60225	0.553348	45.2443	13.7747	13.661	3.5189	1.02159	0.00721208	12.2903	4.96678	4.5025	0.971569	1.8075	1.05045	69.5974	5.19913	17.921	5.7746	303.839	85.1283	9.09732	6.93692	6.95699	2.06572	5.62471	0.666745	4.96743	19.8234	34.5117	9.0528	10.4248	6.50853	2.42384	1.77219	2.33482	1.34729	4.24314	0.653794	16.2378	2.71897	26.0544	3.60201	137.655	281.138	10.3376	5.23602	89.14	400.098	8.02395	1.73308	2.25583	1.61952
0	0	0	0	0	1	0	0	1	1	0	0	0	61.1964	12.9168	12.4665	5.3741	86.4772	281.619	8.26667	1.97885	93.2375	30.9759	45.0145	3.48846	77.8734	20.553	23.2065	12.937	28.9305	4.84273	24.8508	15.5854	0.0290187	0.021561	0.132216	0.281623	137.681	259.071	104.674	76.1459	2.33367	0.102884	101.895	2.47415	4150.22	3608.58	4.01797	1.82503	0.563651	0.934826	0.137806	0.115596	1.88051	1.6759	2.99641	0.654156	28.5885	18.2925	8.2201	2.66991	135.683	24.0755	41.4434	4.22778	2.09869	6.68959	138.475	16.5349	4.16879	0.342546	179.816	32.9339	2.60904	0.866845	85.8376	119.078	1.9587	0.760068	8.65556	12.1538	30.4384	1.7458	331.272	18.8779	90.7957	4.46772	0.428649	0.128681	2.17627	3.12838	10.3766	1.15357	0.833792	0.075819	4.01008	1.79924	59.4657	9.78442	139.355	2.13051	0.211984	0.0750037	13.0199	2.40465	214.549	65.9562	11.6937	2.37437	1.00664	0.243254	1.17841	0.170405			4.58501	0.57758	42.952	15.0769	13.0841	0.748346	1.02196	0.00695164	12.3023	5.35517	4.68537	1.13949	1.93	0.311127	70.8732	4.87946	16.5106	1.52784	293.295	65.305	8.92267	9.8521	6.58253	2.10047	5.55635	0.669768	2.33533	1.60837			4.58173	0.55377	2.47423	2.17355	2.12333	1.06848	4.26312	0.597766	15.9537	2.62033	25.8445	3.42891	78.0053	151.837	10.0677	2.88444	31.8607	95.4397	7.86052	2.12336	2.09284	0.996361
0	0	0	0	0	1	0	0	1	0	1	0	0	49.2222	7.8182	14.2985	3.5222	35.4577	47.7613					43.5533	2.08232	76.5783	15.2411	28.4207	13.9695	29.192	4.51917	15.875	3.42947	0.0276259	0.0177854	0.151269	0.278145	175.765	428.694	94.2517	45.929	2.28867	0.0815416	101.501	2.46056	3515.45	3247.9	3.83386	1.63407	0.31747	0.254241	0.129292	0.084478	1.95498	1.29007	3.01174	0.448147	29.5762	16.0965	8.22079	3.021	129.249	23.3198	42.2751	4.24644	1.11952	0.33851	142.739	18.0742	4.05567	0.305632	170.343	28.6613	2.75808	0.848382	95.1366	159.164	2.28033	0.753765	10.5725	14.4789	30.054	1.99286	327.518	19.8877	90.1149	4.30972	0.452712	0.13818	1.93808	2.34023	10.6972	1.29649	0.790723	0.0897283	4.14206	1.77529	57.2958	8.37295	138.922	2.51649	0.244745	0.0516874	13.2889	2.40908	216.036	37.7428	10.8986	0.874223	0.934417	0.0577164	1.24226	0.193836			4.78847	0.613945	43.5615	6.43073	12.2741	0.717879	1.02192	0.0065252	12.6957	5.5001	4.78185	1.03531			70.2105	4.76741	16.3347	1.17708	312.628	86.9268	4.95	0.155563	6.86931	1.9499	5.66667	0.752773	2.10612	0.574165	31.05	15.9099			2.01438	0.868098	2.0371	0.500427	4.64966	0.54305	15.7164	2.04128	26.6576	3.78508	33.8914	37.6049	11.6447	4.40678	16.8853	25.7846	7.06122	1.11814	2.34259	1.0336
0	0	0	0	0	1	0	0	1	0	0	1	0	57.8228	10.912	12.2334	4.56422	60.7307	239.365			99.3639	28.5967	45.2067	3.37376	69.9169	19.768	24.1488	16.3575	27.9605	3.39405	35.1643	27.2115	0.031202	0.0214063	0.0852094	0.142939	126.446	526.446	117.353	88.0135	2.32779	0.100548	102.647	2.08006	4571.48	3404.72	4.06983	1.84815	1.22039	3.63995	0.124885	0.0877729	2.21516	1.76513	2.69428	0.803831	26.7598	20.2777	7.77895	1.76885	133.916	29.5472	42.7616	4.51103	1.2363	0.339612	142.96	17.3864	4.11344	0.351703	174.417	30.8581	2.61988	0.793643	77.4994	93.9469	1.90988	0.685364	7.84138	11.6058	30.5892	1.95261	332.409	13.9206	91.1477	5.02233	0.437766	0.138564	1.78531	2.71085	10.4514	1.12982	0.850688	0.0600006	3.75428	1.09913	59.123	8.22275	139.823	2.14698	0.191945	0.0506342	12.8417	2.22633	204.569	47.89	11.1272	1.06596	0.9508	0.061837	1.15645	0.164095			4.67478	0.615644	50.6286	14.0423	13.3744	1.37601	1.02156	0.00577413	12.4377	5.53408	4.58783	1.01907	1.09	0.19799	70.4063	4.99791	17.1517	1.13092	306.944	70.4435	12.945	9.37385	6.24314	1.50319	5.38095	0.511281	2.20228	1.11104			3.875	0.247487	2.20607	1.3787	1.93804	0.758891	4.47263	0.648622	16.9685	2.22479	25.0981	3.10415	55.4865	118.541	10.961	4.03263	25.0328	74.9694	7.54278	2.22039	1.86366	0.829387
0	0	0	0	0	1	0	0	1	0	0	0	1	57.1	12.9865	12.373	3.55992	66.4215	215.298			96.2907	15.5322	43.9361	3.1115	76.6329	21.2372	23.5105	14.9286	28.0018	4.36448	27.1706	18.0949	0.0299138	0.0189612	0.123795	0.233445	785.222	3928.76	96.2719	52.4451	2.31779	0.0881729	101.871	2.65237	3580.89	2989.49	3.78621	1.48068	0.57489	0.760346	0.14069	0.103845	2.28671	1.74531	3.04473	1.12434	24.7716	20.0204	8.7825	2.69029	134.788	25.0256	41.8338	4.0373	1.20119	0.343632	140.274	14.9656	4.08219	0.335617	176.478	31.9128	2.65409	0.802908	86.4728	118.074	2.07441	0.867638	9.63368	13.5846	30.425	1.37844	331.02	15.9511	90.6584	4.085	0.473664	0.146625	2.10232	2.85832	10.6197	0.915483	0.816807	0.0696058	4.34627	1.78313	59.7333	10.1475	139.454	1.93739	0.209688	0.0579743	12.9782	1.94563	222.509	61.1941	11.1402	0.97399	0.949551	0.0650514	1.16308	0.167677			4.62817	0.558426	44.0049	16.4141	12.6688	0.730293	1.02135	0.00717577	11.1891	4.45992	4.62951	0.992965			69.7848	4.67984	16.8849	1.38645	302.746	75.5668	10.4433	9.29792	7.01232	1.96527	5.54167	0.701964	6.64719	26.0698	35.375	10.7574	4.30173	0.759546	2.30726	1.76879	2.49363	1.66828	4.21948	0.694743	16.3109	2.41296	25.7364	3.12902	78.4694	213.228	11.3174	4.69525	32.8687	82.7479	7.93203	2.01848	1.95274	1.03058
0	0	0	0	0	1	0	0	0	1	1	0	0	53.92	16.7205	14.9407	2.9723	41.3229	50.2004	7.54	1.35019	122.5	12.0208	43.6621	4.16641	85.1982	21.15	38.8657	24.8385	27.6045	4.65599	20.2478	5.02317	0.0324599	0.0195547	0.189016	0.249501	288.826	282.042	92.8794	56.3817	2.32308	0.104248	101.492	2.73268	2552.26	3384.9	3.85938	1.63251	0.512977	0.565164	0.131577	0.104492	1.36417	1.08892	3.14389	0.82206	40.5537	26.8977	10.0406	3.37339	137.079	20.7995	41.9666	4.48032	2.5448	6.10131	139.316	16.8016	4.07479	0.301951	183.001	30.6165	2.43372	0.712704	241.631	366.272	1.85857	0.621109	11.624	14.0648	30.0812	1.80523	328.992	19.0547	90.1863	3.66629	0.47425	0.190548	3.02425	3.08842	10.4864	1.17038	0.814502	0.0827979	4.87699	2.02591	64.2271	9.52855	138.026	2.75247	0.211586	0.0812172	13.8479	2.64308	194.999	47.4764	11.5859	1.25497	0.980864	0.139418	1.22327	0.201059			4.77843	0.547458	42.7525	10.2798	12.5155	0.664194	1.02282	0.00865001	12.3014	4.73299	4.38765	0.778667			70.831	5.54455	16.0615	1.54662	313.182	97.5585	10.7333	5.31683	7.19226	2.04459	5.61333	0.434997	2.90147	1.9585	27.6333	12.7021	7.9125	5.37659	2.38962	1.64066	1.86806	0.589725	4.14905	0.539148	15.8615	1.90104	27.1407	3.72724	186.167	340.256	10.289	3.22238	33.1182	43.8858	7.55213	1.45087	2.43652	1.28338
0	0	0	0	0	1	0	0	0	1	0	1	0	67.1095	12.2491	12.3844	3.60141	75.5239	273.78	7.84693	1.84578	87.6815	30.6472	44.2154	4.4421	75.8043	22.8082	23.2071	14.5002	30.0082	5.61419	22.5843	9.98852	0.0233369	0.0177066	0.239715	0.234236	101.92	236.379	100.374	76.9468	2.34223	0.12741	103.462	2.66768	1950.21	2829.28	3.87733	1.75391	0.579505	0.650523	0.123263	0.102606	2.1215	1.85187	2.74707	0.605026	29.533	26.0823	8.68861	2.51239	139.161	27.855	42.3847	4.89591	1.25753	0.29549	141.482	17.2583	4.2065	0.576696	197.069	106.735	2.69131	0.847992	186.912	310.327	1.77158	0.703567	18.1975	13.9575	30.9785	2.05848	327.906	24.2156	92.4628	5.35436	0.414313	0.151117	4.51663	3.3569	10.02	1.09476	0.850185	0.0886707	4.00511	1.42792	61.7163	9.40916	139.42	2.80192	0.187538	0.0454046	13.5621	2.65023	198.882	50.495	11.707	1.93141	0.934418	0.0716762	1.10069	0.179674			4.59812	0.596428	44.2295	11.8865	12.7816	0.73702	1.02047	0.00763671	13.7014	5.03079	4.62557	1.03585	1.5225	1.06702	70.9365	5.06247	16.8581	1.53302	304.504	77.2934	11.419	9.8914	6.24227	1.51783	5.57736	0.533712	4.12419	3.99444	26.1714	5.60676	19.4683	24.75	2.63346	1.93136	2.43547	1.03992	4.16264	0.606171	16.2654	2.79552	26.3951	3.57591	148.493	281.21	10.0131	4.77589	80.0011	474.919	7.56997	1.71652	2.09289	1.2484
0	0	0	0	0	1	0	0	0	1	0	0	1	66.2152	13.4928	13.5544	4.53501	133.073	380.324	7.49063	1.39207	105.28	24.0338	42.1046	4.63123	84.4925	42.1136	23.276	15.0767	29.2994	6.31359	21.6016	11.0429	0.0274959	0.019536	0.238914	0.280136	710.99	2212.55	87.5357	48.8399	2.28837	0.0978779	102.701	3.11013	1669.19	2160.07	3.88277	1.70837	0.545918	0.5342	0.123724	0.0824996	1.80005	1.38278	3.21082	0.961244	27.9203	19.2998	9.15536	3.13749	131.062	26.0015	40.5387	4.35157	1.53511	2.90462	136.506	18.1298	4.08277	0.54106	179.196	36.4296	2.64878	0.768661	134.008	240.971	1.80091	0.64172	14.2119	13.1722	30.5143	2.66377	329.697	29.0636	90.5081	5.15574	0.469515	0.154848	4.21866	3.60362	10.4451	1.10624	0.828534	0.0887339	4.78862	2.04162	63.8316	9.03076	139.19	2.84765	0.203819	0.0633227	14.1176	3.30297	208.126	64.1323	11.6821	1.70173	0.970072	0.0993764	1.11855	0.169239			4.53679	0.508902	38.6345	13.7816	14.0742	4.66086	1.02122	0.00794529	12.4623	5.23946	4.48137	0.925048	1.89583	0.938906	68.5481	5.54176	17.0122	2.32831	291.117	93.7216	10.2075	4.19711	7.21765	2.17325	5.62778	0.710915	2.59656	1.43193	30.0437	9.39899	12.4543	8.66909	2.76581	1.76734	2.20604	1.01318	4.04089	0.595434	15.864	2.91097	26.1457	3.76036	125.228	285.138	10.106	4.71411	108.752	468.375	8.44719	2.02204	2.1723	1.34984
0	0	0	0	0	1	0	0	0	0	1	1	0	65.0833	13.1181	14.6124	2.31525	16.5	13.3454	7.86667	1.80093			42.8451	2.90777	74.7219	26.7917	25.4999	12.8622	26.9187	1.39852	23.2472	2.93778	0.0243959	0.0134309	0.135308	0.162603	16.6897	23.2287	114.435	71.4708	2.34268	0.108452	102.565	2.04308	3994.91	5656.54	4.87748	2.14748	0.260675	0.222876	0.0947575	0.0675186	1.08773	0.608526	2.79631	0.487025	26.4231	15.7122	8.5571	2.39627	143.976	30.0578	44.1927	4.63367	1.2068	0.387005	148.319	15.406	4.04482	0.422466	178.817	38.8563	2.51485	0.997948	218.642	380.815	1.65862	0.382718	7.95172	12.7388	31.1288	1.95463	336.292	11.2039	92.5569	5.5281	0.495417	0.226854	2.72615	3.60994	10.7777	1.2625	0.857437	0.0734204	4.43639	1.70656	64.786	6.29169	138.954	3.6364	0.172037	0.0135211	14.8801	2.87904	172.46	27.8779	11.1952	0.974476	0.937546	0.0369436	1.21162	0.186637			4.86252	0.692843	44.724	9.91112	12.2927	0.816967	1.01955	0.00743332	16.317	7.1307	4.63639	0.971734			68.6436	5.7939	16.675	1.44503	323.403	108.442			6.06325	0.629564	5.81333	0.763253	2.66163	2.29284			12.105	3.88202	2.61072	1.80055	2.25167	0.534639	4.16882	0.723997	15.4445	2.81855	25.7958	4.70429	68.4338	89.8755	12.885	2.48905	30.7083	43.6087	7.72577	1.58012	2.86635	1.561
0	0	0	0	0	1	0	0	0	0	1	0	1	52.0345	15.3192	14.2556	3.1667	32.4384	42.9542	7.26667	1.44037	118.533	10.9295	43.4645	3.5231	75.8273	18.264	36.2144	26.8561	27.7745	4.09305	22.0596	10.495	0.031788	0.0167658	0.162324	0.231561	255.4	419.785	109.921	92.5314	2.31548	0.0818767	101.314	2.13137	3048.52	3956.26	4.05633	1.7913	0.576838	0.744194	0.133802	0.0727787	1.56862	1.06884	3.36618	1.06754	38.2659	35.8958	9.6336	2.7909	138.407	27.9694	41.7567	3.63277	2.24511	5.35716	141.863	12.8273	4.04994	0.38099	185.27	45.7335	2.63685	0.937108	276.443	332.83	2.09216	0.72626	11.4825	14.1659	30.5473	1.63613	328.32	20.5259	90.7562	4.74133	0.544414	0.236334	2.89082	3.11057	10.8029	0.970336	0.79958	0.0864165	4.73694	1.79149	61.0905	9.35533	138.667	1.92903	0.217181	0.0795932	13.6906	2.38159	214.513	43.3855	11.0354	1.01017	0.962108	0.110539	1.25872	0.171203			4.73375	0.511064	45.4614	8.31077	12.3852	0.815094	1.0222	0.0069921	12.5881	5.04554	4.72684	1.10722			71.1932	4.72808	18.5546	10.9859	311.063	82.7381	10.8067	5.19502	7.24164	1.61898	5.84417	0.542856	2.31236	1.20877	34.4533	12.7008	13.245	2.26981	2.20911	1.60972	2.12899	0.887654	4.28157	0.668362	15.5621	1.78643	27.7045	3.41269	157.295	253.611	13.2393	3.93849	25.955	34.2507	7.35018	1.4309	2.62485	1.18184
0	0	0	0	0	1	0	0	0	0	0	1	1	67.1839	13.505	13.4109	4.60175	86.1301	274.246	8.53125	1.03468	59.164	36.5399	41.9541	4.47538	75.6878	19.8516	24.1684	16.4097	30.519	5.43588	26.4747	15.9773	0.0233451	0.0162515	0.244156	0.227723	256.623	721.773	119.549	147.45	2.30022	0.122702	103.268	2.86382	1734.18	3134.22	3.66976	1.73282	1.02988	1.37415	0.135511	0.113733	2.08147	1.7767	2.98655	0.960366	28.6953	30.8261	9.27084	2.89692	137.266	32.5525	41.5344	4.81302	1.19211	0.33616	138.67	17.8116	4.1252	0.679234	184.812	37.0357	2.56363	0.862139	171.496	271.661	1.78086	0.657983	18.4072	12.4055	30.8544	2.10387	325.971	27.0946	92.01	5.29343	0.469634	0.162439	5.1363	3.52095	10.3104	1.09806	0.851494	0.0893379	4.48475	1.73241	62.6075	8.86486	139.582	2.88335	0.187734	0.0475271	13.9122	2.44926	206.512	53.7538	12.161	3.47301	1.0429	0.453706	1.09996	0.21528			4.50017	0.567568	43.4683	15.3865	13.3053	2.64453	1.02052	0.00693265	11.897	4.69583	4.4434	1.03497	1.61833	0.346711	68.3889	5.63036	16.8758	1.68222	310.309	85.734	12.5552	7.14724	6.76949	1.83459	5.63277	0.74066	2.44409	1.33686	33.9933	10.1977	10.6536	6.49339	3.36866	5.6247	2.60156	1.03619	4.10937	0.637095	16.2232	2.76723	25.867	3.57146	107.498	256.478	8.68706	5.62062	141.066	583.939	8.1655	1.82186	2.55714	1.63941
0	0	0	0	0	0	1	1	1	0	0	0	0	65.6794	11.3756	12.5021	5.67004	183.24	519.759	8.53813	2.67949	95.3676	39.3392	42.7824	4.57765	80.1021	30.4731	24.7638	21.1301	32.1898	6.05854	24.7998	17.401	0.0254264	0.0248237	0.35308	0.260546	1357.22	7068.24	106.833	136.284	2.31267	0.184809	103.549	3.24272	645.051	2018.56	3.79694	6.18114	2.9155	15.2364	0.136274	0.125542	2.12103	1.81521	3.32468	0.965422	36.7701	55.0516	8.84767	3.46531	147.1	78.09	40.4133	5.34068	1.93715	4.97034	133.861	19.2523	4.14274	0.492475	198.265	89.6705	2.59196	0.846509	159.422	193.304	1.75571	0.750142	24.3874	11.1569	30.1816	2.30292	327.9	20.9788	90.5765	6.83406	0.437859	0.186681	5.93167	2.69106	10.2991	1.32465	0.870344	0.103791	4.56248	2.10297	63.8436	9.66369	139.638	3.10601	0.194153	0.0591275	15.1522	5.3534	203.224	64.2256	12.2511	1.88971	0.996572	0.170057	1.11684	0.229369	0.854167	0.469707	4.41729	0.643368	43.2519	15.8316	14.3811	5.46916	1.02068	0.00755818	12.2376	8.2636	4.56558	1.04685	1.55002	1.11446	69.5099	6.26942	17.078	5.57863	319.642	94.5303	12.7047	12.7442	7.0042	2.54193	5.73705	0.68926	2.9161	2.417	27.221	9.20959	21.4603	79.5243	2.99986	3.50645	3.35307	3.18659	4.22334	0.789373	14.8506	4.0259	26.5476	4.49692	94.9615	214.378	10.0649	6.24641	108.11	875.102	7.68617	1.58234	2.49702	2.70399
0	0	0	0	0	0	1	1	0	1	0	0	0	68.7364	10.9377	12.681	5.33363	294.004	887.962	8.75847	2.74011	93.6494	39.2713	42.5143	8.79455	82.2669	31.7328	25.5734	30.1027	32.1764	6.85006	25.2144	32.964	0.0270465	0.0273219	0.388408	0.3217	1650.47	7636.75	106.611	114.71	2.30838	0.216953	103.591	3.36103	164.516	781.308	3.67551	3.14229	10.4723	90.129	0.156522	0.207455	2.25258	2.23062	3.37051	0.964851	38.0898	48.4551	9.02078	3.60174	137.958	43.3935	39.8516	5.40732	2.1281	5.83469	132.307	18.8905	4.18715	0.734584	195.958	164.594	2.54905	0.882937	179.488	224.679	1.80371	0.948057	25.3052	10.1234	30.2442	2.15441	328.939	19.3386	90.7327	6.50586	0.461463	0.196546	6.28735	2.40511	10.2219	1.36141	0.877437	0.106761	4.81265	2.13284	64.4076	9.80097	139.503	3.43416	0.197178	0.0591483	15.4912	6.0891	201.437	61.9302	12.4574	2.6408	1.036	0.317437	1.12537	0.301734	0.646548	0.498142	4.35586	0.642662	42.8271	18.2783	14.5902	5.48941	1.01979	0.00776835	12.6184	6.27849	4.56444	1.17111	1.63537	1.13115	69.3171	6.40036	17.5892	6.87425	328.66	101.536	12.3595	11.484	7.25254	2.41585	5.70636	0.651468	2.68154	2.18301	28.9709	9.56758	18.4222	63.9739	5.80302	55.6751	3.40541	2.81764	4.18095	0.881367	15.34	3.79133	27.0046	4.53311	106.729	259.226	8.58794	6.27479	106.445	685.379	7.86393	1.69308	2.75586	4.90028
0	0	0	0	0	0	1	1	0	0	1	0	0	65.0725	12.1075	11.5251	4.44167	279.177	532.568	9.20325	5.57533	93.6246	43.4062	42.8873	3.91997	80.5324	29.6822	26.9496	22.5037	33.0832	9.5387	23.1123	10.6041	0.0263786	0.0188188	0.369184	0.264982	3081.17	12154.4	112.526	124.615	2.34495	0.197167	103.417	3.7258	428.881	1756.33	3.18782	1.71037	4.62348	20.6668	0.175238	0.183905	2.64407	2.52233	3.28606	0.894893	45.7419	92.9988	9.26937	4.41185	141.013	35.9642	40.6301	5.59864	1.39935	2.53209	135.434	18.4297	4.25361	0.796335	190.46	42.2387	2.6317	0.982824	125.442	186.739	1.80639	0.723319	24.7587	10.087	30.3759	1.75388	331.576	15.3451	90.8456	5.00681	0.461712	0.181043	6.16156	2.50002	10.3887	1.15196	0.878639	0.0916296	4.49603	1.65233	62.8483	8.11022	138.809	3.71845	0.201858	0.0540323	15.6838	7.9728	204.447	58.1336	12.2105	1.92387	1.01297	0.215825	1.15333	0.232028			4.41711	0.610897	49.4094	13.9637	14.1501	4.39006	1.01961	0.00763955	11.8799	4.99888	4.54463	1.17113	1.71637	1.16337	69.2781	5.25277	18.1292	10.6537	348.914	91.2816	13.959	8.82211	6.8467	1.88533	5.67451	0.635686	2.77103	1.3523	32.3385	9.99313	14.0647	16.625	14.373	123.355	2.70341	0.988847	4.25433	0.709523	15.8081	2.95837	26.4789	4.20746	113.85	248.983	7.26483	5.80961	81.2704	269.981	7.75603	1.62718	2.41786	2.16426
0	0	0	0	0	0	1	1	0	0	0	1	0	68.8983	11.4258	12.6446	5.03612	305.284	842.303	8.74167	2.57912	94.7225	39.1317	42.3966	5.84235	80.056	29.621	24.4651	20.1984	32.0541	7.3413	23.2607	14.4597	0.0276072	0.0275332	0.396641	0.321747	1829.37	8236.22	106.586	104.898	2.32539	0.215132	103.607	3.23747	137.451	544.321	3.4724	3.29016	15.6619	133.464	0.160016	0.190327	2.33243	2.10691	3.38273	0.962424	36.9342	48.392	8.83329	3.32037	138.497	46.1055	40.2841	5.16968	2.2549	6.12362	133.864	18.0846	4.21982	0.603936	190.735	55.6574	2.55505	0.861646	181.423	219.039	1.80485	0.808017	25.4205	9.87936	30.2619	2.02945	330.278	15.8902	90.8757	5.96418	0.478903	0.207663	6.47648	2.24738	10.1699	1.29575	0.880061	0.104387	4.80307	2.08226	64.019	9.46314	139.439	3.5373	0.203148	0.0601834	14.9625	5.31425	206.058	62.6221	12.3948	2.58982	1.02684	0.295366	1.12956	0.216883	2.88033	7.35934	4.37639	0.615282	42.731	19.279	13.8332	4.39345	1.019	0.0179023	12.2868	5.93637	4.55111	1.11035	1.69422	1.19406	69.5572	6.14347	17.8964	8.38743	328.923	91.568	12.8155	11.1002	7.26941	2.36457	5.67606	0.645383	4.41399	46.5431	30.8362	9.85822	22.6468	93.0366	4.44395	35.9236	3.18087	2.38113	4.15463	0.878247	15.7777	3.93508	27.1014	4.50509	103.955	232.046	8.46012	6.01819	179.877	1918.55	7.87709	1.74852	2.67855	4.26745
0	0	0	0	0	0	1	1	0	0	0	0	1	68.5782	11.5657	13.0092	5.25601	373.17	957.723	8.91059	3.30658	89.924	42.0227	41.7396	7.98691	82.3214	33.5643	25.2162	30.1343	32.3363	7.9474	25.4863	46.6016	0.0265061	0.0278532	0.378297	0.298749	1917.72	8646.29	107.004	113.44	2.30401	0.208441	103.57	3.43524	152.056	612.285	3.58318	4.36793	14.475	132.186	0.154507	0.158947	2.26815	1.96473	3.44007	0.985797	37.9201	54.0851	9.11105	3.70892	139.952	49.3014	39.5946	5.59638	1.81581	4.6227	131.246	19.9169	4.17513	0.588213	197.796	159.354	2.52726	0.888917	183.135	234.194	1.84794	4.30221	24.8942	9.9022	30.1071	2.06801	328.624	19.0608	90.5152	5.85568	0.470308	0.20928	6.39791	2.18568	10.231	1.27719	0.872251	0.107352	4.90755	2.16186	64.8211	9.94543	139.463	3.54944	0.201121	0.0595068	15.3423	6.10213	204.201	62.9218	12.4455	2.57031	1.03172	0.294254	1.14149	0.222986	2.44413	6.47026	4.33264	0.667387	43.0753	18.0204	14.2357	5.04378	1.01868	0.0176079	12.1044	7.02693	4.49033	1.17021	1.72053	1.24404	68.5405	6.46229	18.2235	11.6164	333.3	98.6919	14.2055	13.1734	7.36351	5.042	5.7192	0.650492	2.64623	2.68398	30.0027	9.32454	24.5799	99.434	3.79814	15.0406	3.48261	2.34551	4.0733	0.913491	15.1021	4.01007	26.9729	4.49669	103.032	226.296	9.07048	6.80324	124.901	722.506	8.23046	1.90612	2.52119	3.21702
0	0	0	0	0	0	1	0	1	1	0	0	0	67.2584	10.8148	12.5597	6.23656	210.806	609.517	9.06938	2.80849	93.2746	39.3722	42.9735	4.21492	81.1215	27.4744	24.3313	20.1757	32.6119	5.54133	24.6197	14.2005	0.0242024	0.0185935	0.355282	0.258116	922.368	5319.28	100.351	77.1769	2.30455	0.211642	103.611	3.34484	373.535	1418.2	3.68521	2.87878	3.05237	17.3196	0.134539	0.123133	2.06966	1.79055	3.27344	0.781703	34.281	36.2013	9.16098	3.65795	146.422	40.6689	39.9568	5.2993	2.04241	5.19397	132.479	18.9099	4.12237	0.474078	197.873	63.5135	2.57847	0.782395	161.97	194.52	1.73929	0.687753	24.995	10.1652	30.1787	2.44819	327.82	20.5671	90.5211	7.34398	0.430687	0.195796	6.01799	2.57459	10.3104	1.34347	0.878943	0.10439	4.57214	1.97492	64.6472	9.30067	139.606	3.30436	0.187829	0.0589399	15.0304	4.22021	198.942	62.0063	12.281	1.49468	1.00191	0.168606	1.08982	0.225135	0.854167	0.469707	4.3547	0.654628	42.7639	17.1928	14.4563	5.94959	1.02064	0.0070114	12.6012	6.53606	4.53547	1.02709	1.4459	0.773694	69.3123	6.41451	16.9528	4.22465	313.19	92.062	12.5381	11.8996	6.92645	2.2678	5.78426	0.666414	2.91486	2.44283	28.7714	9.85403	12.9271	18.7883	3.27375	4.34604	3.56733	3.78766	4.2142	0.780249	14.3172	3.56092	26.3902	4.36992	114.403	253.37	9.04289	5.8559	182.135	1212.21	7.70867	1.5673	2.50526	1.58858
0	0	0	0	0	0	1	0	1	0	1	0	0	60.7037	13.6368	12.2988	4.17612	215.309	529.938	4.7	3.39411	83.763	48.6699	42.4162	3.92302	77.0285	29.0669	35.7308	49.1686	33.7567	6.56206	22.842	7.7897	0.0209757	0.0130915	0.277555	0.189541	56.6489	134.148	98.6107	55.1501	2.3596	0.163594	103.624	2.39302	829.234	2037.87	2.86351	2.33429	0.268519	0.214805	0.144555	0.216585	2.22773	2.60855	3.10468	0.570756	34.4578	37.6757	8.854	4.34225	134.822	39.3777	40.3578	4.93796	1.18489	0.299481	134.159	18.3699	4.05359	0.414835	212.754	100.373	2.69323	0.705322	66.9576	69.8106	1.97905	1.20264	23.4045	11.7463	30.1973	1.5316	330.335	14.036	90.2996	5.51392	0.476517	0.222252	5.8176	3.08201	10.7358	1.04312	0.904393	0.0747175	4.78287	2.51558	63.6999	8.91161	139.193	3.61062	0.202123	0.0573272	15.0391	6.45375	194.037	63.451	12.4429	1.54382	0.975152	0.0823701	1.16301	0.277906			4.4341	0.615936	46.8899	12.1118	12.8843	1.08421	1.02064	0.00746727	10.7495	7.01145	4.47515	0.827265			68.0564	5.24885	17.6254	1.19117	340.61	106.101	26.8562	8.12417	7.42543	2.96753	6.09087	0.92796	2.03271	0.968776	43.9333	14.9841	10.9925	9.12458	2.45702	0.98579	2.28571	0.534848	4.52032	0.818925	17.645	2.82831	25.4977	3.39712	99.2482	192.027	7.42188	4.66435	155.674	655.063	7.64819	1.61138	1.81606	0.994074
0	0	0	0	0	0	1	0	1	0	0	1	0	67.6144	11.3707	12.5054	5.51872	130.066	427.944	8.9773	3.17699	95.6219	40.6221	42.3673	4.56022	80.6296	27.1714	23.7061	20.6685	33.3211	6.2343	23.3188	12.2742	0.0256827	0.0298973	0.364124	0.245037	1975.83	8473.17	98.814	81.8141	2.32254	0.219023	103.575	3.42011	285.506	1096.69	3.18115	2.16542	2.4624	16.2518	0.142083	0.131319	2.17905	1.92	3.40753	1.01067	33.0767	32.8149	8.56237	3.50007	147.624	41.6538	40.4222	5.0787	2.26078	5.90714	133.996	18.3203	4.19398	0.595403	199.518	69.8727	2.58679	0.82352	145.856	178.666	1.72982	0.608057	25.2384	9.86072	30.2285	2.13896	328.877	17.4615	90.9815	6.39912	0.451016	0.198809	6.34425	2.32658	10.3187	1.28251	0.892625	0.106976	4.53085	1.91174	63.9336	8.75122	139.115	4.15692	0.197926	0.0587211	14.6697	4.88816	199.126	58.6756	12.4138	1.52237	0.987357	0.076602	1.11801	0.340597	0.683333	0.306413	4.35403	0.60977	43.1102	15.3751	14.0647	5.01474	1.02065	0.00699629	11.3796	5.22143	4.55663	1.02817	1.44065	0.705501	68.7094	6.40836	17.0263	1.86419	318.907	94.099	14.934	13.3458	7.0371	2.43067	5.69709	0.67298	2.87151	1.88609	29.5301	10.3996	12.8931	19.3868	3.20052	4.49496	3.71255	3.90139	4.23599	0.673912	15.0419	3.77084	26.095	4.30477	97.4341	220.027	7.76345	5.80981	138.796	689.285	7.61101	1.53245	2.47233	1.64157
0	0	0	0	0	0	1	0	1	0	0	0	1	66.1846	11.6295	12.3869	5.30063	223.468	592.009	8.74859	2.97613	89.8953	39.7962	42.0379	4.69095	81.9224	29.7816	23.6932	26.841	33.56	5.75865	22.8493	13.2228	0.0258694	0.0317289	0.350887	0.250253	1305.68	6419.97	96.1698	60.5499	2.31503	0.164396	103.722	2.95337	255.402	779.309	3.27715	2.39619	3.51007	18.4919	0.127392	0.103642	1.91077	1.50926	3.41458	0.979465	32.9276	38.6182	8.91256	3.61289	147.437	40.7048	40.1017	5.4341	1.72574	3.95882	132.899	19.3631	4.1447	0.54638	194.179	62.2128	2.59313	0.915254	165.203	195.535	1.70367	0.633664	24.6569	9.69304	30.1203	2.29999	326.744	20.8648	90.7085	6.21058	0.438122	0.17664	6.13256	2.33072	10.3076	1.36405	0.88089	0.102305	4.6988	1.94649	65.2602	8.86687	139.277	3.43077	0.197998	0.0574457	14.8581	4.63495	202.357	59.0693	12.4231	1.49559	0.996408	0.109001	1.11735	0.222027	0.983333	0.730677	4.40292	0.610811	42.98	16.3934	14.6639	5.85192	1.01966	0.00722904	11.6378	5.9287	4.51057	1.11326	1.42163	0.578969	68.2245	6.3897	17.1054	4.22426	319.966	92.4583	14.1619	13.2626	7.06477	2.22375	5.7788	0.683867	2.86232	1.85446	29.2405	8.96518	22.4938	92.4778	5.89243	34.3109	3.10765	1.87945	4.15605	0.706853	14.4865	3.76392	26.093	4.48058	98.5287	210.637	9.02251	6.101	265.044	1480.52	7.87485	1.57694	2.53855	3.36382
0	0	0	0	0	0	1	0	0	1	1	0	0	66.4472	11.6018	11.7955	4.68401	402.185	762.392	11.1194	6.29762	68.5063	40.3786	42.385	4.15079	79.4454	26.5595	25.7536	14.9224	32.7493	5.08859	22.2625	7.85609	0.0278173	0.0187159	0.389839	0.243624	4532.9	15719.1	134.537	169.255	2.32089	0.248478	104.057	2.84578	322.447	1751.81	2.94302	1.39296	2.88145	15.3631	0.187059	0.193666	2.80582	2.68351	3.32288	0.84797	33.017	25.76	9.20474	4.25765	144.811	44.5226	39.2946	6.27986	1.5746	3.37064	132.284	20.3389	4.28265	0.641948	196.85	42.2475	2.64986	0.915381	155.393	229.948	1.84431	0.865181	25.9253	8.60322	30.2333	1.54762	328.369	19.0552	90.4384	4.74563	0.474528	0.183375	6.68449	2.17564	10.6316	1.25595	0.909523	0.0953786	4.36035	1.35748	62.4171	6.78298	139.085	3.19538	0.194032	0.0536215	16.511	8.29869	194.14	59.7901	12.4472	2.07893	1.06114	0.295964	1.15992	0.266708			4.33317	0.705065	50.8963	16.1012	14.3266	5.65186	1.01989	0.00683322	10.9525	4.83718	4.62597	1.1232	1.57628	1.06561	68.7117	5.09037	17.4909	1.40815	354.783	91.3267	20.8454	11.0425	6.76145	1.74301	5.59701	0.527097	2.84811	1.45351	30.6516	8.59668	13.52	17.0012	24.5101	166.059	2.77081	0.976074	3.942	0.777808	15.7331	3.16552	26.3324	3.72309	37.3939	70.1651	6.67822	5.45598	173.079	530.083	7.87675	1.67053	2.87754	2.10327
0	0	0	0	0	0	1	0	0	1	0	1	0	70.5392	11.2625	13.1115	5.74245	330.389	866.259	8.92445	2.73336	89.1352	38.1116	42.2452	6.64718	81.9834	32.5697	24.3882	18.9698	32.5795	6.72032	23.6169	16.6882	0.0282969	0.0279272	0.407194	0.33687	1861.5	7827.1	105.345	96.9358	2.32442	0.206972	103.696	3.19355	122.915	400.292	3.43343	2.98904	14.5029	131.427	0.161065	0.203488	2.29249	2.15333	3.39548	0.947825	36.6505	45.9056	9.00788	3.44399	137.97	36.8069	39.9373	5.25973	2.18272	6.01318	132.601	17.9572	4.22563	0.689554	195.101	60.6937	2.56052	0.848546	178.883	212.795	1.81962	1.04916	25.3875	9.62745	30.1614	2.095	328.655	18.3188	90.5943	6.38419	0.482922	0.218057	6.51076	2.24002	10.2725	1.28087	0.890391	0.100898	4.83938	1.99255	64.4569	9.37399	139.252	3.66576	0.203159	0.0605357	14.88	5.24124	200.4	63.0457	12.6335	2.98297	1.03981	0.357245	1.11275	0.210688	0.633333	0.399537	4.34266	0.625914	44.1035	18.6432	14.051	4.75473	1.01919	0.00785068	12.3866	6.15862	4.59651	1.14827	1.63597	0.955844	69.3081	6.77248	17.6497	6.26286	325.315	95.2077	13.6998	10.938	7.30366	2.29621	5.69197	0.650995	5.12052	54.4621	29.8254	9.04505	26.3889	106.003	4.76433	41.7316	3.30265	2.46864	4.02872	0.877003	15.636	3.74271	27.0017	4.92664	103.364	235.348	8.12573	6.01123	133.153	647.04	7.95247	1.66452	2.91179	4.75954
0	0	0	0	0	0	1	0	0	1	0	0	1	69.9883	11.6075	13.4178	6.01	392.29	1011.75	8.88581	3.17583	85.8074	40.0892	41.4184	5.89033	83.6439	34.965	25.9999	35.5474	32.7228	6.90622	26.6365	43.261	0.0268628	0.0290981	0.388185	0.321862	2279.92	9193.18	116.944	351.955	2.30863	0.204305	103.711	3.28965	147.29	635.404	3.55334	3.33832	12.5894	107.64	0.148798	0.152316	2.15438	1.81446	3.48027	0.984474	37.8129	49.6556	9.23594	3.84014	143.632	55.6951	39.3198	5.78362	1.91874	4.78892	130.21	20.2232	4.20837	0.670691	207.068	209.966	2.55723	0.854378	196.222	238.665	1.74722	1.04725	24.7372	9.54216	30.1417	2.14087	325.939	23.0627	90.5987	6.26691	0.471698	0.199805	6.45707	2.15073	10.2868	1.29473	0.881109	0.10661	4.94456	2.14295	65.4264	9.66575	139.217	3.67419	0.201062	0.0628636	15.4752	6.48561	201.328	64.901	12.6787	3.12002	1.0573	0.371679	1.12088	0.219337	0.616806	0.515252	4.29722	0.673915	42.7466	17.4193	14.5054	5.66915	1.01893	0.00707062	12.1816	6.37565	4.55299	1.18809	1.56403	0.835027	68.3753	6.71039	17.3636	4.99804	331.729	99.637	14.7176	13.3223	7.29712	2.40015	5.72903	0.658996	2.61214	1.84528	29.1066	8.84992	34.7458	222.422	3.64038	12.4595	3.73339	4.39885	3.91767	0.832809	15.0772	3.74398	26.9172	4.97752	101.35	214.419	8.93307	8.04269	198.307	1159.36	8.20811	1.83122	2.65877	2.90477
0	0	0	0	0	0	1	0	0	0	1	1	0	66.0783	12.2738	13.0308	5.59854	452.87	908.126	8.6875	4.75156	78.7392	45.8853	41.5258	4.17563	79.002	25.8676	26.5253	27.1896	33.4515	10.1796	21.9464	8.64941	0.0271685	0.0181995	0.390908	0.257974	3305.72	13180.1	128.116	156.364	2.33633	0.164681	103.818	3.92706	296.57	1071.85	2.93959	1.77077	1.49977	4.94645	0.157818	0.123731	2.46865	1.81212	3.38856	0.877903	38.35	41.6121	9.57192	4.47283	148.73	40.0683	39.682	5.67057	1.48242	3.15205	132.465	18.9765	4.40119	0.886127	202.304	59.9294	2.64151	1.02085	155.322	233.067	1.72282	0.55288	24.1141	9.42178	30.2792	1.58289	330.526	15.7406	90.8957	4.13987	0.47313	0.171712	6.39346	2.24856	10.3859	1.10774	0.907108	0.0997067	4.52084	1.69249	63.6545	7.87482	138.092	4.66504	0.210076	0.0528648	15.2879	7.18575	206.514	61.091	12.4034	1.89328	1.04359	0.25286	1.19197	0.273779			4.34631	0.630359	53.3137	17.8746	13.747	4.40444	1.01927	0.00709146	11.3044	6.05874	4.55785	1.24889	1.95244	1.36669	68.0403	5.42166	18.5641	12.3571	356.713	100.088	14.8437	9.2644	6.822	1.91218	5.75432	0.74372	2.94568	1.87383	32.7103	10.411	16.7104	17.2605	2.71406	1.47991	2.74648	1.05265	4.0404	0.758814	15.8151	3.08897	26.4256	3.97066	86.8081	207.86	7.80485	5.51328	144.638	445.154	8.00114	1.43652	2.20042	1.55785
0	0	0	0	0	0	1	0	0	0	1	0	1	65.4137	11.8525	13.0243	5.73346	554.303	1167.78	10.3915	6.08567	69.3659	43.6761	41.6594	4.60254	82.0664	30.5944	27.9478	28.5889	32.9819	8.79207	23.1463	10.3429	0.0254887	0.017544	0.366919	0.249663	2003.71	6240.34	112.36	124.402	2.32738	0.199663	103.803	4.08838	321.737	1434.11	3.16508	1.89238	13.4336	70.8304	0.150833	0.113938	2.26101	1.69631	3.4998	1.03282	44.7848	89.5904	9.71047	4.48718	147.039	41.484	40.3457	5.66605	1.16763	0.308114	133.653	18.9066	4.31226	0.801525	202.891	57.6151	2.54818	0.9824	162.152	219.355	1.6713	0.56853	23.9916	9.04568	30.1759	1.56322	327.462	21.6876	90.7288	4.07489	0.474738	0.186159	6.40502	2.30325	10.4329	1.24202	0.88349	0.0979353	4.77935	1.97259	64.9859	8.54505	138.653	4.2403	0.192526	0.0494062	15.6706	7.17898	196.668	58.0081	12.3249	1.77426	1.01679	0.179228	1.18901	0.283184			4.39715	0.633357	50.1175	16.5338	13.9729	3.63421	1.01884	0.00689294	11.3118	5.6868	4.43751	1.19957	1.88848	1.16157	68.0021	5.79268	17.961	10.1612	362.107	97.4356	17.1851	13.3011	6.98638	2.12513	5.7631	0.693405	3.13259	4.27678	30.6699	10.4959	12.5963	12.0381	2.69585	1.81976	4.32232	10.29	4.00319	0.7296	15.4987	2.71712	26.4173	4.04157	91.4007	190.02	7.83952	5.46976	126.126	404.041	8.05483	1.64114	2.51626	1.80338
0	0	0	0	0	0	1	0	0	0	0	1	1	70.0124	12.2132	13.8105	5.91024	516.794	1195.57	9.03838	3.01063	78.8332	42.1184	41.1901	6.09117	82.7035	37.3712	27.7927	100.831	32.845	7.60154	24.2979	20.8844	0.0277694	0.0275753	0.389274	0.291419	2112.97	8663.56	111.356	161.695	2.30309	0.206529	103.747	3.51048	147.107	409.144	3.36514	3.99894	20.532	194.177	0.157355	0.156617	2.26681	1.8789	3.55525	1.03577	37.1538	51.0172	9.25429	3.7857	145.959	43.7453	39.1576	5.73019	1.81463	4.67264	130.257	20.032	4.28312	0.720936	207.993	222.522	2.48855	0.867938	179.222	211.456	1.72976	0.842393	24.3091	9.18366	30.0967	2.15696	328.395	19.8478	90.4497	5.97564	0.489815	0.207996	6.61569	2.12489	10.2636	1.23744	0.89113	0.106849	5.00844	2.21629	65.4541	9.20643	138.96	3.92162	0.203038	0.0616836	14.9205	5.68435	203.403	64.9945	12.6295	2.82773	1.05206	0.326949	1.15697	0.269198	1.87735	5.66335	4.28862	0.664422	46.0424	19.8393	14.0461	4.75067	1.01736	0.0344306	11.5233	6.63404	4.4635	1.15704	1.78808	1.51556	68.3183	6.84008	18.1343	9.40558	336.813	99.5592	14.7977	12.6615	7.3899	2.46633	5.71346	0.660454	4.56679	40.1847	29.4336	8.73863	25.6074	115.013	3.98213	15.9284	3.63631	4.65003	3.98388	0.924696	15.4552	3.95619	27.0708	4.90282	119.452	252.493	9.64751	17.4023	164.496	774.901	8.24316	1.81837	2.70781	3.5675
0	0	0	0	0	0	0	1	1	1	0	0	0	63.855	11.472	11.9517	4.98394	104.838	434.603	8.68758	2.74013	108.379	36.6941	43.1317	4.90898	84.3596	44.5838	26.7228	31.0141	31.7777	6.37611	25.9487	30.2587	0.0233387	0.0248253	0.353984	0.271805	1004.65	6682.63	111.695	185.527	2.34289	0.184307	103.464	3.05032	375.447	1575.29	3.61697	8.04648	3.93257	30.6221	0.132146	0.126681	1.9888	1.72175	3.28118	1.01171	39.2195	64.4735	8.93281	3.00749	146.274	71.5564	40.5652	4.95331	1.52177	3.14349	135.19	17.8911	4.14763	1.33624	192.679	68.8196	2.68446	0.834138	159.756	202.209	1.83104	1.15368	25.7887	10.4508	30.2636	2.02142	320.077	32.2673	90.7298	5.85112	0.448277	0.21209	6.16264	2.40114	10.4919	1.36034	0.865214	0.137623	4.63972	2.11401	63.7998	9.64044	139.223	4.20317	0.201405	0.0611616	15.4261	5.53822	197.126	66.7779	12.2407	2.63277	1.00493	0.2014	1.11409	0.237144	0.902821	0.840594	4.444	0.597545	43.241	15.288	14.1329	4.93429	1.01977	0.026622	13.2279	11.2429	4.75417	1.08484	1.86178	1.70349	69.9667	6.18223	17.303	5.81439	316.784	88.8207	9.64603	9.99431	7.05806	2.41887	5.63104	0.648373	5.03936	77.4148	29.1068	8.84222	19.7193	80.4449	4.0143	22.3907	3.08497	4.7718	4.42996	1.66465	14.9665	5.25585	26.6173	4.54443	96.9276	225.811	9.03965	7.05882	92.1359	617.429	7.81161	1.72684	2.77725	3.95778
0	0	0	0	0	0	0	1	1	0	1	0	0	53.6583	14.3602	11.6937	4.41352	77.0714	289.413	8.58756	3.65395	124.759	39.6011	44.3379	6.10411	79.1153	24.3471	34.4748	30.7203	33.0245	5.95367	28.8535	32.7402	0.0367589	0.248619	0.39127	0.385359	1469.59	7255.83	106.031	122.744	2.39559	0.173499	103.157	2.43056	375.592	1392.67	2.75702	1.50078	6.784	82.6173	0.155035	0.127642	2.18698	1.66847	3.23233	1.01839	42.4397	46.5364	8.72371	3.19034	136.962	36.1204	42.3775	4.71951	1.25963	0.988507	141.315	17.3358	4.25144	1.15589	189.899	46.4178	2.7998	0.86079	115.052	199.49	2.04979	0.697933	27.0253	10.3732	29.9011	1.94763	326.84	24.7878	89.5353	4.97318	0.4572	0.156896	5.96328	2.44296	10.2282	1.20531	0.859969	0.0942541	4.65808	1.92147	61.7045	8.62713	137.801	8.65908	0.219435	0.057279	15.0879	7.26189	221.664	62.2235	12.1015	1.21366	0.954402	0.111417	1.1559	0.238578			4.72398	0.583762	45.3552	12.4204	14.1213	4.79367	1.02159	0.00768186	11.651	4.88477	4.75314	1.11943	2.27785	1.53496	70.5535	5.1416	17.3573	2.15963	338.466	90.3198	10.1991	8.99543	7.59659	4.03794	5.64693	0.705531	2.65686	1.68597	34.2924	9.70557	12.9036	15.2084	2.49987	1.7593	2.66139	1.21688	4.65974	0.835391	16.1205	3.82992	26.3215	4.05862	109.741	253.577	6.40259	5.13786	91.487	588.087	7.89337	1.99693	2.40221	2.07864
0	0	0	0	0	0	0	1	1	0	0	1	0	62.5189	12.0923	11.7422	4.86967	83.1479	377.492	8.67667	3.04214	108.245	33.5089	43.5098	5.50783	81.5288	38.3971	26.1082	26.393	32.5373	6.21498	24.9706	22.3283	0.0268969	0.112597	0.376742	0.291445	1228.81	6749.52	104.681	132.808	2.36491	0.192389	103.523	2.91787	330.9	1339.43	3.24816	4.37082	3.4296	30.4278	0.140878	0.143876	2.10485	1.92654	3.25316	1.00345	37.5321	54.4325	8.81516	3.02206	143.867	75.4497	41.1001	4.84406	1.52338	2.93708	136.935	17.4028	4.17033	0.76554	189.212	64.4453	2.71612	0.839054	156.567	208.315	1.88024	1.31807	26.2042	10.3743	30.2573	1.94287	324.524	27.5335	90.584	5.8931	0.451229	0.218393	6.21005	2.34333	10.3751	1.27631	0.868904	0.0939142	4.54337	1.96034	63.0858	9.33336	138.937	5.20893	0.204354	0.0629777	15.042	5.76512	199.179	66.0523	12.297	2.72473	0.990903	0.170117	1.11271	0.200818	1.12111	0.653458	4.50644	0.597717	44.5986	14.4499	14.27	5.55317	1.01966	0.0287451	12.5981	8.09284	4.75427	1.10074	1.95424	1.66113	69.9553	5.88894	17.3703	3.53973	318.753	88.4767	9.75567	8.1084	7.08533	2.70783	5.63633	0.645568	2.79624	2.70852	31.3871	9.53865	17.4233	72.5691	3.70737	20.6506	3.59816	19.2494	4.42707	1.66631	15.33	4.97961	26.3135	4.44617	104.821	233.863	7.77782	5.90137	78.2164	518.52	7.86518	1.75894	2.63547	3.17031
0	0	0	0	0	0	0	1	1	0	0	0	1	61.8703	12.6312	12.4387	5.09314	122.718	476.154	9.15821	3.27473	108.757	39.6913	42.4333	5.42779	83.0461	34.5657	26.277	25.8407	32.0231	5.95007	24.9114	20.7589	0.0271677	0.111866	0.367224	0.306465	1430.81	7579.85	105.711	146.082	2.33207	0.175575	103.205	3.09052	455.652	1622.4	3.51176	7.48502	5.75674	66.0177	0.138656	0.145968	2.03792	1.72498	3.35828	1.02896	38.577	59.0203	9.64118	3.6195	141.714	72.3888	40.7617	5.30549	1.34298	1.99635	135.824	18.8385	4.14101	0.837349	191.393	79.3138	2.70688	0.889038	155.551	199.972	1.83041	1.21709	24.8952	10.8348	30.1473	1.95285	323.891	28.6617	90.302	5.35179	0.450204	0.196821	6.00163	2.47205	10.4379	1.24521	0.856507	0.0975711	4.71135	2.06703	64.0711	9.51203	138.727	5.33957	0.206095	0.0617603	15.0526	4.91703	204.64	68.2886	12.191	1.59578	0.992972	0.170201	1.13067	0.210382	0.968778	0.865264	4.48822	0.643472	42.341	15.1615	14.1527	4.93644	1.01979	0.0297399	12.4946	9.96727	4.6987	1.20463	1.95277	1.60847	68.7174	6.2885	17.1796	2.97719	316.337	91.2125	11.2298	11.2908	7.21855	2.75097	5.67787	0.643668	3.846	34.1538	30.2126	9.63308	19.2025	75.088	4.00379	27.6761	3.46175	16.3368	4.29232	0.902919	14.6263	4.37756	26.2086	4.64417	108.753	242.886	9.20573	6.01221	108.836	762.81	8.53	2.02117	2.62992	3.89267
0	0	0	0	0	0	0	1	0	1	1	0	0	61.5861	12.1575	11.9755	4.9539	185.568	646.141	9.09962	3.54751	110.527	43.9043	43.1953	3.87239	82.0392	25.66	30.2387	46.1747	32.5797	6.05468	25.1637	24.4538	0.0288111	0.02244	0.40703	0.279626	1791.99	7902.1	97.4062	86.1684	2.35469	0.217108	103.438	2.62933	172.445	930.385	3.04781	4.51655	5.11535	46.4054	0.159461	0.138415	2.24724	1.82654	3.18351	0.840959	38.7609	38.8661	8.97906	3.26497	137.824	43.9597	41.3998	4.94599	1.44604	2.65498	139.142	17.892	4.17914	0.844067	186.851	46.0555	2.64013	0.85251	133.166	192.854	1.95877	0.700607	27.107	9.283	30.1136	2.04382	328.03	24.1933	89.831	5.81557	0.462554	0.165297	6.26812	2.17731	10.2869	1.19043	0.867589	0.0909409	4.66773	1.81989	62.5409	8.60541	138.96	4.0184	0.211539	0.0593309	15.936	8.2425	214.032	65.4564	12.1367	1.71157	0.987529	0.174888	1.13771	0.20721			4.60917	0.573295	47.7501	14.6944	13.8105	4.15398	1.02024	0.0337943	11.8511	6.74108	4.60014	1.07941	2.01148	1.64368	69.88	5.43537	17.8859	7.89999	336.013	88.6599	11.5733	9.58232	7.26423	2.12871	5.62929	0.603749	2.71987	1.62695	33.7433	10.662	12.6629	16.0562	5.9798	61.2932	2.57419	1.06175	4.37476	0.826774	16.1966	3.20984	26.5558	4.22669	75.6177	179.074	6.71149	6.29779	73.1403	363.9	8.08616	1.73336	2.39307	2.16483
0	0	0	0	0	0	0	1	0	1	0	1	0	66.9639	11.267	12.4311	5.04987	153.816	679.939	8.73039	2.78754	106.561	33.7829	43.1587	6.53983	82.8459	38.0323	25.9397	22.9166	31.7866	6.28221	24.1999	22.0653	0.0260286	0.0243087	0.382086	0.273937	1431.22	6966.21	103.704	137.949	2.34498	0.209788	103.445	3.11548	121.002	623.909	3.45495	3.88964	7.24036	79.8827	0.149808	0.187186	2.145	2.00426	3.29599	1.08747	37.5859	56.0161	8.95112	3.17035	139.148	79.3081	40.9095	4.94167	1.98425	5.46909	136.267	17.4576	4.16775	0.740823	189.655	73.0279	2.6098	0.85987	164.645	209.187	1.87196	1.6043	26.2041	9.58031	30.2651	2.01829	328.247	22.0463	90.672	5.90276	0.470056	0.213798	6.43772	2.23178	10.1844	1.27755	0.873405	0.0983227	4.82488	2.22856	63.9367	9.54132	139.414	4.18666	0.202987	0.0601876	15.3139	6.36818	204.205	64.7274	12.3335	2.46732	1.0126	0.213754	1.10942	0.228147	5.37833	13.9419	4.4678	0.591554	41.2937	17.4748	14.0005	4.97674	1.01979	0.0232413	12.9002	7.87046	4.62832	1.13121	1.85843	1.49381	70.3668	6.06188	17.9254	7.6135	323.189	91.01	9.38359	7.5911	7.33089	3.44255	5.6602	0.623727	3.42366	40.7727	31.2027	9.41573	23.2891	92.8312	4.08975	26.7273	3.13104	2.57529	4.28	1.32438	15.8402	4.20977	27.2006	4.56298	100.506	228.857	8.57553	12.4907	93.4313	578.283	7.86084	1.6735	2.64968	3.98667
0	0	0	0	0	0	0	1	0	1	0	0	1	66.9247	11.0817	12.9555	5.41324	209.624	697.638	9.1806	3.28148	103.607	38.9448	42.0584	6.30679	87.0042	50.2564	27.7842	51.2237	31.6689	6.54201	26.0946	37.6239	0.0262622	0.0421104	0.377679	0.330738	1493.47	7047.47	106.226	236.676	2.31542	0.200071	103.4	3.34963	128.905	592.492	3.88269	8.70516	10.0821	88.259	0.147756	0.143357	2.12697	1.8392	3.38869	1.05127	41.5507	70.6933	9.31681	3.77394	144.591	105.843	40.2691	5.29048	1.72137	4.41682	134.143	18.6893	4.13383	0.748252	198.174	140.527	2.60779	0.869332	160.032	207.306	1.90023	4.09476	25.5404	9.71644	30.2564	2.0413	326.236	25.4278	90.5971	5.94248	0.478104	0.543352	6.38834	2.27939	10.2503	1.2699	0.866841	0.104017	4.99038	2.44475	64.5737	9.81175	139.293	4.23549	0.203316	0.0618588	15.4498	6.1941	204.657	67.3473	12.3428	2.10192	1.0222	0.219339	1.11986	0.223429	8.6036	33.7399	4.3961	0.626297	40.7776	16.5211	14.1863	5.23149	1.0194	0.0250977	13.1409	12.7125	4.59545	1.16509	1.80217	1.51509	69.1274	6.43288	17.6513	7.12265	321.695	95.145	10.4598	10.1216	7.5155	5.09591	5.69172	0.617215	33.7589	1633.58	30.469	9.88003	34.5716	427.574	4.87546	47.6926	3.60939	6.69848	4.20184	1.04279	15.4999	4.0594	27.0572	4.61017	97.7066	223.339	9.2452	13.1458	114.614	731.854	8.25315	1.90701	2.61678	3.81072
0	0	0	0	0	0	0	1	0	0	1	1	0	59.0389	13.6059	11.8827	4.85709	153.508	638.713	8.61576	3.14932	117.302	40.0497	43.6787	4.0606	81.3086	27.8805	29.7378	19.4244	32.9906	6.9189	24.5377	13.8685	0.0339963	0.198242	0.40992	0.37005	1363.16	7026.7	100.345	94.395	2.3835	0.202521	103.309	2.70787	179.354	961.438	2.77612	1.96412	3.2183	38.996	0.160813	0.130987	2.28626	1.73882	3.22293	0.878081	40.6973	43.26	9.10432	3.28658	138.328	40.7054	41.7633	4.90899	1.50605	2.96843	140.719	17.3892	4.22722	0.882146	185.174	41.9211	2.68298	0.825546	126.225	210.646	1.99148	0.875798	27.3455	9.29946	30.0791	1.93983	330.708	20.8995	89.764	5.21121	0.466409	0.163735	6.33122	2.15171	10.2906	1.11232	0.878725	0.0946097	4.64773	1.75014	62.3435	8.59172	138.551	5.18294	0.216248	0.0570578	15.5124	7.70166	216.133	61.6589	12.2251	1.51999	0.984591	0.156798	1.14995	0.245289			4.68141	0.565119	48.019	14.9737	13.5934	3.63534	1.02134	0.0315226	11.77	5.46188	4.637	1.11561	1.98735	1.22154	70.2542	5.41183	18.3212	11.6743	337.245	92.204	10.1732	8.81451	7.37712	3.29739	5.66894	0.629094	2.7934	1.74425	35.1081	10.3916	12.3924	15.8426	2.50874	2.50072	2.5213	0.960225	4.3651	0.804035	16.5624	3.36815	26.5972	4.10264	96.4698	234.334	6.25807	5.43588	66.3965	364.701	8.13821	1.78723	2.36308	1.83112
0	0	0	0	0	0	0	1	0	0	1	0	1	58.6099	14.119	12.451	5.21677	185.707	686.679	9.65075	3.94486	119.032	44.7126	43.185	5.2844	82.7407	28.4013	30.9975	36.8908	32.3923	6.3955	24.6754	15.5748	0.0329779	0.165657	0.398278	0.442256	1564.67	7100.73	100.415	89.7321	2.35731	0.187322	103.111	3.00597	228.563	1054.82	2.98232	3.63972	6.69279	52.284	0.158046	0.149696	2.19535	1.78438	3.30272	0.984135	43.8537	56.9111	9.74252	3.91661	141.199	66.2448	41.8402	5.03844	1.30974	1.754	140.992	17.9422	4.22081	0.965114	189.906	48.0262	2.67827	0.855321	124.775	183.051	1.96083	0.716507	26.9618	9.59787	30.0278	1.97934	329.137	23.5111	89.5311	5.21269	0.470547	0.197075	6.3134	2.57217	10.3393	1.16938	0.867295	0.0948435	4.73469	1.93183	62.4627	8.95228	138.335	5.56321	0.213607	0.0612738	15.8854	8.05633	216.23	65.1477	12.1186	1.52806	0.983086	0.144696	1.1577	0.246965			4.69728	0.5885	45.8326	15.7057	13.7855	4.15772	1.02173	0.0148512	11.9908	6.43549	4.63645	1.16081	2.13654	1.85669	69.8335	5.71226	17.9153	8.79821	343.155	95.0123	10.6925	11.1895	7.46837	3.07609	5.67768	0.61355	4.89577	47.5943	34.2101	10.6646	16.3103	55.5413	3.56571	23.7704	2.71404	1.45431	4.35262	0.803184	16.512	3.30637	26.776	4.21267	98.9108	233.922	6.57855	5.9242	78.2518	476.474	8.4759	1.97756	2.38687	2.49424
0	0	0	0	0	0	0	1	0	0	0	1	1	65.6718	12.423	13.3281	5.55307	215.927	774.14	9.26197	3.40717	108.533	39.3711	42.3748	6.07929	84.1733	38.0184	26.6033	27.6135	31.8221	6.53579	25.0423	25.5995	0.0270523	0.0734165	0.38388	0.280124	1618.89	7279.44	105.75	183.842	2.33019	0.202013	103.339	3.20054	127.697	549.252	3.47267	5.43803	10.8842	103.385	0.149251	0.14246	2.15461	1.82531	3.3969	1.04963	40.5556	66.372	9.49451	3.5845	143.109	89.8796	40.5332	5.19623	1.7893	4.71167	135.365	18.4179	4.1832	0.828459	193.688	83.3376	2.59109	0.879536	160.287	204.112	1.84069	1.65	25.6879	9.55033	30.1793	2.02326	329.168	21.5264	90.2919	5.63558	0.473196	0.225411	6.45685	2.1848	10.2616	1.21952	0.869728	0.100232	4.90778	2.29081	64.3604	9.5432	139.028	4.67361	0.2054	0.0622302	15.206	5.92363	205.78	66.7852	12.3182	1.93878	1.01713	0.206281	1.12724	0.217412	25.5998	123.269	4.46317	0.617674	41.7669	16.5912	13.9589	4.71792	1.02017	0.0216344	12.6428	9.05828	4.57083	1.17041	1.82188	1.42083	69.315	6.21478	18.0467	8.60877	323.154	92.2282	10.4948	9.24897	7.59913	17.1796	5.68217	0.623012	2.99476	7.9029	31.9391	9.84267	22.7714	89.7795	3.93777	21.9868	3.8353	14.4274	4.19725	1.10856	15.9962	4.07052	26.9996	4.53455	98.9742	227.099	8.95303	12.3073	104.598	594.383	8.44586	1.97019	2.55337	3.29217
0	0	0	0	0	0	0	0	1	1	1	0	0	59.8632	12.9713	11.7574	4.56236	112.479	419.731	9.41214	3.34693	111.56	44.2447	43.7726	3.7182	80.5031	25.2552	30.6876	35.6644	33.4474	5.6555	29.3239	43.1259	0.0274737	0.0185152	0.399788	0.246327	751.722	2967.86	139.641	472.642	2.38598	0.185394	103.332	2.50321	287.695	1336.19	2.69416	1.38325	3.33494	30.3705	0.142278	0.101095	2.13829	1.72074	3.16919	0.89853	35.0926	27.4501	8.93604	3.06965	136.942	39.3419	41.3547	4.75216	1.34095	1.53705	137.756	17.8872	4.20769	1.07956	191.202	54.1922	2.74992	0.888389	110.648	145.469	1.98607	0.734044	27.7071	9.30348	30.1	1.78463	326.468	25.6473	90.2731	4.58649	0.452989	0.148232	6.21965	2.20734	10.3102	1.22767	0.863063	0.0824708	4.54997	1.95591	61.9681	8.4253	138.479	5.22906	0.212221	0.0583638	15.7826	8.3272	214.216	60.4463	12.2422	1.31638	0.968616	0.156446	1.14315	0.260284			4.56689	0.558951	45.2369	12.0146	14.2423	5.03589	1.02127	0.00768542	11.2797	4.20698	4.70661	1.1515	2.06456	1.0255	70.0279	5.25372	17.5531	2.77529	325.465	89.8346	13.8517	11.4959	7.22751	2.41725	5.59253	0.673036	2.63866	1.33151	33.1874	9.90851	13.1441	13.2527	2.4351	1.43103	2.50827	1.00072	4.41518	0.747552	15.8665	3.63735	26.1442	4.07157	70.2322	175.578	5.87267	4.87902	114.484	471.625	8.33346	1.79606	2.554	2.91815
0	0	0	0	0	0	0	0	1	1	0	1	0	64.5726	11.3778	12.0163	5.21275	105.847	411.909	8.9277	3.13265	107.297	34.7303	43.2097	4.67917	82.737	42.6858	25.6473	20.2579	32.5087	6.0731	24.4159	17.0818	0.0243753	0.0268074	0.377261	0.261733	1193.59	6167.51	107.679	196.733	2.35733	0.195208	103.587	2.98199	216.177	993.1	3.25952	4.9496	5.14462	44.6736	0.136952	0.13854	2.05101	1.86752	3.27992	0.994965	36.2967	50.1075	8.92921	3.00345	149.712	92.3978	40.8998	4.84278	1.67449	3.75684	136.02	17.4486	4.1671	0.730806	192.873	74.4731	2.7072	0.826522	156.106	200.772	1.8611	1.52204	26.5422	9.6419	30.2782	2.02207	322.919	28.6699	90.7136	6.15114	0.456078	0.240463	6.4067	2.24306	10.3646	1.27105	0.874591	0.0978596	4.59415	2.03046	63.5196	9.23608	139	5.05402	0.204091	0.0662932	15.1932	6.20773	198.469	68.8153	12.3452	3.35847	0.995567	0.200234	1.10852	0.207595	0.796667	0.767087	4.46395	0.587662	44.0429	14.9148	14.2717	5.51135	1.01966	0.0282479	12.7296	9.04848	4.76276	1.09961	1.86809	1.76266	69.8844	5.96322	17.386	3.02499	315.419	88.5474	9.40808	7.60621	7.05888	2.38438	5.64886	0.64952	2.74469	1.98484	30.7708	9.71101	21.0747	93.1935	4.01464	21.7036	2.85177	2.02167	4.42568	2.12137	15.4016	5.81705	26.4385	4.56233	100.553	227.651	7.5225	5.83988	91.8969	598.376	7.84691	1.67797	2.66391	2.72044
0	0	0	0	0	0	0	0	1	1	0	0	1	64.5857	11.6632	12.5596	5.4439	169.494	573.258	9.36535	3.16611	108.997	40.1969	42.259	5.22276	85.2344	39.0839	26.2304	23.6165	32.3656	5.69391	25.0451	20.5158	0.0251396	0.0302319	0.381745	0.285611	1595.18	7625.97	109.541	230.785	2.33295	0.184187	103.495	3.09058	217.503	1062.54	3.72626	10.3707	5.56873	46.3005	0.136074	0.129724	2.02289	1.61365	3.36477	1.01873	39.2889	59.6361	9.62419	3.60029	147.982	100.453	40.2895	5.3326	1.42618	2.44128	134.076	19.1173	4.13943	0.78462	195.123	84.9454	2.65744	0.853833	164.22	208.965	1.83315	1.62077	25.9056	9.62774	30.2012	2.00018	323.485	28.3259	90.54	5.60599	0.451755	0.220424	6.31623	2.20464	10.4079	1.24598	0.8682	0.0982573	4.69834	2.03927	64.3042	9.41962	138.898	4.991	0.20389	0.0675302	15.1848	5.36452	202.69	74.6035	12.3009	1.4924	1.00872	0.175038	1.11395	0.216539	1.03708	1.06274	4.41019	0.630384	42.3554	16.6739	14.4345	5.57001	1.01994	0.018641	12.9925	12.8762	4.6651	1.15412	1.76249	1.60105	68.8101	6.43396	17.3229	3.27684	312.549	91.1471	11.0937	11.9822	7.13653	2.31098	5.66736	0.613763	3.7267	34.6746	29.4864	9.35143	21.1721	86.9545	3.85779	20.1588	2.97115	2.62918	4.21613	0.83862	14.8219	4.88004	26.4122	4.97034	116.067	243.41	8.14912	5.78197	144.787	936.832	8.43302	1.91558	2.85723	4.32524
0	0	0	0	0	0	0	0	1	0	1	1	0	57.5696	13.4831	11.7432	4.42697	122.877	548.082	8.71193	3.65005	116.474	48.0841	43.9534	3.44678	80.4655	27.2357	30.7104	24.4281	33.7923	6.02283	25.5629	15.3807	0.0492119	0.386468	0.411015	0.521381	688.549	2965.17	136.017	454.183	2.40365	0.187936	103.291	2.55093	317.012	1418.66	2.61613	1.53356	0.491382	0.581365	0.14982	0.123491	2.14067	1.72403	3.25378	0.989719	41.2952	60.0833	8.84841	2.91599	140.366	32.5826	42.0756	4.85348	1.33779	1.44878	140.847	17.0411	4.22362	0.919817	187.293	49.7009	2.76953	0.813447	101.95	195.102	1.99572	0.654055	27.7208	9.2025	30.084	1.74626	329.357	21.2974	90.1476	4.42945	0.455327	0.149482	6.24848	2.22423	10.3255	1.19151	0.870203	0.0894791	4.55483	1.71845	62.0175	8.2825	137.932	7.79012	0.216152	0.060718	15.6623	9.02496	210.107	58.6619	12.3355	1.11859	0.96808	0.0852698	1.15836	0.285553			4.66473	0.569642	46.4844	13.0644	13.564	3.681	1.02216	0.00769176	11.541	5.39199	4.72843	1.07764	2.66227	1.87686	70.1243	5.06005	17.7914	1.90357	326.53	90.3794	11.7701	9.90541	7.81209	5.55162	5.73166	0.738477	2.80376	1.61924	35.7751	9.78198	11.816	12.7882	2.49293	1.5843	2.6172	1.02463	4.43536	0.729597	16.8095	4.18453	26.1812	3.9663	115.173	257.483	5.4932	4.37561	85.0487	409.83	8.2693	1.81876	2.37683	1.83795
0	0	0	0	0	0	0	0	1	0	1	0	1	57.1281	13.817	12.4002	4.87669	131.082	545.594	9.58056	4.02366	114.525	48.0558	43.8427	7.37406	80.9201	25.3125	31.2323	25.2384	32.964	5.30928	25.4122	14.4007	0.0426295	0.317846	0.392238	0.448108	2271.16	9629.4	121.867	381.559	2.38181	0.156825	102.984	2.6086	440.9	1403.52	2.8811	2.43829	2.60447	24.7188	0.14263	0.115676	2.00999	1.36231	3.31555	1.08617	42.2277	63.0912	9.55963	3.35796	140.231	30.1026	41.8843	5.03775	1.25128	1.24606	140.381	17.8123	4.23494	1.08357	197.346	100.043	2.73904	0.883003	101.487	134.837	1.98011	0.665064	26.087	10.5828	29.9844	1.88939	326.764	25.9216	89.6071	4.85244	0.463772	0.158542	6.08628	2.54113	10.3857	1.20699	0.858215	0.0889455	4.6498	1.87737	62.1855	8.73911	137.577	8.50126	0.214704	0.0581146	14.9978	6.98791	214.205	59.66	12.1672	1.14969	0.950994	0.0843861	1.16865	0.27522			4.67763	0.571674	44.4104	12.9515	13.8091	4.70956	1.02151	0.0081114	11.7542	6.07565	4.70244	1.1705	2.29022	1.36263	69.6529	5.31518	17.3623	1.82299	334.277	91.5364	10.9735	9.10374	7.6991	4.81875	5.73122	0.708616	2.68857	1.81863	33.7911	9.55595	12.8032	11.8633	2.70045	1.82346	2.66353	1.15367	4.50298	0.662918	16.3139	3.74828	26.1213	3.97695	124.579	273.529	6.70641	6.10068	152.423	907.884	8.61344	1.97726	2.4164	2.50134
0	0	0	0	0	0	0	0	1	0	0	1	1	63.2632	12.4265	12.4382	5.4897	131.465	560.207	9.48531	3.54942	107.37	37.7045	42.5481	4.9851	82.6658	33.6922	25.4413	26.0092	32.902	5.86111	24.514	22.6854	0.0296629	0.165196	0.391732	0.321488	1646.33	7807.45	106.121	213.309	2.34944	0.180282	103.632	3.03292	231.529	926.876	3.2235	5.0502	4.98413	44.8645	0.135772	0.129409	2.02816	1.62953	3.32324	0.978709	36.9806	54.5606	9.4592	3.52316	148.156	99.951	40.8051	5.07657	1.47361	2.61241	136.033	17.947	4.20615	0.953857	191.681	80.8539	2.66486	0.839652	146.51	183.791	1.84923	1.63725	26.0704	9.89272	30.172	1.94226	326.097	24.7837	90.4502	5.54922	0.449407	0.217757	6.34544	2.28774	10.4061	1.20722	0.874448	0.0911054	4.58173	1.87857	63.772	9.32378	138.624	6.46126	0.205642	0.0681968	14.866	5.59863	201.505	71.8599	12.3122	1.2782	0.986788	0.117803	1.1234	0.223385	0.944167	0.605	4.4779	0.623401	43.4924	14.5881	14.2011	5.3148	1.02026	0.0187082	12.1958	8.74321	4.66811	1.13304	1.86075	1.45152	68.72	6.12946	17.4861	2.62819	314.901	88.7997	10.0877	7.86448	7.13849	3.05917	5.68316	0.642276	2.71428	1.63586	32.1842	10.2659	19.3991	80.4348	4.67354	30.0783	3.99332	24.8033	4.2355	0.824472	15.044	3.96085	26.0678	4.67437	116.435	240.544	7.34679	6.09308	114.489	741.231	8.40581	1.89837	2.5767	2.38547
0	0	0	0	0	0	0	0	0	1	1	1	0	62.4779	12.4913	11.7861	4.78775	239.832	740.545	9.34835	3.28689	107.294	44.3662	43.2705	3.8905	82.2354	26.6214	27.1809	17.0829	32.9394	5.45261	24.381	13.4026	0.0291688	0.0204661	0.414925	0.277944	2027.64	9629.34	116.018	324.246	2.37193	0.217468	103.569	2.66821	162.932	834.555	2.71111	2.03803	4.23311	50.7665	0.162071	0.135729	2.29381	1.83203	3.14815	0.713026	36.7858	35.9575	9.10002	2.95857	142.639	37.2429	41.2066	5.04528	1.51213	3.00648	138.616	17.7772	4.23996	0.90372	189.487	41.6532	2.64624	0.808081	125.173	187.311	1.91499	0.63227	26.9406	9.04262	30.1089	1.95474	329.066	23.0416	90.1205	5.07126	0.475312	0.176597	6.44168	2.12837	10.3336	1.13104	0.885436	0.0981876	4.68377	1.85322	62.7749	8.49025	138.824	4.12596	0.211799	0.0590274	15.4931	7.80348	210.064	64.9033	12.3193	1.69257	0.997456	0.207008	1.13565	0.233442			4.60904	0.543658	48.7391	15.2525	13.6491	3.9372	1.01939	0.0434191	11.2829	4.91978	4.59095	1.08277	1.65514	0.859056	69.3218	5.53164	18.0248	8.18333	329.558	88.7769	12.5347	10.3892	7.2915	2.1738	5.63247	0.609095	2.67924	1.38431	34.0938	10.5459	13.7944	21.08	2.71604	3.04946	2.58288	1.10451	4.29884	0.935299	16.0147	3.50159	26.0443	4.02465	89.1781	213.408	5.99918	5.19421	81.2618	350.189	8.30813	1.68964	2.50481	2.06011
0	0	0	0	0	0	0	0	0	1	1	0	1	62.3683	12.6729	12.3592	5.27222	260.632	805.545	9.8246	4.1528	105.698	49.4243	42.599	4.12133	83.3993	26.3849	30.3386	48.3697	32.98	5.78694	25.1844	20.6175	0.028249	0.0205789	0.403483	0.271587	1826.77	7110.93	107.818	278.395	2.33749	0.217588	103.361	2.79777	187.816	896.687	3.15767	5.2359	7.16355	57.9052	0.154795	0.133227	2.15833	1.60597	3.28149	0.912013	39.8613	41.8787	9.56283	3.50277	141.827	44.949	41.3972	5.29156	1.35054	1.94809	139.55	18.2544	4.24748	1.50633	192.025	47.3837	2.65284	0.861118	137.759	195.124	1.91396	0.674417	26.7244	9.08	30.122	1.98156	325.657	27.3338	89.8741	5.32032	0.474102	0.165897	6.47403	2.15355	10.3887	1.2051	0.871213	0.0956306	4.75813	1.92697	63.0697	8.65798	138.6	4.70206	0.206609	0.0595953	15.8675	8.03259	209.53	63.9985	12.2623	1.88099	1.00846	0.242194	1.13788	0.231711			4.62982	0.576379	46.1967	15.4708	13.5035	3.83651	1.02111	0.00732085	11.9349	7.56251	4.598	1.13026	1.9899	1.51162	69.0238	5.72028	17.6693	5.5071	334.042	88.8757	12.7242	10.7637	7.37585	2.27201	5.64831	0.568932	2.6513	1.59926	32.667	9.88721	14.1584	19.2096	4.25694	32.7988	2.69368	1.22698	4.23235	0.754293	15.9626	2.98551	26.337	4.12604	92.9234	221.811	6.62733	6.16858	81.7404	333.154	8.50474	1.77898	2.519	2.40032
0	0	0	0	0	0	0	0	0	1	0	1	1	68.0548	11.6386	13.2735	5.76227	280.304	932.744	9.1494	3.20398	100.885	41.9415	41.9797	5.2268	85.9595	43.6188	26.39	27.2841	32.2986	6.54654	25.4408	28.3882	0.0266485	0.0267011	0.388756	0.306206	1822.86	7745.89	106.674	192.764	2.32862	0.203367	103.509	3.40172	107.824	361.668	3.48751	4.87931	10.7278	97.0335	0.146768	0.140099	2.11442	1.82648	3.42339	1.03547	40.3935	66.4853	9.37136	3.5946	145.489	102.02	40.2382	5.27922	1.72302	4.29283	134	18.6375	4.18252	0.80011	197.159	109.5	2.62018	0.879619	169.633	213.913	1.83916	1.99333	25.3531	9.35369	30.1886	2.01498	326.398	24.316	90.518	5.79314	0.478371	0.222699	6.51233	2.14991	10.2568	1.22963	0.878925	0.0983996	4.9767	2.36812	64.9058	9.53361	139.033	4.52154	0.202683	0.0632482	15.1307	6.11275	203.061	68.8766	12.5382	2.80516	1.03247	0.240263	1.1154	0.259768	4.85456	12.9882	4.40307	0.62482	41.7475	16.7534	14.011	4.82265	1.0195	0.0200423	12.5593	9.01988	4.60312	1.17492	1.75692	1.3594	68.9708	6.47068	18.0139	8.67804	319.349	93.5624	11.049	9.03784	7.47403	4.19573	5.7026	0.632581	4.61772	68.1649	31.134	9.43014	25.9494	103.152	4.75308	33.7284	4.1756	29.3692	4.12941	1.20594	15.6296	3.95169	26.9456	4.75926	107.616	240.15	8.67069	16.3539	121.902	677.34	8.30741	1.84584	2.76771	3.89823
0	0	0	0	0	0	0	0	0	0	1	1	1	60.7028	13.7353	12.387	5.51282	298.812	955.354	9.95614	3.61553	106.37	48.199	42.84	4.40111	82.7582	29.3734	28.9301	21.6251	33.2832	6.70019	24.8103	18.7993	0.0350317	0.218586	0.4082	0.378534	1250.28	5917.21	114.991	272.509	2.3625	0.19401	103.382	2.97967	162.275	783.101	2.82499	2.22973	5.18634	52.4201	0.163154	0.141465	2.32461	1.77919	3.33721	0.91997	43.4924	61.8143	9.51246	3.51425	142.612	44.1489	41.406	5.27124	1.35474	1.95762	138.94	18.8415	4.23945	0.910645	191.863	50.1305	2.63473	0.856052	130.206	194.361	1.90686	0.674158	26.5387	9.31576	30.0826	1.92426	330.309	21.2692	89.7558	4.92959	0.473047	0.169435	6.41326	2.12885	10.3453	1.11932	0.884312	0.0938451	4.73735	1.85683	63.0294	8.73831	138.311	5.23679	0.210112	0.0594988	15.425	7.653	211.071	63.4097	12.3307	1.4015	0.997061	0.173384	1.15595	0.252005			4.62272	0.592805	47.4443	16.7455	13.4723	3.34628	1.02034	0.0356788	11.7297	5.89361	4.57888	1.18657	1.71025	0.979232	69.3359	5.69466	18.1879	10.5001	337.632	95.6281	12.9158	12.7736	7.51261	3.59359	5.67357	0.635253	2.90641	3.65928	34.3714	10.5456	14.6166	20.0227	2.70084	2.61426	2.74779	1.21202	4.28489	1.32139	16.6048	5.9598	26.5321	4.21966	115.474	253.712	6.05268	5.12478	83.7461	431.277	8.48737	1.80684	2.42228	1.93927
1	1	1	1	0	0	0	0	0	0	0	0	0	73.3133	9.8652	13.5871	5.33578	217.805	866.473	8.94862	2.78661	98.5331	32.1445	41.8597	4.80642	84.3113	30.116	23.411	21.7447	31.4872	6.7779	24.0177	22.3249	0.0248616	0.0206413	0.375902	0.28285	3510.15	12605.8	93.936	121.47	2.32003	0.211574	103.876	3.30125	88.0892	302.306	3.20817	2.31148	12.7714	82.8201	0.130186	0.113367	1.95981	1.57022	3.35528	0.91481	32.6207	50.017	9.14685	3.59315	145.125	47.026	39.1884	4.31245	1.66945	3.4348	129.019	14.6044	4.09621	0.746493	196.433	66.1022	2.5467	0.919537	178.219	217.898	1.82141	0.726356	26.4887	9.37	30.0508	2.03547	324.687	22.3066	90.9751	5.97278	0.436004	0.168157	6.18249	2.09463	10.2564	1.25498	0.88156	0.104221	4.7274	2.0363	63.9772	9.31125	140.024	3.86001	0.205058	0.0562483	15.2729	5.506	206.118	58.9912	12.3886	3.09936	1.01033	0.211801	1.15255	0.236692	11.8138	25.4812	4.27842	0.520325	38.8316	16.8596	13.8356	4.42087	1.01873	0.00753948	11.6589	5.19651	4.60619	1.35012	1.72663	1.18461	69.6809	6.10809	18.6137	12.9519	300.406	87.1577	8.97143	6.6682	7.11073	2.18485	5.67827	0.614516	3.86996	37.2023	30.3029	8.50548	19.8039	79.4923	3.30159	16.4839	3.00613	1.56569	4.01665	0.760746	15.0111	3.69047	27.6697	4.56226	100.27	225.259	8.28098	6.81556	130.725	615.996	8.02072	1.7407	3.03982	4.41399
1	1	1	0	1	0	0	0	0	0	0	0	0	69.8519	12.5404	12.3307	4.66365			8.33333	1.06927	91.9592	27.1694	40.7514	4.79115	70.4495	20.7767	20.2894	11.42	28.5445	5.0945	27.14	20.8563	0.0272155	0.0159121	0.359716	0.221935	152	295.397	67.4598	23.941	2.3388	0.190133	105.365	3.98056	66.5266	15.5318	2.68663	1.16756	0.667857	0.448663	0.117985	0.0681723	2.10763	1.25142	3.06427	0.637618	25.2031	17.6376	8.48198	3.38237	127.788	20.5012	38.6188	3.70964	1.32282	0.211914	128.527	14.6563	4.28361	0.424352	200.161	56.6426	3.25119	0.774457	172.814	164.527	1.88797	0.580025	26.1683	12.8846	30.3747	2.47448	322.984	24.5708	92.2473	6.52677	0.385598	0.0888175	5.44195	2.19288	10.2201	1.11248	0.828095	0.135832	4.12278	1.09374	61.4594	8.21819	140.141	3.44809	0.207099	0.040964	15.9431	7.17677	243.254	57.6569	11.7075	1.54929	0.96119	0.0958235	1.15135	0.201228			4.22033	0.493623	43.2958	15.5032	14.7038	3.8801	1.01665	0.00862204	11.2009	3.06138	5.01965	0.795392	1.395	0.479757	69.6094	4.8711	17.6865	1.60824	331.23	84.8194	17.785	15.8321	6.73225	1.21279	5.68182	0.501135	2.85395	1.25891	24.875	10.2884	18.2491	6.34486	2.74866	1.61266	1.765	0.968736	4.08815	0.911045	14.8853	1.75323	27.365	3.71093	2.55333	0.958401	11.8833	12.9877	49.3229	79.7842	7.52692	1.61382	1.80601	0.551164
1	1	1	0	0	1	0	0	0	0	0	0	0	72.6724	11.1566	17.3222	7.76238	571.189	966.047	8.94225	3.0035	66.6	26.3044	40.5639	4.2864	83.7051	25.7512	21.8851	12.6235	29.1763	7.34745	22.6203	5.89959	0.0252712	0.00960923	0.333219	0.207304	11460.5	25922.8	69.1421	26.6877	2.37314	0.158148	103.608	3.48466	140.338	300.502	3.22758	1.23825	0.472509	0.358355	0.107872	0.0562887	2.04343	1.0747	3.059	0.535771	35.2831	45.1487	9.84204	3.40231	140.662	20.7683	39.4679	3.01916	1.30684	0.297421	129.573	10.879	4.04005	0.332262	189.806	35.8085	3.2616	0.936256	225.195	231.425	1.72339	0.406119	18.6214	13.4671	30.8928	1.42251	328.935	12.7177	93.5136	3.67492	0.407856	0.0827375	4.99073	2.59017	9.96381	1.0845	0.837703	0.0909827	4.39211	1.84407	63.0929	8.63061	139.58	3.83166	0.196038	0.0393444	14.4075	2.03054	220.861	41.9595	12.3836	1.98278	1.02383	0.195369	1.14093	0.190741			4.24416	0.40216	40.182	11.1817	12.8138	0.989129	1.01606	0.00788504	12.6248	3.8231	4.94349	0.992449	1.395	0.479757	69.0131	4.64393	27.5367	38.1523	289.949	83.5051	13.1433	10.6354	6.47818	1.39619	5.83889	0.589727	2.51926	1.32558	36.25	12.195	10.9075	10.8273	3.2185	1.86901	3.40543	0.847456	4.00402	0.708635	15.6504	2.63155	27.4167	3.63344	58.3888	153.838	11.0932	13.0124	201.2	298.626	8.55231	2.16489	1.88777	1.30848
1	1	1	0	0	0	1	0	0	0	0	0	0	75.3183	10.04	14.1121	5.94413	273.916	1156.26	8.68989	2.781	87.6225	36.5983	41.1279	7.85446	84.1097	32.5563	24.0602	35.6274	31.6175	7.52986	26.0996	65.7281	0.0247109	0.0224568	0.360963	0.321687	3990.82	13013.8	93.7738	114.582	2.30063	0.230064	104.18	3.29252	118.532	335.242	3.49878	3.9202	12.2257	114.424	0.130786	0.120718	1.97622	1.72317	3.52458	0.993816	32.8259	41.31	8.90184	3.61875	145.008	33.6761	37.8326	4.63792	1.94764	5.21297	123.824	16.0125	4.12269	0.550306	199.45	51.3442	2.47426	0.864932	188.877	219.373	1.74219	0.674912	24.7907	9.91576	30.0549	1.8812	323.425	23.612	91.2887	5.64091	0.44431	0.175356	6.09107	2.31079	10.3099	1.24645	0.895791	0.112702	4.84977	2.15825	65.2413	9.7296	140.155	3.22831	0.205902	0.0618258	15.2276	4.6958	205.459	61.5942	12.6586	3.39535	1.0416	0.218897	1.15244	0.280075	0.327778	0.281485	4.08664	0.576363	41.039	17.1267	14.2992	5.2091	1.01742	0.00641031	11.4968	7.00855	4.45731	1.0864	1.66972	1.1124	68.6318	6.46434	17.8449	9.62611	312.102	95.7687	11.1676	8.03448	7.12931	2.33045	5.72397	0.613547	2.83375	6.99625	26.2728	7.62813	13.9853	19.3254	3.32667	7.98062	3.48666	2.51106	3.91876	0.741521	14.943	3.25451	27.6386	4.575	132.408	317.112	9.86906	9.12273	356.06	2639.72	7.88275	1.82909	3.13858	5.59043
1	1	1	0	0	0	0	1	0	0	0	0	0	73.0351	9.86396	13.4785	5.42914	196.966	844.602	8.58322	2.88041	101.524	33.4343	42.1422	6.91658	83.9831	34.7166	23.7758	35.1046	30.7165	6.77738	24.0694	22.1422	0.0242996	0.0209713	0.365582	0.290784	3572.47	12396.5	91.186	114.702	2.34113	1.02339	103.813	3.23341	104.931	467.7	3.25237	2.44062	15.0154	118.864	0.129432	0.114631	1.96493	1.59267	3.31581	0.878222	32.8556	54.3822	8.74446	3.38474	142.953	65.1052	38.5557	4.23047	1.77963	4.31872	127.158	14.4653	4.08571	0.628777	197.33	109.178	2.51907	0.911236	183.841	218.776	1.80902	0.749142	26.0123	9.93677	30.0575	1.99266	324.547	23.1122	90.9565	5.63183	0.432997	0.216329	6.04147	2.27429	10.2186	1.27428	0.885123	0.67071	4.6832	2.17954	63.8969	9.30889	140.212	3.47863	0.204949	0.0585757	15.1638	4.99935	207.468	62.1051	12.1999	2.573	1.00304	0.176166	1.14172	0.20198	131.868	431.225	4.20737	0.51911	39.3396	16.3644	13.9159	4.48716	1.01805	0.0111281	11.6379	5.20547	4.54859	1.25478	1.67535	1.16809	69.8013	6.05963	18.2176	11.8183	307.684	90.3975	8.09118	6.38511	7.04482	2.40182	5.73988	0.633253	5.89245	75.0047	29.0156	9.24738	18.9472	69.7891	2.75194	4.86214	4.00327	13.1659	4.06657	0.766864	15.3741	3.58263	27.6534	4.40024	102.113	230.431	8.87783	6.62099	175.977	1173.08	7.75909	1.71675	2.95414	4.00509
1	1	1	0	0	0	0	0	1	0	0	0	0	72.1126	9.86742	13.5497	5.84634	93.4753	416.121	8.46223	2.72573	95.1553	32.766	41.7966	5.56166	85.088	29.573	22.3096	15.8903	31.4598	6.52842	23.0629	14.2887	0.0223816	0.0173424	0.360152	0.241315	3100.04	16479.5	94.1377	95.5607	2.31797	0.218242	103.865	3.08905	86.3248	223.44	3.16814	1.90353	11.1946	68.3707	0.120972	0.114284	1.91195	1.52334	3.32284	0.928809	30.5657	53.2157	8.85873	3.07071	158.437	154.513	38.7154	4.37243	1.61275	3.43776	127.199	14.7354	4.04367	0.520654	207.456	135.915	2.6314	0.933465	180.848	197.655	1.78129	0.878921	26.9374	8.80698	30.0183	2.09268	322.438	23.9267	90.9798	6.2862	0.405804	0.152027	6.1929	2.13958	10.2731	1.28573	0.867768	0.0902221	4.45013	1.74872	63.8967	9.36409	140.154	2.86574	0.19888	0.0544817	15.183	4.8862	202.718	63.4044	12.0577	1.28978	0.964324	0.0909014	1.12463	0.176574			4.23166	0.553849	38.9046	13.792	14.1046	4.77945	1.01858	0.00687897	11.2777	4.74706	4.61656	1.19179	1.70668	1.13196	69.3816	6.26597	18.0438	9.92019	293.36	87.8301	9.5764	9.68623	6.79045	2.00808	5.77295	0.638006	2.72041	1.65801	28.384	8.96879	14.1974	22.8964	3.06134	5.33954	3.15602	1.39173	4.02246	0.625059	15.1314	4.1784	27.3492	4.40754	114.46	235.313	9.03574	6.18816	225.063	733.889	8.00543	1.74782	2.82362	2.27686
1	1	1	0	0	0	0	0	0	1	0	0	0	74.5088	9.92016	13.8483	5.76548	145.656	524.818	8.62195	2.67178	98.3915	33.1864	41.7931	6.37019	86.0498	38.0385	23.2941	19.2398	30.8529	6.62714	23.9355	21.0635	0.0247667	0.0357378	0.367398	0.31342	3445.13	12800.1	96.2103	146.363	2.33335	1.07345	103.777	3.53673	123.554	641.078	3.38239	3.03802	14.0608	107.252	0.125627	0.110753	1.91087	1.60962	3.36167	0.933107	33.3404	55.2374	8.81931	3.38031	145.213	68.4462	38.5576	4.44079	1.78803	4.30847	126.774	15.1563	4.05398	0.571453	200.826	115.102	2.53604	0.907276	198.287	233.23	1.76575	0.719076	25.5267	9.88597	30.1362	1.96493	322.762	25.3808	91.2594	5.60289	0.437148	0.180365	6.12036	2.26018	10.2186	1.30535	0.89316	0.711682	4.79041	2.19063	64.6695	9.55947	140.13	3.69008	0.201321	0.0595473	15.1786	4.89232	203.322	65.3268	12.3031	2.70005	1.00924	0.174848	1.1303	0.214158	1.11231	2.60659	4.17985	0.520421	37.6519	14.5312	13.9383	4.67028	1.01789	0.0151053	11.9187	5.74325	4.56689	1.18471	1.67011	1.17945	69.777	6.16338	17.9585	11.1601	303.777	89.7976	8.14578	7.13104	7.12328	2.36162	5.74653	0.621944	2.67371	4.22638	27.9219	8.80446	21.5207	86.46	3.63823	14.2539	4.95812	18.9024	4.03675	0.787055	15.331	3.69058	27.8361	4.57553	91.9918	231.46	9.07046	7.62508	168.597	842.453	7.77603	1.70595	3.07258	4.37816
1	1	1	0	0	0	0	0	0	0	1	0	0	69.1961	10.6057	12.9486	5.10099	300.042	1404.58	9.5168	3.45281	110.591	47.6199	41.4262	3.85785	84.6615	25.5569	26.1573	32.5938	31.19	6.72515	25.9531	26.9927	0.0264849	0.0176104	0.397347	0.238171	6228.87	17672.7	89.273	75.0677	2.32739	0.220016	103.966	2.73559	67.0343	30.8237	2.7717	1.64226	9.87079	80.0905	0.132375	0.106921	1.98943	1.45993	3.36516	0.924116	37.6156	53.5005	9.33823	3.45722	139.991	31.0054	39.0616	4.4696	1.32488	0.328132	130.047	14.731	4.1723	0.626442	197.707	48.3138	2.58904	0.863633	177.209	251.605	1.83124	0.617258	27.2239	9.42224	29.8966	2.15452	322.066	28.6404	90.4733	5.19951	0.43772	0.157482	6.24289	2.00367	10.38	1.07696	0.881939	0.110427	4.52492	1.60532	63.1262	8.98903	139.418	3.36229	0.216274	0.060498	15.4763	5.83745	215.176	67.0615	12.0406	1.71597	0.95307	0.0818819	1.16166	0.171996			4.33442	0.480166	43.6543	15.8607	13.497	3.64446	1.01868	0.00627923	10.6849	4.42553	4.55331	1.14186	2.05496	1.47421	69.0472	5.52559	18.691	13.5469	316.088	83.6932	9.22365	5.34541	7.02255	1.92564	5.64439	0.655428	12.4726	105.227	32.2739	8.9751	13.7571	22.2268	2.33855	1.59358	3.3974	1.6365	4.19552	0.952109	16.2059	3.71227	27.4329	4.41426	68.6591	181.996	6.96241	6.11962	254.583	913.852	8.28403	1.77332	2.48958	2.33449
1	1	1	0	0	0	0	0	0	0	0	1	0	74.9164	9.92731	13.823	5.5853	172.858	683.262	8.82106	2.85908	98.2846	34.6204	42.0151	5.83989	82.5039	27.8736	22.4251	16.2182	30.7932	6.46551	23.4394	16.4596	0.0248977	0.0211126	0.379377	0.279284	3418.53	10901.5	96.6963	122.126	2.33069	0.203268	103.858	3.19925	85.5073	252.201	3.1037	2.13561	17.0258	130.063	0.129342	0.136815	1.9445	1.64908	3.36364	0.923704	31.2136	43.4926	8.74996	3.11468	145.166	73.5517	38.6417	4.27778	1.86272	4.41399	127.322	14.6921	4.11041	0.638541	197.205	69.9454	2.50638	0.914571	192.867	228.333	1.79634	0.856233	26.009	9.65055	30.0736	2.00535	325.591	20.6146	91.0925	5.65037	0.447542	0.231242	6.32192	2.18583	10.2668	1.22847	0.885157	0.100388	4.69274	2.07498	64.1847	9.41292	140.004	3.61565	0.202973	0.0580105	15.059	5.07027	203.688	62.043	12.3344	2.09639	1.01911	0.249659	1.13696	0.205686	1.67214	3.56097	4.20454	0.511798	38.558	15.4776	13.9422	4.84015	1.01712	0.022591	11.4365	5.19675	4.5626	1.14018	1.62498	0.969896	69.6858	5.96307	18.3528	11.143	305.695	87.7246	9.01518	6.97085	7.04065	2.35639	5.72124	0.635712	3.80667	38.9876	29.0982	8.27104	25.3618	108.546	3.79337	18.1027	3.30525	3.89462	4.02223	0.819727	15.6843	3.5587	27.6444	4.51551	100.475	227.386	8.11994	6.34573	187.981	1379.8	7.8504	1.7142	2.97775	4.06469
1	1	1	0	0	0	0	0	0	0	0	0	1	73.925	10.0674	14.6975	5.84471	286.629	1044.88	9.38413	3.27976	95.1296	38.3964	41.0018	6.0837	87.0242	35.6534	23.3659	25.8526	30.9818	6.66783	24.568	37.1656	0.0249676	0.0369879	0.36037	0.289189	4017.59	12367.1	104.123	229.766	2.30149	0.193793	103.605	3.54876	106.78	340.936	3.49224	4.72469	13.8076	110.589	0.130231	0.129679	1.94617	1.68542	3.47699	0.95441	33.6336	50.0651	9.49728	3.90939	148.932	72.6469	38.1177	4.57958	1.73809	4.23298	125.514	15.7819	4.07179	0.494584	204.129	120.238	2.4926	0.900509	187.436	224.517	1.75798	0.803707	24.957	9.71311	29.9604	1.98867	319.782	28.4554	90.7027	5.69766	0.447428	0.178842	6.15941	2.15989	10.3293	1.2576	0.87094	0.109292	4.95871	2.22601	65.2535	9.61583	139.791	3.46522	0.203942	0.0596619	15.3962	5.21975	205.807	65.4853	12.3268	2.32836	1.02157	0.196418	1.14898	0.233528	79.4296	334.666	4.16627	0.532221	37.7838	17.1024	13.804	4.05388	1.01724	0.0205977	11.6258	6.96469	4.50844	1.2983	1.70113	1.24504	68.9164	6.4754	17.5821	7.80795	304.168	94.8891	10.1627	8.8101	7.26011	2.37472	5.73647	0.633576	5.33033	73.0857	28.2436	8.97827	25.6541	103.14	3.29578	11.1104	3.51243	3.06353	3.97307	0.801602	15.2188	3.69778	27.9303	4.59655	89.2115	218.151	9.48305	6.89046	246.332	1703.41	8.28488	1.85633	2.93438	3.33128
1	1	0	1	1	0	0	0	0	0	0	0	0	71.6897	9.56968	13.8733	3.21187	11.425	10.5712	8.23333	1.11505	79.1	43.982	40.8726	6.68624	84.4351	55.9611	22.0488	14.1736	35.225	8.29955	28.6529	21.1125	0.0260606	0.0207936	0.507803	0.290971	198.333	343.523	98.7844	63.2848	2.33861	0.187174	105.501	3.76081	64.379	15.0508	3.18986	1.39391	0.446667	0.445571	0.141667	0.0785988	2.285	1.50539	3.00333	0.57075	25.7227	15.3594	8.65094	2.9496	168.56	58.605	38.1375	5.45264	1.15631	0.279866	126.104	16.5771	4.29546	0.4102	203.817	42.4931	2.81503	0.89152	135.537	86.5905	1.77985	0.480224	28.015	8.86797	31.247	1.86063	329.121	5.49196	94.875	6.06691	0.381818	0.141001	5.49138	1.43244	9.28182	0.818313	0.9372	0.0901621	4.00909	1.81079	59.66	6.38008	139.877	3.11307	0.17119	0.0447701	13.9633	2.88562	206.733	58.0304	12.8933	1.38211			1.24947	0.277297			3.84733	0.761841	27.3389	9.67165	16.08	7.20222	1.02058	0.0117122	12.0329	3.1758	4.73497	1.06268	2.2095	1.72426	72.9088	5.76583	20.4083	7.28837	309.649	107.548	13.4933	13.4381	6.12688	1.88836	5.28125	0.598392	2.96961	0.610008			14.7967	11.408	1.98458	0.884596	2.02	0.419404	4.19767	0.140628	13.287	4.64677	29.0628	4.91319	4.41333	4.18002	14.5	15.093	17.1833	21.8318	7.76875	1.52337	2.28861	1.67007
1	1	0	1	0	1	0	0	0	0	0	0	0	72.5	8.92983	15.1459	5.72536	86.6167	130.45	7.79375	1.21147			41.0649	5.51574	82.1126	33.0847	23.0699	15.1179	38.6994	8.7039	28.1456	16.3461	0.0224464	0.0143503	0.396173	0.207008	166.438	287.648	99.4725	50.0699	2.40554	0.193137	104.674	3.28837	156.322	365.66	3.16204	1.41088	0.400317	0.318414	0.131299	0.071687	1.98749	1.44481	3.11128	0.499966	37.5162	52.1166	9.7079	3.27664	168.633	36.521	38.4509	5.54603	1.36433	0.330935	126.949	16.938	4.22063	0.317613	207.601	42.2106	3.37371	1.06467	174.259	138.647	1.79901	0.446787	24.935	9.42326	31.657	1.3139	327.658	7.78359	96.2671	4.53722	0.441808	0.131117	5.72794	1.66492	9.49962	0.984458	0.888206	0.0874427	4.38231	1.69784	60.8971	6.51438	140.065	3.14782	0.166893	0.0415278	14.6999	2.3695	197.638	42.5135	15.5653	5.82521	2.19118	0.920908	1.14049	0.246445			3.98029	0.703385	36.6812	8.94972	15.4454	6.00832	1.01876	0.00976036	13.6076	4.60877	5.1344	1.12866	2.44937	1.89223	70.8509	4.39062	39.3563	53.4737	277.325	98.7983	13.4933	13.4381	6.85158	1.91149	5.42315	0.535733	3.30436	0.643299	32.8833	24.1595	12.13	10.7334	2.47771	1.37273	2.43	1.11072	4.33	0.39	12.5683	4.04237	27.882	3.42455	91.61	194.204	12.078	14.1485	150.067	353.876	8.37305	1.94452	1.79762	1.17941
1	1	0	1	0	0	1	0	0	0	0	0	0	73.6814	9.34277	13.2953	5.10698	226.093	670.547	9.02774	2.8908	84.3588	32.523	41.8802	4.26148	82.9572	31.5624	22.1556	17.3514	32.2031	8.93246	23.1661	13.1604	0.0259618	0.0241976	0.384021	0.362244	4049.33	13968.1	91.3472	81.2476	2.32224	0.228833	104.034	3.22069	93.0363	174.125	3.41893	2.88992	5.06113	36.2433	0.129236	0.115803	1.89621	1.63721	3.39289	0.963111	32.3316	36.8725	9.20444	3.66705	148.378	36.9861	38.4524	4.76092	1.71164	3.92079	126.577	15.7932	4.13041	0.587042	198.563	55.2172	2.50764	0.888032	199.195	259.142	1.78983	0.660552	25.4479	10.1644	30.0005	1.89761	324.988	22.4176	90.9308	5.82839	0.434482	0.159038	5.98185	2.08574	10.2304	1.34184	0.884148	0.106346	4.77585	1.97568	64.7451	9.8881	139.996	3.57265	0.204191	0.0586425	15.2214	4.73031	209.404	59.8871	12.6667	2.91003	1.03948	0.260395	1.15951	0.203238	0.408194	0.494965	4.19501	0.545297	39.9909	19.1917	14.1551	4.39113	1.01863	0.00694938	11.7259	5.73689	4.57319	1.14816	1.82168	1.3306	69.7298	6.11875	18.6084	11.4402	306.422	93.9978	12.0441	8.84224	7.16894	2.13119	5.5137	0.521388	2.68474	1.40286	29.2548	9.68445	12.948	13.7657	2.82496	3.07754	3.2228	2.50715	3.92628	0.667732	15.2175	3.32099	27.7562	4.3694	88.6089	209.682	8.33548	5.60461	185.896	775.774	8.04557	1.77991	3.56313	9.4533
1	1	0	1	0	0	0	1	0	0	0	0	0	70.8833	9.80698	13.0912	5.09498	205.305	801.018	8.61257	2.85753	103.918	31.3945	42.6366	5.88995	84.2241	29.7539	25.0153	38.8077	31.4651	6.73782	24.5152	30.3356	0.0250996	0.0195124	0.375709	0.267047	3240.98	11376.7	90.7702	113.421	2.32973	0.225338	103.841	3.07889	92.9937	561.452	3.21042	2.32678	12.3383	87.2816	0.133243	0.134249	1.98218	1.66277	3.29834	0.900075	34.5632	54.305	8.83152	3.29837	142.854	47.9214	39.4949	4.3041	1.82341	4.64334	130.27	14.6487	4.12024	0.76458	194.569	68.2796	2.58839	0.924937	183.248	230.598	1.88329	0.751608	27.0728	9.73911	29.9812	2.06974	326.264	20.6661	90.6985	5.85605	0.422589	0.162362	5.97297	2.15326	10.1544	1.2713	0.874716	0.0993242	4.63879	1.99489	63.2419	9.35598	140.145	3.94185	0.207267	0.0578081	15.3615	5.66365	212.692	62.2968	12.3328	3.06973	0.997095	0.240836	1.16054	0.214784	7.07167	17.9368	4.33268	0.524878	38.5038	17.6328	14.0427	4.94086	1.01926	0.00746312	11.9119	5.30359	4.65333	1.29917	1.83519	1.22882	70.4393	6.03341	18.6681	12.0871	302.596	85.9247	8.43397	6.08642	7.08425	2.13812	5.65696	0.610821	3.86198	34.6327	31.1079	9.11877	16.568	59.4514	2.45493	2.93452	2.89398	1.87675	4.13951	0.876634	15.1868	3.91222	27.7067	4.55078	81.7772	191.047	8.31424	6.77657	142.248	734.421	7.86127	1.71085	3.10729	5.54922
1	1	0	1	0	0	0	0	1	0	0	0	0	70.4359	9.54651	13.3416	5.38692	110.573	444.929	9.16314	3.23879	98.6171	33.4693	42.6914	5.75644	84.2094	27.1966	23.296	16.4317	32.4863	5.65422	23.1369	11.0064	0.0243973	0.0166954	0.383252	0.217756	1809.93	6604.66	96.8064	92.3877	2.33349	0.230846	104.023	3.054	95.6043	282.174	2.99676	1.94922	11.6986	58.214	0.139117	0.22822	1.98979	2.03589	3.46246	1.02462	34.8446	61.3216	8.90391	2.99034	144.686	34.0416	39.4756	4.09218	1.32889	0.303429	129.806	13.3376	4.08066	0.537812	198.886	46.6472	2.6604	0.92242	167.842	199.386	1.89531	1.03805	27.8265	8.72879	29.9436	1.93893	323.791	21.721	90.5763	6.34027	0.412941	0.15921	6.19921	2.14086	10.2979	1.23621	0.866697	0.0910645	4.39404	1.55617	63.0863	9.0786	140.196	2.63753	0.207756	0.0542148	15.1776	5.59092	207.023	56.9632	12.3255	1.38242	0.978681	0.104544	1.13416	0.174803			4.32767	0.509751	40.9943	14.427	14.335	6.05223	1.01902	0.00685454	11.0921	4.79658	4.67033	1.17952	1.79103	1.14292	69.4258	5.87504	17.6053	7.21877	289.176	83.9944	9.94095	9.37091	6.81362	1.78512	5.65811	0.602306	2.86306	1.73651	30.4922	9.67389	11.9301	15.73	2.62633	2.64081	2.83846	1.09739	4.10269	0.68802	14.3188	4.1618	26.8905	4.06793	123.475	254.83	8.73778	6.09321	209.381	755.222	8.07257	1.74981	2.84135	2.29274
1	1	0	1	0	0	0	0	0	1	0	0	0	72.1445	9.67045	13.4077	5.59245	165.394	527.936	8.85005	3.02054	99.7652	29.6029	42.5974	5.9302	86.4488	43.1407	25.1592	43.4773	31.4347	6.24873	24.5864	32.6473	0.0252508	0.0211993	0.384983	0.286596	3185.45	12024.8	93.2209	102.014	2.32535	0.228068	103.887	3.31081	87.3282	310.583	3.26219	2.90304	18.5655	138.841	0.129996	0.112038	1.9444	1.56443	3.32071	0.973009	34.6998	56.1564	8.8973	3.40535	143.961	43.7098	39.6225	4.32962	1.89011	4.91727	130.266	14.4944	4.09162	0.622802	197.254	73.4993	2.62042	0.911784	194.818	236.063	1.85284	0.692682	27.1263	9.48171	30.0192	2.06054	325.05	21.7567	90.924	5.90828	0.42495	0.162776	6.08249	2.07966	10.1625	1.30296	0.880254	0.0984589	4.64032	1.976	63.5038	9.50695	140.137	3.79968	0.204824	0.0567441	15.198	5.35711	208.807	59.421	12.3755	3.30244	0.997219	0.235943	1.14842	0.195598	2.305	2.09789	4.31365	0.501359	38.4076	15.8315	13.9286	4.84739	1.01871	0.0133457	11.958	5.50864	4.69006	1.17154	1.82482	1.20025	70.4421	5.93127	18.4492	11.663	297.311	85.7749	8.39326	6.18906	7.0707	2.1238	5.67699	0.606142	2.77048	1.71949	30.9618	9.22644	17.0879	61.3179	2.93642	10.7304	3.0516	1.97228	4.11429	0.883205	15.2108	3.88955	27.747	4.64776	86.1652	205.564	8.20665	6.57343	131.735	490.069	7.89639	1.71959	3.30571	5.91401
1	1	0	1	0	0	0	0	0	0	1	0	0	67.1326	10.8551	12.6242	4.98602	325.5	1342.15	8.90597	3.40053	106.94	34.992	42.0237	3.79382	83.8958	34.442	51.1986	386.814	32.0245	6.05557	50.1209	278.662	0.0272216	0.0170364	0.417839	0.243926	2683.01	11167.1	85.1002	59.77	2.32152	0.250083	104.278	2.56776	74.2955	144.079	2.71295	1.88134	7.98566	75.6106	0.137805	0.108137	2.02799	1.45443	3.24986	0.808582	37.8669	63.1149	9.01047	3.33983	144.364	35.399	39.8383	4.57487	1.72989	3.34561	131.901	14.9889	4.14525	0.735671	207.876	238.738	2.59599	0.850967	175.48	249.052	1.91288	0.589288	28.2578	8.84269	29.8476	1.9914	323.591	26.0301	90.4921	4.99747	0.426086	0.155679	6.13174	1.95115	10.3512	1.19071	0.873513	0.106307	4.41511	1.64113	62.0397	8.30277	139.656	3.28926	0.217534	0.0591763	15.3113	6.29749	218.191	59.3603	12.0211	1.37695	0.938666	0.0735888	1.1609	0.161908			4.39984	0.472296	43.8275	14.1121	13.4547	3.26188	1.01965	0.00669754	10.8705	4.6986	4.55607	1.03317	1.54447	0.641841	69.0266	5.68367	18.4474	12.2628	311.672	78.3921	9.88083	5.60699	7.00108	1.90065	5.63312	0.610602	11.0331	96.122	32.3779	8.77966	12.5359	20.2812	2.2839	1.64429	3.00929	1.35811	4.20479	0.945883	15.7688	3.63031	26.924	4.35317	50.7933	140.997	6.19119	5.67514	120.421	337.33	8.03311	1.6798	2.51062	2.21274
1	1	0	1	0	0	0	0	0	0	0	1	0	72.552	9.74747	13.1315	5.23586	161.544	615.349	8.6843	2.91872	102.113	33.765	42.725	5.06076	83.3358	26.8041	23.4755	16.5297	31.7126	6.37276	23.6651	16.5464	0.0253796	0.0193543	0.386896	0.277118	3547.94	11652.7	96.7899	140.26	2.34194	0.234552	103.906	3.01888	72.8381	134.327	3.029	1.67903	16.9962	102.067	0.129402	0.111692	1.93832	1.58434	3.29858	0.890027	32.031	46.9606	8.91764	3.19607	145.209	34.9371	39.5634	4.17881	2.06907	5.49642	130.601	14.0383	4.13445	0.769231	195.33	44.9566	2.59022	0.902791	192.998	233.637	1.86819	0.790306	26.9646	9.36132	30.0679	2.02664	326.351	20.341	90.8377	6.19219	0.433376	0.165649	6.18911	2.15101	10.2198	1.26112	0.889421	0.0967022	4.62294	1.89992	63.4891	9.18844	139.935	4.23389	0.205466	0.0546527	15.0087	4.92336	206.696	60.0421	12.3826	2.02874	1.0034	0.208632	1.14506	0.204781	1.7525	2.97627	4.32057	0.492078	37.9618	17.224	13.8392	4.86696	1.01858	0.0158287	11.6801	5.0466	4.68634	1.14687	1.78117	1.17046	70.3185	5.90141	19.0861	12.5544	300.388	83.392	9.11497	7.12302	7.05936	2.05311	5.64606	0.606623	2.72852	1.89192	31.7371	8.19109	20.8302	87.0422	3.47848	18.6944	2.89833	1.47592	4.08137	0.815351	15.4901	3.58711	27.6002	4.4615	98.5503	231.488	7.43791	6.02609	140.226	464.382	7.85483	1.61684	3.32461	7.25968
1	1	0	1	0	0	0	0	0	0	0	0	1	71.2284	10.0273	14.0533	5.70089	258.731	910.724	9.48718	3.26324	99.4089	35.0955	41.6181	4.75264	87.0052	43.2527	27.9703	138.34	31.7294	6.75025	26.6025	92.8426	0.0253363	0.0189868	0.377782	0.249822	3981.08	12508.3	95.6501	144.849	2.31014	0.211928	103.852	3.36401	85.073	197.855	3.23357	2.54966	22.3072	158.206	0.134473	0.140631	1.97491	1.63546	3.39555	0.940635	34.2145	51.2032	9.40744	3.84007	147.662	50.4988	39.1529	4.57891	1.6854	4.19451	128.844	15.6678	4.10871	0.659889	201.324	112.728	2.58526	0.915024	181.109	220.514	1.84542	0.743216	26.3798	9.54001	29.8762	1.98803	322.123	26.0172	90.4455	5.86624	0.435444	0.166573	6.08483	2.03595	10.2753	1.27567	0.874977	0.104577	4.82287	2.06711	64.1281	9.50822	139.912	4.10889	0.206719	0.0569294	15.4695	5.6377	208.112	63.398	12.3785	2.35245	1.01318	0.27155	1.16357	0.240021	7.57661	19.7794	4.28806	0.536674	38.6525	17.5	13.8739	4.48991	1.01892	0.00770584	11.5063	5.29133	4.61486	1.32568	1.86644	1.15447	69.5806	6.34754	18.347	11.8689	302.475	87.6328	9.89048	7.55768	7.21677	2.20131	5.67319	0.61049	3.89954	37.686	30.6181	9.60974	19.0675	75.5567	3.7008	21.7151	3.16902	1.99781	4.02438	0.730844	14.9573	3.58755	27.8862	4.68034	91.7348	220.463	8.76726	7.89067	180.949	838.979	8.28298	1.8219	3.02782	5.58237
1	1	0	0	1	1	0	0	0	0	0	0	0	73.8	9.54685	12.5764	5.37862	15.755	13.7892	8.3	0.689202	94.0707	32.1242	41.8115	4.96135	81.4766	27.5088	23.4826	11.8808	30.4557	6.71716	30.8527	17.2472	0.0250196	0.0176309	0.424227	0.268701	131.975	235.609	83.1321	42.4951	2.33628	0.167542	105.064	3.09063	61.0103	15.9708	2.94327	1.30821	0.550692	0.402768	0.117412	0.0740829	1.90736	1.103	3.05995	0.591432	30.5564	17.8576	8.56664	4.36757	139.212	30.7767	38.7226	4.18836	1.33186	0.353314	127.474	12.8293	4.12626	0.313484	195.375	33.8865	3.1033	0.812472	109.805	75.1659	1.73362	0.560136	24.3073	10.2187	30.6971	1.89184	328.218	16.7919	92.6768	4.7909	0.407926	0.139878	5.75827	2.62612	9.80346	1.09864	0.915602	0.0774808	4.06013	1.32473	62.8225	7.68693	140.669	2.70042	0.188755	0.0435271	14.9963	2.63521	220.86	62.3156	12.0618	1.37253	0.992513	0.0848042	1.16651	0.181526			4.10731	0.537271	36.2653	11.9277	14.389	4.71243	1.01819	0.00817683	11.3362	3.86406	5.08175	0.992362	1.64332	1.43657	70.6451	4.86418	17.7019	4.24589	294.735	83.8828	11.5	11.674	6.62933	1.69106	5.74306	0.549853	3.64207	1.38248	28.925	4.56084	11.0817	8.88262	2.37152	1.31652	1.77278	0.527971	4.04479	0.74734	13.2472	3.62962	27.7835	4.23877	55.756	115.265	9.47792	9.558	63.8304	145.48	7.51105	1.67206	1.9614	1.61866
1	1	0	0	1	0	1	0	0	0	0	0	0	69.1111	11.6774	10.025	1.94454							40.425	1.44957	63.625	1.94454	12.775	2.43952	32.975	8.44993			0.0333333	0.0208167	0.458333	0.232289			46.25	18.0312			108.95	3.25269	76.3	34.3654	1.83	0.381838			0.156667	0.0775134	2.50833	1.11309	2.985	0.26163	16.9	2.96985	6.2675	1.73595	105.5	2.12132	40.0611	3.43068			130.417	12.3803	3.955	0.205061	129.75	4.59619			348.5	304.763	1.9725	0.111999	32.275	5.83529	29.975	0.587899	328.333	6.50641	91.2333	0.152753	0.404167	0.136298	6.54167	1.17056	10.3167	0.525198			3.65833	0.99303	58.2167	4.83847	141.85	0.424264	0.2	0.0141421	12.7833	1.91072	253.5	70.0036	12.15	2.33345			1.125	0.0424264			4.145	0.162635			13.6	0.282843	1.0125	0.00353553	7.775	1.73241					67.1675	2.00465	18.25	0.494975	368	89.8026			6.24333	1.1656			2.05	0.777817					1.1525	0.215668	1.765	0.968736					26.75	0.565685			8.0425	8.00091			7	1.9799
1	1	0	0	1	0	0	1	0	0	0	0	0	70.625	11.2682	11.2814	2.40576	10.323	5.6378	8.2	0.912871	101.633	27.0333	41.4438	4.96521	70.7809	18.8386	19.0062	9.7938	30.8313	7.04466	20.7335	5.46914	0.0283611	0.0171438	0.440831	0.255342	136.9	259.002	82.8011	47.6965	2.35815	0.191786	105.197	3.44779	61.762	17.0022	2.84186	1.32642	0.499	0.383339	0.132664	0.0703504	2.1451	1.22128	3.10752	0.424526	21.7923	11.7978	8.60326	4.99888	127.993	32.1597	38.931	4.48064	1.26572	0.295139	126.384	12.2771	4.20546	0.378491	182.627	38.886	2.94535	0.923101	188.35	151.917	1.85517	0.419705	27.6705	8.99489	30.8174	1.53001	330.789	9.28713	93.2557	4.27586	0.389369	0.136953	5.53129	1.6743	9.85757	1.0314	0.901296	0.139443	4.01612	1.50095	60.9719	8.00818	140.429	3.19881	0.189349	0.043542	14.4721	2.30619	218.119	46.7811	12.1197	1.3978	0.993	0.0997246	1.20617	0.204782			4.08255	0.555623	42.6781	17.8304	15.3067	6.04478	1.01736	0.00861108	11.3869	4.17701	4.96668	1.04323	1.42852	0.626271	69.8848	5.85376	17.6778	4.14701	317.724	103.138	13.9275	10.8256	6.66367	1.83581	5.66346	0.580465	2.93602	1.56165	24.875	10.2884	14.8024	11.4093	2.25584	1.14346	1.75	0.665582	4.11315	0.892896	13.6667	4.32415	27.1618	4.40916	4.225	3.43369	14.229	13.1986	24.447	35.5748	7.07727	1.43848	1.54873	0.708483
1	1	0	0	1	0	0	0	1	0	0	0	0	70.8571	8.25487			11.425	10.5712					46.0333	0.659966	72.0833	12.8458	11.725	3.14663			20.275	4.63155	0.0133333	0.00288675	0.306389	0.0924074					2.4075	0.116673	104.225	1.23744	76.7893	18.629	3.63	1.27279			0.138889	0.0813144	2.43889	1.90251			25.375	12.1976	7.7935	0.999142			37.1333	6.40104	1.325	0.148492	122.5	21.2897	4.61	0.113137			3.27083	0.811994			1.96056	0.0627237	31.3549	12.5856	31.5167	1.50028	327.111	2.45704	95.9833	5.14595	0.296667	0.0977667	4.3795	0.845169	9.6	0.264575			2.79778	0.154536	53.4667	2.34858	140.375	5.05581	0.2	0.0141421	12.2778	3.68214							1.32	0.438406							13.2	0.6245	1.01125	0.00318198	11.095	2.48194	5.395	0.289914			77.6817	2.36645			375.417	121.74			5.17167	0.202258																	31.6433	1.70648							6.525	0.176777
1	1	0	0	1	0	0	0	0	1	0	0	0	69.4468	11.9215	11.894	3.30509	12.1817	6.14512	8.33333	1.06927	94.9267	29.1897	41.3495	5.53576	88.1993	44.5769	17.6536	7.2067	30.3019	8.19364	19.7613	3.30265	0.026902	0.0211827	0.431549	0.275021	34.1667	48.3589	73.1245	33.0126	2.31159	0.164026	105.311	3.15326	63.356	16.0815	3.26971	1.55078	0.639889	0.466282	0.111104	0.0633236	1.78948	1.10603	2.93553	0.572605	20.3191	10.5481	9.06393	5.46305	122.088	23.527	38.9175	4.83241	1.25205	0.216717	125.98	13.31	4.11245	0.386458	178.526	32.4274	2.89013	0.83962	132.279	66.8125	1.75516	0.379575	26.6557	7.78133	30.3215	1.99144	328.614	14.9707	91.5911	5.30726	0.389302	0.15161	5.66998	1.76778	9.975	1.04252	0.922071	0.0934255	4.15543	1.60515	62.2256	6.27441	139.651	3.25641	0.201688	0.0388842	14.6286	2.33995	220.699	53.6044	11.6889	1.51992	0.95375	0.0672526	1.22453	0.223514			4.1649	0.634621	38.4259	17.4791	15.5354	5.85502	1.02103	0.010278	11.7242	2.98382	4.73658	0.876266	1.37183	0.374481	70.8718	5.98746	18.3342	4.9005	304.914	99.6536	17.785	15.8321	6.74131	1.95455	5.9375	0.438137	3.68376	1.6208					2.7947	1.76482	1.87333	0.652806	4.03733	0.807278	14.3869	4.03688	28.5952	4.33058	4.96667	3.79275	9.406	5.81739	59.5595	82.6745	7.85167	1.53355	2.32955	1.90648
1	1	0	0	1	0	0	0	0	0	1	0	0	57	11.3137
1	1	0	0	1	0	0	0	0	0	0	1	0	68.08	12.5828	15.8449	4.2318	12.8725	8.52417	8.45	1.48492	109.078	49.5362	41.5626	5.17092	88.4735	49.1609	18.9123	8.70152	25.9429	1.78202	20.1235	6.53201	0.0237684	0.0142533	0.420482	0.327866			75.4331	28.9547	2.31253	0.137206	105.659	2.82605	60.1326	16.2922	3.00323	1.50503	0.611	0.525338	0.0995731	0.0651428	1.93158	1.45734	3.20307	0.478166	26.263	17.9963	8.43526	3.31362	147.226	14.9606	38.3875	3.94391	1.30733	0.268549	127.063	14.6009	4.12967	0.346425	185.326	33.4286	3.07797	0.911741	182.975	51.9076	1.7033	0.522588	28.5179	8.14913	30.4576	1.57972	325.978	18.9218	91.9275	4.86095	0.296443	0.107833	5.00728	2.39047	9.51674	0.898968	0.990833	0.00381881	3.62723	1.49201	58.8252	5.89633	140.878	3.4972	0.226538	0.0353549	15.2347	3.73268	240.19	42.1206	11.2512	1.06423	0.972381	0.111175	1.20193	0.225895			4.22247	0.641178	37.575	11.5848	15.7007	5.68646	1.018	0.0101931	11.5017	2.68294	4.47915	0.665464	1.33167	0.562724	72.2444	5.03074	17.306	0.890865	298.815	83.8274	16.78	17.2534	6.21055	2.09613	6.1	0.518411	4.395	1.73496					2.715	1.54873			4.12953	0.897025	15.5937	1.54308	29.3301	3.70157					12.2292	9.689	7.38333	1.58902	1.78858	1.20198
1	1	0	0	1	0	0	0	0	0	0	0	1	68.2821	12.8595	9.4619	1.77119	24.54	19.4313			115.757	12.3152	39.8424	5.29301	82.4276	34.0203	20.5305	11.6138	32.1572	8.33758	31.4761	25.7795	0.0305112	0.0231667	0.406825	0.222799	71.25	81.6819	77.5708	31.3236	2.28743	0.202705	106.084	3.4435	62.2842	16.6846	3.12028	1.32733	0.464833	0.295872	0.113009	0.0657077	1.74707	1.02289	2.93881	0.571679	22.9464	14.7268	6.89596	2.05364	119.765	23.1142	36.7453	4.02106	1.37203	0.379191	122.979	15.348	4.23991	0.522885	199.358	60.4302	2.60714	0.744156	146.365	189.365	1.83933	0.670588	27.1751	9.53423	29.3265	2.56206	317.282	28.0723	89.4462	6.17358	0.441966	0.11786	6.37636	1.02593	10.2936	1.09897	0.863012	0.142197	4.66436	1.43856	63.0799	8.74841	141.051	2.10957	0.208929	0.0453768	17.4078	9.55039	241.677	75.9661	12.0635	1.40916	0.997185	0.061825	1.16132	0.222243			4.18367	0.521905	42.2069	15.1269	15.8418	4.64553	1.0192	0.00929052	11.2613	3.9685	4.5842	0.882997	1.21379	0.513622	67.9298	5.69239	18.2267	5.33348	316.748	119.903			6.9832	1.43518	5.75	0.707107	2.6086	1.3274	25.15	7.29058			1.96622	0.809501	1.93944	0.535003	4.37431	0.200653	14.8943	5.00465	26.9474	4.25141			8.37	5.94363	41.763	57.9982	7.68369	1.94533	2.3887	1.99189
1	1	0	0	0	1	1	0	0	0	0	0	0	72.8182	12.4082	15.3787	5.3645							38.8856	2.11896	80.7611	11.025	14.7389	2.93834	28.9625	6.65838			0.0181333	0.0188983	0.21298	0.206453	14904.7	26982.9	61.7194	29.5017	2.19875	0.127027	103.737	4.43242	2232.89	2496.14	3.14533	1.2454	0.4095	0.368071	0.0795333	0.0486025	1.28542	1.11792	3.165	0.646555	14.68	5.86565	7.95507	2.40281	125.16	19.4264	37.1017	2.34134	1.00478	0.165457	115.258	10.8418	3.86978	0.114472	156.917	28.8536	2.68033	1.3742	157.583	24.1381	1.3559	0.465178	10.9022	11.9724	28.9533	4.11166	321.093	18.7115	89.2947	8.11677	0.4121	0.125344	3.8767	3.04833	10.224	0.747081	0.855833	0.111766	5.1382	3.31299	67.174	12.8679	139.522	5.69471	0.198444	0.00910026	13.3747	1.61435	231.067	52.4159	12.0125	1.21269	0.983333	0.0288675	1.2425	0.355914			4.18667	0.530868	41.5688	12.3884	12.275	1.03401	1.01943	0.0119737	9.47456	3.67587	4.34867	1.31893			62.0326	4.32161	16.7625	1.58186	276.004	109.627			6.4308	1.91714	5.83333	1.17851	2.916	2.50501					2.648	1.42722			3.70833	0.481724	15.4308	2.85238	23.15	2.37776	29.66	42.4033			106.805	148.848	9.745	1.22989	2.2425	0.729944
1	1	0	0	0	1	0	1	0	0	0	0	0	71.2697	9.94046	13.5879	6.49943	10.785	8.31758	7.39113	1.00583	98.9111	44.4238	42.5668	4.60138	82.6166	25.8933	23.4077	12.7921	31.0592	7.55129	24.0308	9.20123	0.0261792	0.013384	0.322611	0.25621	3677.28	13336.5	90.9303	44.5782	2.37046	0.155419	103.874	3.01217	846.872	1752.37	3.74675	1.88888	0.539437	0.881318	0.124441	0.0842713	2.05925	1.16517	2.90917	0.54202	30.6583	35.3844	9.14068	4.23992	151.076	32.2447	39.1573	3.76772	1.32609	0.327963	128.086	10.8832	4.03514	0.334143	194.723	31.4937	2.8583	1.10597	181.583	172.378	1.86408	0.424015	19.4828	11.7235	30.4703	2.22997	329.72	9.42347	92.0789	6.49728	0.413803	0.129801	4.69149	2.42532	10.0378	1.15104	0.835908	0.109809	4.12057	1.39978	61.2703	7.85206	140.174	2.693	0.19455	0.0613155	14.6242	1.97968	223.107	62.5368	12.331	1.62237	1.04167	0.176778	1.17252	0.192327			4.25198	0.559381	42.3617	10.8392	14.1702	4.59172	1.01799	0.00775332	13.7207	5.60979	4.77677	1.19102	1.19724	0.43452	70.0024	4.52737	24.4238	31.2552	278.211	95.4105	10.2643	9.33055	6.66834	1.79947	5.73623	0.655376	3.36845	1.74692	34.7113	10.5003	13.6513	10.418	2.71666	1.71472	2.11143	0.871654	4.17155	0.594264	14.5855	3.21172	26.6238	3.58293	66.2852	135.299	11.9488	10.8172	92.4088	206.657	7.58401	1.80382	2.36884	1.31209
1	1	0	0	0	1	0	0	1	0	0	0	0	62.6364	10.5192	13.8676	4.89868	15.95	10.8306	6.725	0.459619			45.0112	2.64771	88.1367	25.5109	20.687	12.8164	25.9167	3.25819	27.6	17.275	0.0236944	0.0120135	0.200276	0.173803	8690.52	20600.1	84.6833	72.1292	2.37359	0.181869	103.269	2.01931	1451.92	1510.98	4.53972	2.35606	0.827917	1.65255	0.113167	0.0687237	2.02158	1.38705	2.61	0.75591	25.2048	15.6626	8.75837	3.60337	171.43	42.8625	37.0487	2.89897	1.33049	0.36747	121.051	10.3497	4.15185	0.269084	202.869	27.6852	3.34431	1.23006	203.825	31.9259	1.95627	0.559242	16.7943	12.783	29.5582	3.96435	325.592	9.22597	90.5499	10.9341	0.38551	0.089671	3.38708	2.40229	10.0802	0.768634	0.860421	0.0934659	3.41643	0.800654	57.171	6.23325	140.565	3.17368	0.227325	0.0933656	13.0428	2.02647	246.745	81.432	11.4375	0.381608	1	0.05	1.23157	0.246315			4.21679	0.854716	50.0083	6.60077	13.6708	2.05953	1.01893	0.00774335	14.5225	6.25395	5.33522	1.40779	1.08375	0.189151	72.4487	4.55575	17.4375	1.85624	279.546	79.0563	14.3453	12.9363	5.89556	1.25378	5.66042	0.691328	3.8792	2.30885					2.79182	1.34532			4.05708	0.298724	15.4004	2.89991	27.4364	4.2886	31.8267	51.6613			71.0214	121.379	8.99286	2.55448	1.94789	0.287859
1	1	0	0	0	1	0	0	0	1	0	0	0	71.1404	11.5904	14.8146	6.74968	11.1363	5.43568	8.6505	2.8484	84.0444	35.4808	41.9681	5.04049	84.4355	25.699	19.7667	9.33263	29.9191	7.93219	23.306	13.0281	0.0243905	0.0161561	0.268893	0.217083	104.528	199.466	83.9984	33.3425	2.34435	0.15974	103.746	3.3581	979.034	1957.21	3.79308	1.80068	0.580833	0.551956	0.107935	0.0621878	1.73487	1.04634	2.92431	0.58574	22.2284	16.2387	9.84359	4.4029	143.262	25.6082	38.8605	3.84973	1.27923	0.315857	127.286	11.9187	4.02367	0.331022	185.766	31.1099	2.99118	0.889569	171.64	206.371	1.78888	0.632518	16.377	11.9329	30.6361	1.5583	327.126	18.952	92.0046	4.2345	0.412552	0.121483	4.35595	2.65538	10.0066	0.865105	0.841442	0.0844333	4.77433	1.89418	64.8965	8.86383	139.387	3.19032	0.20878	0.0627854	14.3549	2.22137	224.178	70.3503	11.8778	1.79398	1.01106	0.179481	1.19337	0.225607			4.16429	0.464439	37.5688	11.2486	13.4678	3.78693	1.01815	0.00904344	13.1116	4.78577	4.79779	1.08767	1.39625	0.477273	69.6657	4.9389	25.5593	33.7563	263.235	83.5489	11.6115	11.6206	7.22471	1.78067	6.01623	0.627977	3.06815	1.7349	27.625	6.39932	10.0322	11.4485	2.73685	1.98742	1.95333	0.759927	4.08821	0.614452	15.1941	3.6757	27.1749	3.12518	48.615	119.924	10.3717	5.71565	48.0311	64.9472	8.06506	2.2307	2.22196	1.66634
1	1	0	0	0	1	0	0	0	0	1	0	0	61.75	9.21502	16.925	1.52028	18.925	1.52028					42.1867	1.31857	78.83	8.8497	26.985	15.4427			20.575	10.0763	0.0216667	0.0125831	0.2015	0.0977586	732.5	1023.18	59.15	42.2143	2.245	0.0636396	101.41	1.84735	532.71	847.738	3.68667	1.7154			0.117619	0.0754454	1.87143	1.18907			33.5833	22.9893	10.2206	4.09158			40.4	5.09117	0.936667	0.353553	135.905	11.2659	4.1052	0.0231785	197	11.3137	2.22667	1.12901			2.28167	0.367639	27.7537	10.1108	30.1262	0.669691	316.714	29.2281	89.9214	3.00332	0.364524	0.142493	4.17202	1.95472	10.65	1.52561	0.735417	0.0359446	3.82119	0.614925	57.769	6.28053	137.806	2.41594	0.216857	0.0208478	15.1286	1.97501	209.071	9.89846					1.28417	0.0907454			4.44548	0.303228			12.9071	0.272741	1.02083	0.00911501	14.4033	2.74504	4.28583	0.826136			71.2583	4.87117			305.313	78.0015			6.59667	0.372704			2.325	1.52028					1.91	0.834386			4.11	0.417193	13.3075	3.54614	29.0717	3.58579					54.525	63.3214	8.54833	2.60792	4.88	3.70524
1	1	0	0	0	1	0	0	0	0	0	1	0	70.2812	11.3514	15.655	6.55958	13.1862	10.6075	7.37833	1.22536			42.8151	4.57076	89.7818	28.3946	22.8627	12.7904	27.1178	3.14759	26.0494	12.0414	0.022402	0.00896197	0.293512	0.208526	816.018	1706.88	74.8305	25.3721	2.3472	0.1291	104.369	1.94497	502.047	920.155	3.97311	2.11804	0.858317	1.33113	0.108814	0.0631678	1.85009	1.16459	2.81883	0.634679	37.894	46.3882	8.88018	2.68799	156.679	37.4183	38.0117	3.02092	1.41529	0.359776	126.315	11.5961	4.06923	0.254545	190.266	27.153	2.82576	0.929748	277.121	192.91	1.76686	0.364187	17.617	12.6618	29.889	3.03196	319.668	23.1963	90.7277	8.16037	0.386788	0.149756	4.54564	2.90382	10.5096	1.50285	0.864361	0.0913628	3.75963	1.19186	59.0881	6.54829	140.402	2.06209	0.183207	0.040368	14.9692	3.09649	193.614	46.148	11.6	0.796485	0.99	0.04	1.11738	0.231747			4.30142	0.636087	44.4988	10.0836	13.5035	1.54746	1.01724	0.00708863	14.0667	5.39062	4.55914	0.769817	1.23625	0.497517	71.1565	4.08595	17.4904	1.20168	269.15	83.147	19.3	13.6896	5.84499	1.357	5.75463	0.564597	3.26287	1.36291	33.0317	14.739	13.3656	9.42365	2.18382	1.68699	2.47	1.17067	4.48731	0.305427	16.3712	1.96966	27.5441	4.00062	123.751	191.27	9.08833	6.42512	167.532	302.175	7.53476	1.78725	1.88943	0.817155
1	1	0	0	0	1	0	0	0	0	0	0	1	70.7073	12.2214	15.0723	5.40553	360.402	658.615			124.367	7.68389	40.579	4.91966	90.2993	31.2449	23.333	12.0666	31.0115	6.97443	26.1186	17.2818	0.0230516	0.0153798	0.254293	0.18947	7813.26	21215.1	90.4217	41.1899	2.30375	0.154636	103.227	3.65898	727.176	1799.94	4.01296	1.34199	0.507532	0.31437	0.119367	0.0979037	1.83868	1.11798	3.06628	0.587103	34.6018	46.6274	8.48881	2.22755	147.71	19.1976	38.9126	3.86379	1.27411	0.385399	126.648	12.4316	3.94378	0.166373	193.477	32.9732	2.58596	0.742144	165.962	149.639	1.77891	0.508375	19.0007	8.3954	30.059	1.48537	323.104	20.135	91.138	3.05704	0.47906	0.121271	5.27216	2.10163	10.3351	1.14357	0.81356	0.0963828	4.96849	1.88391	64.1279	8.05017	139.158	3.18884	0.20238	0.044205	14.4867	2.00627	221.324	62.6802	11.7157	1.42336	0.960154	0.0542732	1.10904	0.192013			4.28725	0.454978	43.0048	10.2008	14.3024	4.08537	1.01789	0.0086542	13.7219	4.61264	4.5047	0.808573	1.10458	0.856188	67.7322	4.67559	17.6908	4.65965	274.284	117.896	6.93267	1.67203	7.11173	1.54115	5.78472	0.605591	2.15792	1.30773	35.142	10.3405	9.43222	11.8124	2.21885	1.10196	2.83912	0.998731	4.23961	0.489079	14.7451	3.33696	26.3734	2.956	93.3707	193.267	8.89949	5.28763	163.757	277.742	8.56336	1.58832	2.75674	1.88465
1	1	0	0	0	0	1	1	0	0	0	0	0	73.4511	9.48531	13.6227	5.84215	194.419	685.78	8.56325	2.78977	90.5123	33.188	41.9951	9.69845	82.9836	33.992	22.6473	17.1103	31.498	8.27628	25.7393	56.8044	0.0244291	0.0218528	0.355046	0.310885	4736.54	14767.9	88.1009	91.6141	2.32015	0.204583	103.909	3.19748	133.077	611.177	3.64382	4.63218	18.2974	168.436	0.130646	0.14676	1.98876	1.84836	3.40344	0.984095	35.2282	58.1694	8.76587	3.27452	141.968	68.349	38.1211	4.62082	1.97567	5.28533	125.258	15.1495	4.09945	0.548158	190.879	47.3807	2.53201	0.887808	184.358	219	1.76666	0.641814	25.0696	10.5452	29.9761	2.04511	325.768	20.2463	90.9848	5.79585	0.428418	0.175076	5.87426	2.45262	10.2364	1.30685	0.875229	0.113289	4.70194	2.11377	64.2764	9.61819	140.166	3.37797	0.208796	0.0655489	15.1812	4.63001	210.513	64.9295	12.355	2.17784	1.02905	0.216214	1.14984	0.198589	0.848333	0.440896	4.14052	0.537732	39.2384	18.087	14.6705	5.73241	1.0182	0.00659931	11.9049	6.95205	4.55658	1.12982	1.71635	1.09704	69.5296	6.227	17.6661	9.09495	303.858	94.9057	10.1504	8.01796	7.06905	2.34611	5.69774	0.672001	2.71808	1.95177	26.9753	9.27097	15.0373	25.6875	2.72079	2.62415	3.44528	2.62934	4.06353	1.03981	15.3574	3.7955	27.645	4.68006	143.805	322.89	8.81506	5.88104	296.407	2511.99	7.81756	1.79563	3.22741	6.14197
1	1	0	0	0	0	1	0	1	0	0	0	0	72.6261	8.93243	14.8161	8.02735	21.8856	15.1759	7.97546	1.69843	67.9365	30.2814	41.5676	4.83106	93.1205	51.7966	20.8045	13.1123	31.6038	4.92831	22.1341	9.81449	0.0200031	0.014671	0.32407	0.211652	3155.24	10628.4	77.4899	38.9242	2.33645	0.155398	104.085	3.37778	148.069	511.501	4.91311	11.5546	2.21398	7.20908	0.114347	0.115486	1.9086	1.7652	3.59132	0.985971	39.2109	107.01	8.77672	3.01272	154.02	37.8183	37.9091	3.79523	1.86928	4.85557	123.566	13.4061	4.05305	0.542643	201.814	41.1355	2.54568	0.910149	197.292	190.498	1.70016	0.604543	26.8619	8.90944	30.2052	2.10973	324.516	16.301	92.3103	5.29559	0.413139	0.164223	6.26364	2.32833	10.1496	1.31821	0.864563	0.108279	4.30979	1.75225	63.6967	9.21125	140.184	2.88341	0.188688	0.0586362	14.6809	3.45589	209.775	73.8429	12.2541	1.70677	1.00329	0.0822828	1.10108	0.217849			3.96904	0.522256	41.2918	13.927	13.914	3.85571	1.01842	0.00718655	13.3884	13.7768	4.59103	1.1381	1.50844	0.845621	68.4509	7.44393	16.227	1.60476	288.303	82.4965	9.39891	9.12659	6.46385	2.05712	5.76839	0.655703	3.38527	3.83265	23.7475	6.09809	15.8	44.3419	3.30558	4.17657	3.17303	2.00792	3.92922	0.487303	16.3633	4.28519	27.4913	5.07622	101.293	214.29	11.4314	8.86046	248.08	854.865	7.63161	1.40519	2.58274	1.31488
1	1	0	0	0	0	1	0	0	1	0	0	0	74.0135	9.48635	13.5827	6.36248	225.457	800.549	8.87253	2.86006	88.7801	28.2668	41.9106	11.4539	85.5887	34.2479	23.6384	21.176	32.0983	7.83117	23.7788	15.6277	0.0253636	0.024082	0.377612	0.360022	3839.09	12012.1	96.3982	115.406	2.31817	0.218375	103.93	3.41037	129.2	537.658	3.73587	6.00099	16.4073	142.704	0.123011	0.12395	1.85436	1.73273	3.46763	1.0025	35.4685	51.7913	8.91875	3.29588	144.162	40.3728	38.0988	4.75905	1.89214	4.77184	124.896	16.0108	4.09518	0.513016	199.007	67.358	2.59959	0.871785	200.772	243.757	1.76386	0.713647	25.4645	10.041	30.0061	1.99794	325.465	21.1358	91.1678	5.46725	0.43248	0.182237	6.04712	2.30263	10.1852	1.31153	0.885463	0.126277	4.70655	1.994	64.7489	9.5164	139.938	3.55166	0.202554	0.0638686	15.5433	5.58003	203.26	59.9282	12.5676	2.56903	1.0081	0.147323	1.16061	0.31043	0.501667	0.478211	4.12382	0.563329	39.9154	17.7592	14.3557	4.81451	1.01809	0.00658403	12.0353	8.65015	4.65343	1.12502	1.53666	0.842556	69.1333	6.47505	17.4233	6.08928	301.514	96.4417	9.04835	7.01109	7.08553	2.33602	5.68075	0.601141	2.79524	2.18705	25.3193	9.39091	13.4743	14.6867	3.7747	10.1555	5.52961	14.4563	3.95652	0.759152	15.3251	3.46606	27.7042	4.68804	146.827	355.395	9.70418	10.8499	176.19	689.979	7.89391	1.69685	3.31526	6.70164
1	1	0	0	0	0	1	0	0	0	1	0	0	69.8983	9.40597	13.4721	5.34146	576.801	959.693			74.8421	48.7775	40.7488	4.36349	80.5449	37.3069	21.7735	13.9225	31.8266	4.91108	23.0023	10.509	0.030658	0.0218719	0.460808	0.22432	292.756	738.295	121.957	127.701	2.29258	0.297707	104.39	2.67299	99.6275	61.6961	3.09998	1.93954	35.4121	121.596	0.152444	0.108134	2.31509	1.49057	3.53844	1.1154	38.3854	60.3899	9.33165	3.25539	150.882	48.0901	38.1145	5.0173	1.178	0.21422	126.093	16.5203	4.76471	2.47786	201.72	37.2684	2.74389	1.13712	240.218	266.53	1.63197	0.572123	25.1479	6.36294	29.8051	1.83014	328.085	9.10339	90.5855	5.15269	0.439884	0.168912	6.59021	1.95089	10.5044	1.13431	0.888193	0.131072	4.66022	1.96417	64.3676	7.50797	136.845	10.7091	0.187116	0.0566231	14.596	3.6004	205.551	60.6603	12.1408	1.35058	0.976215	0.0873772	1.1582	0.176299			4.14309	0.520637	53.1551	20.9529	12.8985	1.00495	1.01927	0.00806327	10.5087	3.44303	4.63134	1.37772	1.49167	0.721011	68.1548	5.43434	16.6975	1.85028	343.131	83.5515	14.7429	12.6474	6.57157	2.10093	5.77815	0.590349	5.3097	10.2688	31.2476	6.96389	17.4822	17.1719	3.34106	2.67296	3.17333	1.44845	3.91741	0.48666	16.6246	2.44248	27.3638	4.11846	35.2986	58.3343	6.53181	4.0148	449.751	763.156	7.76296	1.12596	2.83329	1.25113
1	1	0	0	0	0	1	0	0	0	0	1	0	75.5385	9.75309	13.684	5.7213	240.342	754.101	8.92791	2.62208	88.8207	35.4207	41.7233	4.27339	81.9257	29.201	22.4938	15.4351	31.3372	7.30785	23.0504	11.1408	0.0263516	0.024146	0.383298	0.359087	2800.26	8101.88	98.8369	122.071	2.3215	0.224253	103.949	3.09743	101.033	283.745	3.18246	2.14405	16.6819	150.435	0.134666	0.1542	2.01987	1.858	3.47699	1.00433	32.2333	45.7944	8.82602	2.93208	143.134	31.8978	38.3616	4.45478	1.99661	4.94272	125.85	15.2029	4.14694	0.592072	196.052	55.2986	2.49484	0.918871	185.254	212.993	1.8006	0.689038	25.4185	10.286	30.0348	1.94167	326.402	18.2881	91.269	5.29577	0.450333	0.175743	6.15975	2.19782	10.2263	1.31804	0.890583	0.110194	4.7196	1.93295	64.2201	9.71071	139.773	3.66228	0.210242	0.0648313	14.8798	4.29768	212.705	66.7112	12.4748	2.38633	1.01846	0.173032	1.14052	0.21333	0.54	0.530932	4.15971	0.538331	40.0586	20.075	13.9129	5.17407	1.01782	0.00657693	11.3135	5.32472	4.59776	1.12191	1.65804	1.03052	69.5287	6.22309	18.0617	10.8369	304.844	88.071	10.5352	8.48653	7.10705	2.16693	5.62117	0.620861	2.46192	1.28577	27.0704	7.70041	16.4417	31.3277	2.96592	4.49978	3.00144	1.22755	3.98577	0.653861	15.3013	3.39287	27.7221	4.51513	97.9444	202.102	8.1225	5.2907	401.094	3028.72	7.90759	1.74986	3.04412	6.63317
1	1	0	0	0	0	1	0	0	0	0	0	1	74.1892	9.78713	14.3993	5.77811	426.297	1378.63	9.17385	3.37956	78.473	40.3263	40.6669	5.09133	86.013	34.8634	24.6895	37.7476	32.296	8.39696	29.3779	96.1461	0.0260398	0.0210433	0.371297	0.280885	4259.71	10890.2	86.0283	66.1756	2.3066	0.20015	103.745	3.56998	119.108	247.538	3.52069	4.08935	19.4389	171.853	0.139687	0.152203	2.06252	1.82329	3.58745	0.953984	34.1262	46.5846	9.43399	4.3251	146.846	39.142	37.6329	5.08883	1.71898	4.49175	122.495	17.7679	4.14816	0.594954	201.673	63.1214	2.4402	0.884268	220.148	256.434	1.72534	0.620043	24.3954	9.11065	29.9456	1.87015	319.218	28.8835	91.0778	5.67849	0.446975	0.172355	6.09109	2.0179	10.3006	1.30008	0.89051	0.107537	5.07594	2.21388	66.1173	9.51791	139.563	3.6004	0.20811	0.064063	15.4337	4.72607	212.873	65.5784	12.6405	3.72624	1.04957	0.283432	1.1745	0.220186	0.95154	1.55293	4.03892	0.61229	44.2587	20.3562	13.9943	4.23674	1.01722	0.00646963	11.3664	7.47802	4.43937	1.1324	1.85021	1.39698	68.5996	6.53323	18.1894	12.0555	315.138	101.008	14.6894	12.9162	7.37067	2.43588	5.74176	0.665714	3.07928	7.78649	27.3961	8.47325	16.5782	23.8086	3.38997	4.36437	3.64937	2.45466	3.89051	0.73014	14.817	3.5557	27.7851	4.55013	86.6368	205.256	11.0545	12.6652	210.113	660.1	8.32788	1.8729	3.4472	6.66806
1	1	0	0	0	0	0	1	1	0	0	0	0	70.5881	9.80148	12.8509	5.36822	96.0201	424.315	8.40867	2.91835	102.307	34.2479	42.5103	5.22427	83.7093	27.6076	22.424	16.677	31.2374	6.46846	23.9252	16.1411	0.0223477	0.0167829	0.345133	0.229916	3275.9	14264.6	100.316	165.444	2.3307	0.191568	103.806	3.07948	268.433	1172.74	3.35345	4.10807	7.73385	48.2603	0.126975	0.168719	1.92703	1.75188	3.32363	0.915235	32.1207	56.297	8.62691	2.90995	151.248	116.826	38.825	4.17414	1.47105	2.46163	127.861	14.3215	4.05692	0.532058	202.94	102.429	2.65756	0.916188	195.383	239.762	1.8246	0.822	26.2878	10.14	30.0776	1.92556	321.847	25.9428	90.9902	5.58295	0.402498	0.155614	5.77945	2.31198	10.2961	1.29995	0.852959	0.0931666	4.45172	1.85747	63.3745	9.37311	140.14	2.85899	0.20149	0.0568428	15.3502	5.20391	204.213	61.8171	12.081	1.38732	0.977631	0.119078	1.13361	0.178094	2.56667	1.45717	4.21125	0.524446	40.2263	13.2161	14.1189	5.0068	1.01435	0.0632044	11.6524	6.07689	4.6528	1.14796	1.70732	1.01825	69.808	5.83493	17.7066	7.88115	292.368	85.355	8.41505	7.01141	6.83559	2.18684	5.74466	0.682547	2.7575	2.05778	28.894	9.08712	12.8398	19.2835	2.59311	2.62652	2.91024	1.30071	4.12735	0.680053	14.8882	4.0255	27.2125	4.29789	108.225	222.315	9.54704	6.24853	217.392	915.04	7.79656	1.74134	2.82906	2.14739
1	1	0	0	0	0	0	1	0	1	0	0	0	72.2246	9.66055	13.1648	5.36586	166.598	610.869	8.34524	2.59723	102.081	33.1164	42.7192	7.99663	86.5601	43.9797	24.6817	36.9378	30.6804	6.38959	25.1522	35.8215	0.0241355	0.020997	0.363594	0.291608	3308.22	12184.1	96.7002	302.418	2.34175	1.00372	103.705	3.38618	133.979	672.65	3.41312	3.10259	14.9047	108.86	0.129033	0.123432	1.95007	1.88047	3.31545	0.920105	35.2628	61.2202	8.55546	3.1856	142.96	63.7522	38.7786	4.33924	1.9394	5.29217	127.869	14.8048	4.0925	0.798972	197.237	104.628	2.58683	0.888843	191.773	228.56	1.82754	0.727273	26.2674	10.0896	30.0592	2.0273	324.7	23.4951	90.9311	5.63372	0.424899	0.183141	5.92445	2.29509	10.181	1.3347	0.878558	0.666265	4.71771	2.24533	63.9121	9.61956	140.253	3.53552	0.204685	0.0602225	15.2418	5.10254	208.171	62.2567	12.2531	3.03135	0.998212	0.19912	1.138	0.216894	1.84778	2.63879	4.21241	0.517051	38.779	15.2593	14.1259	4.99914	1.01815	0.0238954	12.1203	5.63681	4.63642	1.13175	1.75199	1.19658	70.4422	6.06426	18.0345	11.1668	305.952	92.6607	7.78743	6.33202	7.10534	2.39076	5.71152	0.632638	2.77382	3.90708	28.5315	9.68345	22.1541	100.753	2.89718	6.51455	3.86112	12.8769	4.08616	0.844051	15.3425	3.7396	27.8141	4.53718	90.4258	228.394	8.91219	7.49134	163.144	1041.46	7.64293	1.667	3.08474	4.84397
1	1	0	0	0	0	0	1	0	0	1	0	0	66.5031	11.2088	12.8774	5.46408	273.515	1204.42	8.84661	3.27638	117.653	32.302	42.4736	3.66628	82.7829	24.9829	25.9792	18.5096	32.0553	6.16887	24.1497	12.1633	0.0266829	0.0189709	0.405061	0.241527	3323.08	10224.7	80.2224	39.4556	2.34293	0.209981	103.885	2.68786	75.56	158.563	2.71314	1.4537	7.9842	72.2229	0.141734	0.186419	2.00581	1.65319	3.29657	0.989437	35.1168	33.1049	8.87133	3.40272	140.834	32.3566	38.9439	4.63416	1.62218	3.00495	129.838	15.3404	4.16549	0.726538	188.975	36.1832	2.62901	0.872929	156.374	230.025	1.91606	0.660698	28.268	9.05419	29.7749	2.11072	323.449	27.0369	90.0205	5.14697	0.418858	0.148419	6.11081	2.01912	10.2619	1.15336	0.861789	0.0878629	4.33796	1.61497	61.7926	8.33922	139.497	3.42843	0.216235	0.0631984	15.1239	6.12249	218.041	63.6088	12.2028	1.59097	0.962454	0.095904	1.16768	0.163351			4.32728	0.458011	43.0659	14.8238	13.8228	3.73959	1.01914	0.00663179	10.993	4.36368	4.61489	1.08975	1.97012	1.25424	69.9496	5.54081	18.4375	11.6606	316.178	81.0733	7.34976	3.1354	6.94082	2.07551	5.65738	0.638849	9.79673	89.0438	32.3894	8.75135	10.0553	9.51711	2.23592	2.21036	2.80044	1.22075	4.20477	0.933011	16.2658	3.61246	27.3014	4.29404	58.612	147.724	6.34266	5.70536	185.95	654.969	7.88224	1.7917	2.42386	2.10938
1	1	0	0	0	0	0	1	0	0	0	1	0	72.3443	9.99057	13.0619	5.23211	176.288	702.221	8.54406	3.05287	105.283	33.1717	42.8636	6.94988	83.0963	27.9584	23.4446	17.1071	30.7439	6.17855	23.7209	16.1126	0.0251128	0.0208462	0.376651	0.274738	3563.97	11251.9	91.7926	118.097	2.34049	0.219363	103.826	3.03562	101.474	521.55	3.15509	2.07417	13.6507	110.933	0.133209	0.125661	1.98811	1.63557	3.28269	0.868988	32.9392	47.5168	8.62448	3.03129	141.604	67.3545	39.1289	4.13868	1.99662	5.3177	129.276	14.1761	4.13558	0.897775	193.23	64.5641	2.5407	0.884546	197.607	237.534	1.86121	0.815955	26.6548	9.78634	30.0421	1.98012	326.978	19.3708	90.8048	5.68551	0.4353	0.225927	6.09381	2.20728	10.1958	1.25657	0.877072	0.101547	4.62061	2.05753	63.3627	9.22266	140.137	3.81844	0.207512	0.0576585	15.1366	5.41615	209.291	59.6158	12.1963	1.80738	1.00015	0.179169	1.1488	0.234229	72.2698	220.234	4.2754	0.487282	38.3192	16.6707	13.9575	4.98857	1.01755	0.031119	11.8253	5.44438	4.61555	1.10278	1.77664	1.13038	70.3832	5.69411	18.6315	11.52	306.11	88.7997	8.40188	6.60085	7.62784	29.9379	5.68968	0.64379	3.91504	37.1217	30.4044	8.48154	17.4385	67.2349	2.65688	4.34057	3.3413	6.83011	4.09545	0.774544	15.7507	3.5255	27.6589	4.29879	94.3588	212.422	8.25624	5.92371	175.511	1266.13	7.74507	1.65992	3.00012	4.93459
1	1	0	0	0	0	0	1	0	0	0	0	1	71.1732	9.92233	13.9867	5.77224	269.355	957.894	9.11415	3.31205	102.556	38.8981	41.7656	5.91415	86.7061	35.3532	24.0038	37.4331	30.7834	6.7113	25.3649	43.6096	0.0248754	0.0210335	0.364081	0.283089	4149.63	12301.9	94.628	152.513	2.31473	0.197293	103.624	3.34892	107.608	341.996	3.34114	2.9658	20.5418	148.557	0.136165	0.150548	2.02912	1.88789	3.3973	0.922811	34.2103	55.5391	9.21269	3.75939	145.365	71.3463	38.4894	4.52361	1.87131	5.15403	126.94	15.7685	4.08522	0.569239	200.901	118.3	2.53007	0.897571	182.756	227.761	1.80453	0.761765	25.6069	9.87468	29.9064	1.95675	322.92	25.134	90.507	5.58935	0.431346	0.174116	5.95319	2.15925	10.2859	1.29046	0.860999	0.106959	4.86377	2.25841	64.4865	9.59748	139.971	3.75865	0.207406	0.0610088	15.3145	5.36146	209.735	67.7674	12.2716	2.24946	1.01624	0.228563	1.15454	0.209852	109.353	352.966	4.21681	0.542958	38.2757	17.3071	14.0063	4.59825	1.0178	0.0225847	11.6747	5.78727	4.5826	1.28438	1.78109	1.23792	69.5383	6.34335	17.7177	9.46563	303.019	89.781	9.23915	8.10613	7.67867	26.2919	5.71445	0.641373	5.42133	73.0315	29.1703	9.82799	22.8256	94.6918	2.89215	4.44088	4.01761	11.1052	4.0312	0.762705	15.2629	3.62587	27.806	4.53624	90.5823	209.828	9.16579	6.11074	213.208	1040.32	8.19458	1.87596	2.84466	3.15442
1	1	0	0	0	0	0	0	1	1	0	0	0	71.6508	9.57154	12.8971	5.66642	133.022	583.926	8.76817	3.13649	102.213	31.7867	42.4534	4.72609	85.2735	27.0938	23.0131	17.1862	31.5895	5.97559	23.5023	14.5143	0.0219525	0.0170785	0.345963	0.232418	2722.51	15108.5	90.5745	91.026	2.31915	0.216276	103.86	3.25545	219.662	1068.57	3.26872	2.19067	12.3723	69.5403	0.115097	0.101225	1.80842	1.37714	3.3423	0.983097	32.2542	53.7022	8.89061	3.10092	157.869	146.651	38.8445	3.97461	1.45364	2.4042	127.93	13.7237	4.04697	0.47971	205.295	126.575	2.68987	0.910257	185.106	223.867	1.78164	0.717119	26.4501	9.53415	30.0296	2.01898	322.963	24.2858	91.0076	5.56668	0.404845	0.164085	5.93556	2.36875	10.2711	1.33776	0.864616	0.0910423	4.52953	1.83074	64.2237	9.35915	140.111	2.78481	0.200514	0.0557014	15.6019	5.96739	203.571	59.3258	12.0643	1.19536	0.970033	0.0817654	1.13272	0.18298	2.05	1.62635	4.21344	0.488578	39.4313	13.2551	14.1052	4.81947	1.01707	0.0460774	11.7497	5.41333	4.68564	1.15023	1.66414	0.929776	69.818	5.95837	17.7402	7.68776	290.025	86.2522	7.31646	5.67096	6.84872	2.07754	5.76632	0.651247	2.80731	2.20683	26.8077	9.09917	11.5668	12.035	2.82577	3.29013	2.88738	1.32594	4.15062	0.641305	15.0796	3.81566	27.3888	4.32851	98.8881	232.905	9.48705	6.66108	180.007	643.912	7.84991	1.8218	2.86068	2.4662
1	1	0	0	0	0	0	0	1	0	1	0	0	66.9565	11.6061	13.7483	5.79744	258.469	879.037	8.68125	3.53047	122.709	34.144	42.7811	3.73801	84.4852	26.5442	25.2419	14.829	31.14	5.81691	26.3171	12.7578	0.0249737	0.0166475	0.382775	0.183439	2572.51	4375.49	91.7589	49.0834	2.35024	0.244299	103.593	2.81559	101.873	219.232	2.59298	1.2588	0.731569	0.875354	0.125436	0.0812987	1.96669	1.39987	3.23372	0.805746	34.1247	25.7635	8.50554	2.99368	135.435	28.8325	39.1509	4.8271	1.32946	0.269252	128.808	15.0522	4.03407	0.455243	201.243	33.7796	2.74776	1.03772	114.709	109.675	1.83787	0.473733	28.6363	7.72635	29.7806	2.16735	317.833	31.4028	90.9216	4.94878	0.415435	0.140411	6.29071	1.76413	10.1381	1.03603	0.86463	0.0716148	4.22205	1.30601	62.3755	8.1853	139.579	2.50066	0.217423	0.0530817	14.3637	5.15553	218.225	54.0113	11.8222	1.3592	0.911667	0.0763944	1.12691	0.133097			4.2896	0.444858	44.6191	12.2241	13.5022	2.16727	1.01807	0.00684937	10.7887	4.33139	4.72309	1.15341	2.26074	0.105259	70.4843	5.14859	18.2026	5.03456	308.347	81.8974	6.02292	0.601914	6.6531	1.54396	5.60236	0.675676	2.70874	1.6121	30.61	7.97363	10.1032	8.43375	2.2147	1.01988	2.95	0.711916	4.36368	0.773634	16.3354	4.09653	27.6974	4.09174	43.3396	100.268	6.93193	5.33254	369.444	1334.35	8.14673	1.72039	2.17359	1.36334
1	1	0	0	0	0	0	0	1	0	0	1	0	70.7316	9.72197	12.734	5.25689	44.5639	91.9676	8.94677	3.39793	106.026	33.8526	42.7495	5.51877	84.0453	27.3197	23.2786	17.7889	31.1986	5.83866	23.7908	13.9246	0.0222643	0.0153725	0.35907	0.224359	3133.73	10437.5	91.6984	88.4411	2.35773	0.1992	104.08	2.86746	247.853	1359.97	3.05426	2.06282	11.8025	61.4358	0.120081	0.119314	1.84406	1.55455	3.3175	0.951093	31.3258	58.6104	8.59031	2.84664	158.942	170.976	39.1366	3.94353	1.54212	2.55948	128.722	13.5325	4.07345	0.451096	206.714	144.167	2.62608	0.916239	208.593	252.372	1.84688	0.950689	26.8711	9.25122	30.0645	2.01055	324.128	21.6707	90.8563	6.18031	0.409546	0.159717	6.01492	2.18979	10.2609	1.20894	0.875793	0.0926643	4.37417	1.63804	63.3871	8.75946	140.294	2.4822	0.202672	0.0540159	15.6081	6.82725	202.151	57.1928	12.1372	1.21831	0.973358	0.0945034	1.12758	0.164958			4.25759	0.515473	41.2101	12.0301	14.8074	6.49588	1.01255	0.0799504	11.3943	4.94055	4.63702	1.15581	1.77719	1.02956	69.9035	5.68635	18.1123	8.34676	285.452	78.6238	7.80486	6.86858	6.74762	1.8216	5.71106	0.636687	2.81245	1.69022	28.7482	8.24785	10.254	10.9569	2.43096	2.45054	2.85939	1.1008	4.14564	0.671362	15.9546	4.09984	27.1187	4.12185	86.6775	193.692	8.29727	6.14982	201.622	670.463	7.82299	1.59757	2.78479	2.15873
1	1	0	0	0	0	0	0	1	0	0	0	1	70.2485	9.75053	13.5648	5.72849	165.53	585.347	9.15143	3.10514	101.626	38.4102	42.1031	5.49093	85.0824	25.5695	22.2794	18.0984	31.3896	6.6355	24.0837	19.248	0.0243932	0.0174791	0.358867	0.237659	4574.25	14575.5	98.2286	131.077	2.32292	0.182557	103.795	3.23316	146.305	472.64	3.28436	2.30282	9.29506	59.2652	0.129799	0.200869	1.90933	1.82068	3.37522	0.827471	29.099	34.0794	9.11418	3.06466	160.606	159.574	38.8405	4.59497	1.29492	0.323859	127.875	15.3193	4.05979	0.502063	211.367	140.837	2.62954	0.939736	192.182	245.663	1.80123	0.742822	25.4956	9.41061	29.7985	1.93032	318.962	27.8026	90.4886	5.36621	0.408035	0.140593	5.84717	2.14975	10.4346	1.26751	0.855898	0.0971218	4.58831	1.71674	64.6282	8.78927	139.89	3.13835	0.203377	0.0560164	15.2499	5.25952	201.548	61.4904	12.1504	1.48709	0.986675	0.14259	1.13951	0.180093			4.25183	0.524605	39.6533	14.4048	13.8469	3.7326	1.01815	0.0123056	11.4242	5.07936	4.55602	1.13086	1.79321	1.17046	69.1387	5.96139	17.4101	4.43899	291.895	90.8328	10.5761	11.9653	7.01442	2.2788	5.70425	0.638478	2.66498	1.90193	27.7773	8.58293	24.9046	120.218	3.5181	9.8603	3.10167	1.5414	4.02669	0.627906	15.2919	3.71365	27.1471	4.23213	120.686	249.787	9.58954	5.82882	265.387	1194.04	8.3355	1.8107	3.21109	3.57582
1	1	0	0	0	0	0	0	0	1	1	0	0	68.6	10.5993	13.0086	5.47635	187.708	602.019	9.26389	3.66431	119.491	40.2549	42.039	4.09316	82.427	26.1213	23.8761	15.1677	31.9709	6.25914	23.5713	12.3882	0.0268598	0.0193711	0.415882	0.240489	3370.44	12638.3	84.5136	64.643	2.32438	0.238208	104.253	2.87689	98.2915	284.812	2.67492	1.37994	11.6787	89.0941	0.138908	0.121053	1.97388	1.45254	3.29714	1.0167	31.5868	23.7216	8.95699	3.09902	142.335	37.9202	38.7605	5.00701	1.51626	2.38276	129.247	16.53	4.12547	0.547312	191.028	37.629	2.64034	0.85069	151.974	178.98	1.86549	0.677419	27.5167	9.38491	29.882	1.98597	323.151	27.2158	90.3158	5.03108	0.436586	0.177996	6.26233	1.94247	10.4206	1.27068	0.871778	0.109142	4.58459	1.99947	63.0242	9.2283	139.723	2.97655	0.21286	0.0637037	15.4562	5.40607	215.091	64.3213	12.1771	1.8342	0.959489	0.0981829	1.15582	0.166591			4.33236	0.494788	45.1956	15.1544	14.0519	4.39327	1.01915	0.00556032	10.9122	4.10944	4.58359	1.07767	2.05627	1.53464	69.5906	5.7218	19.1179	14.7296	317.093	81.7036	7.69632	2.49815	7.0594	2.24848	5.64219	0.610526	2.69834	1.44427	32.6266	9.04033	15.825	25.5047	2.49425	2.76749	3.06702	1.44642	4.29963	1.16177	16.2249	3.9475	27.3631	4.63632	45.8364	108.049	6.81357	6.35906	228.727	728.397	8.0873	1.74221	2.19246	1.33746
1	1	0	0	0	0	0	0	0	1	0	1	0	73.7754	9.91782	13.3563	5.47893	165.79	660.19	8.67466	2.96341	99.4436	32.543	42.5574	6.90338	84.4638	28.397	23.4007	17.9149	30.9676	6.11815	23.679	14.1921	0.0246172	0.0209032	0.376166	0.286438	3407.91	10839.3	97.9415	124.197	2.33532	0.216067	103.885	3.16801	92.4083	354.734	3.1953	2.5296	15.8505	116.858	0.12802	0.114511	1.91572	1.57277	3.37028	0.975092	32.1073	42.9882	8.74933	3.14918	144.897	76.2478	38.998	4.31445	2.11626	5.75786	128.357	14.7377	4.10761	0.794161	197.504	75.6194	2.59336	0.905956	198.343	227.231	1.81808	0.738541	26.5705	9.53416	30.0814	1.96534	325.272	21.9171	91.0405	5.59024	0.435265	0.174446	6.24349	2.20532	10.188	1.24884	0.882595	0.100159	4.60727	1.90561	63.6912	9.25483	140.066	3.72824	0.203546	0.0571759	15.0679	5.44875	205.02	61.0835	12.2863	1.80771	1.00672	0.180999	1.13527	0.208037	2.13194	3.74492	4.23244	0.493936	38.0684	16.3483	13.9962	4.97552	1.01749	0.0269604	11.9665	5.85371	4.67005	1.13794	1.73873	1.07208	70.1705	5.96919	18.1895	9.34122	298.967	86.6449	8.9355	7.65865	6.97684	2.10574	5.69207	0.607193	2.65086	1.59542	29.0586	8.38766	22.3707	86.8942	3.31346	12.769	3.27774	4.21308	4.06635	0.81715	15.6074	3.70788	27.6922	4.47005	93.3635	222.376	8.20177	5.88595	155.783	614.013	7.81131	1.68003	3.25107	5.90215
1	1	0	0	0	0	0	0	0	1	0	0	1	72.2273	10.1487	14.1154	5.99698	256.075	776.632	9.214	3.22896	100.04	37.2234	41.2966	4.79122	89.6185	50.1568	25.0469	44.5822	31.1162	6.40571	25.4528	43.7795	0.0254972	0.0415911	0.367336	0.298845	3464.61	11225.9	96.5857	161.728	2.30481	0.197304	103.605	3.64017	114.801	426.154	3.46769	4.02659	20.4959	153.019	0.12807	0.112206	1.90547	1.64268	3.48178	1.0057	35.103	56.9877	9.16459	3.68415	148.412	82.7578	38.3431	4.7293	1.87541	5.28831	126.449	16.2252	4.0686	0.502417	207.134	142.859	2.57934	0.887567	189.784	225.206	1.78687	0.807902	25.4454	9.73846	29.9882	1.94225	321.165	27.3153	90.6858	5.80287	0.443419	0.181097	6.13494	2.17855	10.2605	1.3263	0.869242	0.107959	4.96764	2.37035	64.8562	9.78722	139.773	3.6775	0.205197	0.0605971	15.3076	5.42575	207.114	65.5785	12.3557	2.1853	1.02003	0.23716	1.13687	0.204379	5.29026	13.3834	4.18001	0.540786	37.7395	15.2708	14.0969	5.01061	1.01785	0.018157	11.8364	6.44694	4.62237	1.20953	1.78346	1.26249	69.1958	6.50542	17.5221	7.76762	301.32	91.4592	9.05846	7.5339	7.31259	2.5063	5.72947	0.633301	2.60529	1.51779	28.3581	9.7376	21.4931	93.9965	3.11101	4.56668	3.36767	2.2916	4.0627	1.0656	15.3054	4.40238	27.8336	4.62329	102.728	235.761	8.86157	7.04016	185.74	730.632	8.18048	1.89832	3.01729	4.55934
1	1	0	0	0	0	0	0	0	0	1	1	0	69.1102	11.0767	12.5916	5.08155	312.427	1344.17	8.64515	3.63169	111.901	42.3301	42.1036	3.70871	83.0795	26.3162	25.3207	18.4524	31.9761	6.68927	24.0196	12.4441	0.0293468	0.0199526	0.417317	0.250558	4456.99	13967.5	89.8552	77.2436	2.34811	0.235936	103.858	2.71119	101.155	291.487	2.52603	1.19179	10.5855	88.9763	0.149589	0.118417	2.21128	1.51817	3.33643	0.908391	36.7503	44.3206	9.21479	3.04881	140.559	32.1556	38.9391	4.6385	1.6255	3.15897	129.966	15.4652	4.14516	0.677912	191.663	37.1867	2.7327	0.925985	204.641	291.701	1.86236	0.647124	26.731	9.20305	29.9063	1.96185	326.547	24.6583	90.314	5.09358	0.448594	0.171518	6.20216	1.91309	10.3809	1.07115	0.882649	0.109216	4.56329	1.73697	63.2036	8.78683	139.478	3.00957	0.20882	0.0587853	15.3068	5.97292	212.408	56.3774	12.1089	1.27733	0.945151	0.0827075	1.1628	0.158992			4.35257	0.454448	47.5721	14.9524	13.3162	3.27899	1.0191	0.00670021	10.6863	3.89945	4.69791	1.07232	1.69719	0.831062	68.9039	5.58224	18.9706	14.7951	314.915	78.1117	7.81621	3.79086	7.15177	2.14476	5.66375	0.668117	2.73194	1.59442	33.9142	8.23092	16.0392	24.2583	2.223	1.55748	3.05997	1.4886	4.20452	1.14805	16.2951	4.04132	26.7577	4.35458	43.7231	137.685	7.47359	7.38383	143.92	345.421	8.15022	1.68467	2.21347	1.27941
1	1	0	0	0	0	0	0	0	0	1	0	1	68.3818	10.6133	13.8075	5.80996	346.966	1263.12	9.18554	3.2959	103.418	47.097	41.6256	4.86738	85.4667	34.5424	46.522	371.487	31.7518	6.22837	45.185	260.52	0.0270311	0.0186338	0.389449	0.226716	4441.38	14290.4	89.5234	67.7311	2.31502	0.219308	103.633	2.83931	84.3735	167.471	2.93898	2.06249	11.3154	84.7826	0.145383	0.19541	2.00493	1.74007	3.40519	0.969022	39.6214	58.0992	9.56363	3.50783	141.415	33.7806	38.6839	4.75712	1.40532	1.96566	128.736	15.7735	4.18586	0.765896	213.063	232.725	2.49732	0.862677	185.617	249.743	1.86922	0.688941	26.8465	9.62287	29.8573	2.06932	322.394	27.2551	90.0787	5.07815	0.442485	0.179195	6.13936	2.15468	10.3605	1.21478	0.860885	0.110057	4.65756	1.92642	63.2368	9.48892	139.086	3.48105	0.208869	0.0622651	15.5809	6.04365	211.36	62.9112	12.0451	1.62198	0.964027	0.0988002	1.17415	0.183399			4.27603	0.465858	43.3568	16.1945	13.6625	3.67732	1.01845	0.00639487	10.9913	4.77902	4.48661	1.08227	1.77724	0.916593	69.2034	6.10341	17.9852	7.52124	317.39	86.8438	9.86739	7.25521	7.22523	2.26776	5.64915	0.627752	10.4547	91.9672	32.0494	9.0236	14.3615	20.8392	2.62295	2.36795	3.43281	1.54834	3.95256	0.562937	15.98	3.23228	27.6735	4.62657	20.2877	53.4996	7.71475	6.88436	235.169	745.375	8.42799	1.75875	2.49598	2.14121
1	1	0	0	0	0	0	0	0	0	0	1	1	73.3921	10.2394	14.5651	6.04983	272.304	846.577	9.33925	3.18356	98.1677	39.5582	41.6257	5.39721	86.2158	35.1176	23.2284	23.1532	31.2082	6.5665	23.5852	17.7843	0.0265013	0.0504684	0.376516	0.298251	4458.17	12510.4	97.7615	146.581	2.32647	0.194838	103.606	3.30993	94.9533	249.115	3.31482	4.88649	18.1394	119.207	0.133979	0.14883	1.96952	1.69856	3.45231	0.968595	33.4926	49.2776	9.29663	3.36508	150.838	95.5194	38.3831	4.6067	1.82411	4.93132	126.452	16.0752	4.12232	0.640822	202.379	115.087	2.49949	0.866291	200.704	237.177	1.80208	0.861633	25.3109	9.64459	29.9052	1.99014	323.276	24.0689	90.5011	5.9108	0.450217	0.231081	6.18221	2.12496	10.3408	1.23593	0.885268	0.107599	4.91761	2.12151	65.013	9.53665	139.689	4.05327	0.205939	0.0596231	15.2046	5.27835	204.918	62.7106	12.4162	1.96169	1.02354	0.209509	1.14687	0.234364	59.6851	201.352	4.19891	0.547605	38.7849	16.0377	13.8504	4.38945	1.01748	0.0190628	11.5761	7.54535	4.53496	1.1156	1.77901	1.01624	69.3827	6.2181	18.4415	11.1762	303.407	91.1309	9.91152	7.71318	8.1687	36.7963	5.70947	0.640877	2.65556	2.54569	30.6504	9.1509	24.1987	101.551	3.42934	14.4392	3.60966	7.34471	3.98695	0.881279	15.552	3.88374	27.8628	4.54785	95.1075	233.598	8.28671	6.51482	205.574	749.905	8.30049	1.79963	2.96702	5.13932
1	0	1	1	1	0	0	0	0	0	0	0	0	66.5111	13.1212	9.79798	3.65486			7.43	1.71304	70.45	31.7491	42.1925	5.13366	74.0356	25.1898	24.1554	16.4686	31.5298	3.74351	31.9808	40.0028	0.0199844	0.0103087	0.300411	0.186352	191.5	279.452	85.2036	40.92	2.3891	0.0860417	104.639	3.08864	57.9666	14.5595	2.87664	1.98107	0.3375	0.182094	0.127432	0.0771996	1.96609	1.35718	3.23333	0.5541	42.8895	55.5908	8.49066	2.47315	112.811	13.6219	40.0115	3.82808	1.28978	0.319164	137.022	21.8765	4.19826	0.324712	183.984	40.2155	2.99267	0.773613	108.279	94.1579	2.07505	0.549488	31.0465	8.14379	31.0804	3.84305	333.87	46.8738	91.5953	4.62248	0.399373	0.135713	5.66712	1.50929	10.2578	1.03374	0.924167	0.0405483	4.6881	2.5763	61.4856	9.70738	140.012	2.50291	0.205629	0.0397691	13.8829	2.92649	209.75	47.1523	12.3103	1.26232	0.95	0.0282843	1.25475	0.170649			4.31879	0.595161	34.243	9.53594	13.5725	2.81574	1.01857	0.00709573	11.2129	3.06042	4.69966	1.27897	1.99406	0.894236	72.7217	4.45189	17.1279	1.55553	320.124	72.5303	13.2333	13.6924	7.30244	3.08805	5.49762	0.790595	4.1695	2.16885			33.9753	21.4703	1.54725	0.770389							28.0369	3.94845	9.383	17.8256	18.945	24.2608	29.649	47.5914	7.51917	1.07938	2.41933	1.40878
1	0	1	1	0	1	0	0	0	0	0	0	0	69.26	10.5479	14.3841	6.44371			7.4963	1.24803	70.45	31.7491	42.0909	4.33363	86.4889	26.353	22.8208	12.9161	29.385	7.94606	21.0519	5.46478	0.0209733	0.00995571	0.314725	0.187636	127.2	261.745	81.1891	37.2481	2.40552	0.139553	103.717	2.78636	140.931	422.127	3.0213	1.42531	0.878333	0.641872	0.120095	0.0521999	1.92952	1.03791	3.397	1.5624	31.4786	39.3823	10.2252	3.05761	138.888	23.1432	39.3478	3.423	1.44618	0.383431	133.709	21.1916	4.19074	0.276632	189.681	33.233	3.40219	0.83582	155.536	117.284	1.83735	0.562707	26.8013	14.0819	31.2912	3.73684	333.548	47.3144	92.4368	4.77196	0.368678	0.110044	5.10059	1.34915	9.60981	1.0601	0.852228	0.081702	4.56029	2.55562	62.779	10.6121	139.944	2.61868	0.188658	0.051938	14.4524	2.43149	209.19	48.0773	12.1485	2.20355	1.01313	0.216975	1.20351	0.179698			4.21847	0.459147	39.4445	8.4049	12.7173	0.778785	1.01727	0.00712075	13.1511	4.21916	5.03598	0.862085	1.99406	0.894236	72.4686	4.27637	30.65	42.9056	272.937	76.4074	13.2333	13.6924	6.73193	2.77355	5.54556	0.608943	4.10187	2.3959			24.4908	14.2418	1.67532	1.10694	2.725	1.37886	4.30969	0.305031	17.0614	2.59085	29.0996	3.51975	120.319	170.6	36.7033	34.6189	95.3926	284.202	7.97939	1.63972	3.30569	5.00148
1	0	1	1	0	0	1	0	0	0	0	0	0	70.7469	10.7141	13.1651	5.2085	391.802	1142.48	8.99227	2.78448	91.6775	38.4882	41.8176	4.78763	84.9196	36.9618	23.5999	21.6379	31.9893	7.38497	23.0154	13.9261	0.0261436	0.0226612	0.382978	0.313611	4057.47	13766.7	89.3386	73.6533	2.31844	0.229598	103.989	3.15642	87.4518	162.142	3.03986	2.58158	7.72179	50.1941	0.131377	0.11367	1.93348	1.64783	3.56391	1.00251	33.2466	39.7077	9.27177	3.67173	145.888	33.0386	38.5909	4.62939	1.86832	4.67942	127.381	15.4691	4.21602	0.705391	197.187	48.2495	2.61735	0.933649	180.104	241.152	1.88284	0.9928	26.5947	9.78742	29.9806	1.97898	326.515	18.9337	90.3963	6.74518	0.436565	0.157783	6.03006	2.11286	10.2956	1.24303	0.886722	0.101338	4.83128	2.09546	64.3308	10.209	139.636	3.52347	0.208229	0.0617092	15.3289	6.13476	214.644	63.6891	12.4881	2.25398	1.02735	0.221374	1.16742	0.20237	0.430556	0.494715	4.21891	0.591989	42.4871	17.0523	14.7863	6.04531	1.01898	0.00692642	11.2472	5.47246	4.73577	1.22827	1.76437	1.25748	69.7095	6.73493	19.1579	16.8014	313.095	96.6657	12.834	9.027	7.25218	2.23014	5.58796	0.582358	2.92889	2.41995	29.4672	8.6557	17.4435	62.201	4.70952	37.36	3.49731	4.02654	3.97348	0.673213	15.3974	3.67309	27.7435	4.47602	132.24	276.349	8.70575	6.25006	165.706	676.139	8.07058	1.73632	3.16107	6.17524
1	0	1	1	0	0	0	1	0	0	0	0	0	68.1069	10.8917	12.981	5.05883	219.473	860.295	8.9654	2.95488	107.815	36.0196	42.5551	4.86075	83.6296	31.5773	24.5789	22.9189	31.5213	6.6637	23.5564	18.9385	0.0247676	0.0194374	0.376758	0.266145	2625.64	9787.39	88.426	120.987	2.34254	0.210856	103.812	3.01511	84.0104	296.024	3.02782	2.30246	10.0297	73.2612	0.129688	0.118938	1.93497	1.57312	3.32891	0.962682	33.4544	48.8557	9.04941	3.21866	141.338	42.6633	39.5146	4.24321	1.89242	4.66157	130.619	14.5623	4.14104	0.783633	193.629	65.1543	2.68991	0.923699	164.43	215.637	1.90375	1.23308	27.5478	9.26614	29.9243	2.00958	326.39	21.2542	90.2935	6.04255	0.426589	0.207505	6.0162	2.0102	10.2135	1.21759	0.868094	0.0981749	4.66127	2.24523	63.2632	9.29725	139.785	3.77529	0.210753	0.059579	15.4297	6.24118	214.619	63.6202	12.2091	2.54679	0.99422	0.197744	1.16349	0.197794	7.53267	19.7833	4.34378	0.529898	40.3004	16.1347	14.4403	5.67406	1.01938	0.0184656	11.697	5.9457	4.77428	1.28009	1.79729	1.15948	70.3416	6.08498	18.1732	10.0975	300.313	86.6075	9.10248	8.25146	7.09427	2.19765	5.63419	0.617545	3.45484	26.6865	31.1876	8.805	22.0313	86.9645	3.03244	17.0982	3.02952	1.58052	4.13538	1.36951	15.2838	4.60688	27.6292	4.49259	87.9866	208.78	8.32046	7.42389	117.458	524.438	8.008	1.72684	2.98624	4.31913
1	0	1	1	0	0	0	0	1	0	0	0	0	66.349	11.173	12.8117	5.47413	146.372	625.596	9.11196	2.82798	108.44	37.4771	42.5915	4.65932	80.6446	26.1648	24.6122	24.2568	32.9841	6.13992	23.4246	12.4969	0.0233027	0.0166252	0.385144	0.239074	1631.89	6996.06	97.5986	194.565	2.34429	0.211631	103.934	2.89422	89.4504	414.757	2.80956	1.72257	5.96905	43.4721	0.123303	0.106308	1.87942	1.44701	3.43908	0.987068	32.4949	49.0631	9.05534	3.06922	145.911	46.4101	39.4988	4.29292	1.56553	2.70308	130.18	14.3576	4.10026	0.517717	197.885	59.8148	2.72905	0.954953	160.236	207.565	1.95973	2.29868	28.1567	8.75667	29.8936	2.05577	324.152	22.6427	90.1268	6.84719	0.42606	0.303432	6.12492	1.89609	10.3028	1.15143	0.871684	0.0929298	4.45037	1.89351	63.2101	9.20041	139.643	3.01222	0.213776	0.0615585	14.874	5.18071	211.22	64.235	12.3884	1.41487	0.991681	0.14758	1.15821	0.171928			4.33572	0.53943	41.4305	13.338	15.0372	6.68103	1.01828	0.0361951	11.1273	4.77956	4.74582	1.22144	1.80774	1.03084	69.6799	6.07058	17.3826	5.18506	288.514	85.4904	10.3944	8.2175	6.87237	2.30456	5.6179	0.678295	2.83457	1.90495	31.3294	9.081	12.8129	16.0657	2.47286	2.03341	3.05091	2.76351	4.46378	3.28213	14.4557	7.60852	26.9145	4.84816	112.819	255.239	8.01316	5.88451	146.038	593.973	8.0797	1.79748	3.15289	3.80961
1	0	1	1	0	0	0	0	0	1	0	0	0	69.6382	10.5868	13.2335	5.57792	188.667	751.482	8.93929	2.7718	105.03	35.5737	42.5644	5.69669	86.0744	38.9228	24.3805	22.7646	31.654	6.25012	23.3052	16.3485	0.0246392	0.0198652	0.377938	0.26741	2718.46	10386.3	87.7187	80.4568	2.34155	0.211578	103.873	3.1333	81.7681	300.883	3.10081	3.20532	10.7048	77.8065	0.127693	0.113053	1.90161	1.55344	3.35624	0.96608	34.9958	64.5676	9.05472	3.25834	143.267	45.0176	39.4757	4.28082	1.91052	4.63051	130.308	14.4138	4.13894	0.809005	196.358	73.2786	2.72185	0.926836	170.946	217.705	1.89457	1.31294	27.5309	9.26606	30.0044	1.99124	325.527	22.4969	90.4948	6.2881	0.431427	0.217443	6.10367	2.04723	10.2086	1.25288	0.879372	0.095163	4.66937	2.31055	63.4626	9.54548	139.685	4.12245	0.206473	0.0602906	15.3804	6.29618	210.019	64.0009	12.3161	2.63016	1.00094	0.18573	1.14999	0.18298	0.771333	0.900209	4.31525	0.529695	39.6188	15.0297	14.5071	6.01621	1.01898	0.0199847	11.8506	5.79424	4.80852	1.19849	1.76985	1.18563	70.3912	6.09746	17.9336	8.21987	295.73	86.1476	8.54543	6.63313	7.11142	2.28164	5.65033	0.626501	2.75823	1.8162	30.6789	8.88631	24.0609	96.9366	3.49097	20.8602	3.18592	2.52166	4.13248	1.53769	15.2979	4.81615	27.6485	4.66832	89.7784	217.787	7.98164	7.29424	122.96	544.054	7.99578	1.707	3.0618	4.60018
1	0	1	1	0	0	0	0	0	0	1	0	0	63.6975	12.5045	12.3866	4.7848	249.169	1039.07	9.80845	3.78194	113.664	42.5601	42.4877	3.86509	82.386	25.0373	25.9889	25.6585	31.6022	5.64794	23.2176	20.3892	0.0262551	0.0193359	0.397452	0.276442	3774.75	11619.6	82.7167	63.2057	2.35147	0.20575	103.792	2.71942	91.917	359.293	2.61442	2.28956	5.76639	59.3854	0.130111	0.10086	1.93184	1.43193	3.30276	0.843623	34.6476	45.669	9.34077	3.29663	142.178	32.4401	39.7293	4.14464	1.31282	0.307086	131.689	14.1901	4.18774	0.953282	192.079	37.5404	2.73023	0.889763	147.959	222.745	1.93743	0.755543	28.2605	8.43558	29.8201	1.99521	324.494	24.9958	90.0326	5.5017	0.420082	0.142128	6.04804	1.76461	10.3398	1.0836	0.871394	0.101387	4.58593	1.68639	62.8367	8.77005	139.057	3.93563	0.226499	0.0608404	15.2934	6.61457	222.762	61.8024	12.0084	1.24751	0.952556	0.0739423	1.16588	0.169391			4.43137	0.481296	44.9577	14.9542	14.329	4.9627	1.02004	0.00752874	10.7508	5.11555	4.72114	1.18828	1.68856	1.15714	69.36	5.31524	17.8862	9.25378	308.672	85.8851	11.1059	10.3348	7.16734	1.95823	5.61983	0.612129	7.04836	70.8439	34.088	9.32308	16.876	34.8787	5.68988	45.6026	3.12503	1.52704	4.24479	1.49259	16.8473	7.4365	26.767	3.99848	76.8096	204.154	6.48446	6.17094	143.04	526.351	8.21019	1.67875	2.50388	2.65151
1	0	1	1	0	0	0	0	0	0	0	1	0	69.5295	11.0828	13.1587	5.48211	179	757.381	8.96565	2.82508	103.64	36.2519	42.6766	5.78656	84.015	36.3614	23.86	21.6845	31.7617	6.28021	23.4971	18.1974	0.0252908	0.0271606	0.383661	0.265764	2885.46	9694.33	87.5443	82.323	2.35793	0.207341	103.894	2.99922	80.3783	301.17	3.00035	3.17049	10.8226	77.5455	0.128725	0.138147	1.91384	1.58434	3.31759	0.910678	33.2259	54.958	8.99365	3.16529	143.229	38.9623	39.4577	4.18703	1.92864	4.53881	130.456	14.1162	4.17795	0.711515	195.249	58.6913	2.69534	0.924253	165.314	211.623	1.90753	1.39786	27.4634	9.08417	29.9593	2.00024	326.651	20.2709	90.294	6.40775	0.436405	0.212954	6.19814	2.0084	10.2499	1.20563	0.881145	0.0974279	4.66741	2.35289	63.4305	9.33362	139.631	3.81276	0.208596	0.0610827	15.1226	5.87448	209.879	64.7437	12.3311	1.86548	1.01167	0.206995	1.15257	0.185807	0.2175	0.105247	4.32817	0.512369	39.8709	15.7203	14.2834	5.5171	1.01949	0.0145949	11.6146	5.93275	4.7957	1.19758	1.69305	1.0773	70.2435	6.01086	18.1165	8.7087	301.115	87.5949	9.33089	7.71316	7.10781	2.23154	5.62375	0.62352	2.7612	1.81927	31.0462	9.38302	24.1891	105.488	3.53978	16.5935	3.01981	1.66799	4.13607	1.596	15.733	5.32903	27.5296	4.55062	93.1565	227.103	7.4379	6.13802	140.584	707.837	7.90869	1.62822	3.03097	4.50471
1	0	1	1	0	0	0	0	0	0	0	0	1	68.8528	11.1672	13.6202	5.41611	287.391	1007.06	9.73111	3.34734	101.889	39.4156	41.784	5.40556	86.2286	41.3653	24.0364	21.6577	31.6291	6.32739	23.6694	17.0751	0.0250388	0.026724	0.374604	0.25933	3179.87	10704.6	92.4164	145.587	2.32213	0.20764	103.836	3.2922	86.2141	273.192	3.04397	2.90522	12.7633	119.569	0.12914	0.127105	1.92616	1.53575	3.42974	0.984582	34.9906	61.6514	9.49868	3.67763	145.769	48.9981	39.0914	4.47204	1.82474	4.45871	129.138	15.3027	4.14888	0.757329	197.865	69.8513	2.67892	0.929529	160.59	205.518	1.86321	1.25488	27.0772	9.23175	29.9088	1.9584	324.035	24.6986	90.2111	6.06025	0.436278	0.192455	6.15319	1.91389	10.3034	1.21089	0.874046	0.100988	4.77677	2.40238	63.8786	9.43609	139.554	3.98912	0.210461	0.0599501	15.4058	6.09774	212.985	64.1422	12.3075	1.97384	1.01474	0.229283	1.16634	0.213585	6.58898	18.0678	4.2971	0.545307	39.5569	16.0948	14.3408	5.3762	1.01916	0.016829	11.3614	6.41477	4.73963	1.29515	1.8562	1.26204	69.4253	6.381	17.9834	9.42974	301.291	88.9217	10.3547	9.17141	7.19315	2.30772	5.6452	0.60569	3.40901	28.3077	30.7196	9.22221	24.0271	96.5353	3.82873	21.7841	3.53559	5.74553	4.01571	0.924125	15.1962	4.49439	27.5797	4.63627	103.162	241.75	8.65145	7.61404	156.696	725.446	8.38734	1.81102	2.93056	3.85714
1	0	1	0	1	1	0	0	0	0	0	0	0	70.5259	9.55848	11.9187	4.33654	18.1628	9.44011	8.7125	0.698063	87.2806	21.1556	42.361	4.82944	78.2952	20.7662	23.8243	16.8223	30.4268	5.88382	21.8509	8.86383	0.0263211	0.0161216	0.386266	0.262515	253.25	336.916	79.0348	53.6338	2.35813	0.147123	104.863	2.94069	64.2305	17.9693	2.74568	1.62898	0.960455	0.771552	0.120157	0.0687966	1.85478	1.06119	3.52357	1.40169	25.7185	14.2679	8.43278	2.66014	135.691	33.3099	38.9687	3.30857	1.28664	0.278621	128.708	20.2834	4.16966	0.280988	193.107	33.1991	2.92041	0.82291	110.621	75.4366	1.83026	0.653512	24.6366	11.5022	30.156	3.68062	325.922	42.7799	90.5988	6.35519	0.410698	0.104842	5.64038	2.1908	10.0113	1.44304	0.8825	0.0723904	4.78753	2.40219	63.9833	8.82859	140.548	2.55628	0.217422	0.0385698	14.1293	2.54311	227.592	43.5303	12.1615	1.29415	0.988	0.0869291	1.18205	0.201047			4.22587	0.541995	36.0682	17.7047	13.9076	4.05474	1.01754	0.00740067	11.7494	6.51457	4.84777	0.972824	1.78155	1.02722	70.4879	6.2034	17.1825	1.59177	303.917	76.3991	9.26778	9.72889	7.30617	2.36869	5.73307	0.568014	3.53821	1.43007	31.6167	10.3603	12.76	9.5362	3.84211	8.06136	1.34333	1.00132	4.09107	0.913081	15.6983	1.87912	27.0224	4.08126	115.489	331.779	8.445	11.7534	58.062	92.8981	7.7	1.61691	2.41685	1.22668
1	0	1	0	1	0	1	0	0	0	0	0	0	65.9231	10.8202	10.4917	1.59498	12.5733	13.5387	9.45	2.89914	112.892	1.85026	40.4866	2.74586	60.3616	6.26468	15.4991	4.7632	29.8775	8.0302	17.9857	7.07669	0.0263333	0.0180432	0.368333	0.206694	334.75	387.848	108.482	108.541			107.048	3.41154	72.541	24.4773	1.62527	0.337895			0.140333	0.0610032	2.20333	0.892768	2.94	0.200749	16.833	6.58324	6.61208	1.13033	122.143	28.8653	38.8633	3.37273			126.15	13.409	3.96167	0.20295	167.125	43.4307			348.5	304.763	1.93883	0.838231	29.65	10.1191	29.5867	0.966929	325.867	9.45854	90.7517	0.669432	0.398833	0.0983644	6.385	1.06589	10.51	1.51962	0.92	0.05	3.88183	0.778865	61.3933	9.5989	141.696	1.13655	0.2451	0.0822195	14.145	2.4276	234.292	73.484	12.0833	1.65404	0.9575	0.053033	1.2025	0.0942072			4.225	0.180069	48.7	11.738	13.55	0.217945	1.01729	0.00612547	8.1125	1.23584	4.29821	0.110612			64.557	7.14305	18.0208	0.529199	336.142	64.3164	6.025	0.898026	6.40217	1.32952	5.66667	0.707107	2.05	0.777817					1.1525	0.215668	1.765	0.968736	4.77319	0.161652	17.2083	0.365339	24.0741	4.8756			8.0425	8.00091	56.8889	51.3229	7.14444	1.42218	2.81444	1.83219
1	0	1	0	1	0	0	1	0	0	0	0	0	64.9145	12.9252	10.9329	3.64619	32.1717	29.1878	7.6125	2.16494	105.146	25.2361	42.8076	4.31224	75.6351	20.9887	24.6635	17.3872	31.2174	5.19477	26.8891	27.0064	0.0259905	0.0164692	0.404676	0.246545	147.214	232.211	77.0036	45.2091	2.35135	0.173753	104.733	2.94467	58.8612	13.892	2.44432	1.45026	0.468214	0.375077	0.124582	0.0684807	1.93465	1.12342	3.30433	1.23783	28.4838	37.4567	8.0775	2.54239	121.709	17.8732	39.312	3.33673	1.39337	0.349854	130.715	16.7324	4.33259	0.786113	179.177	35.2953	2.88912	0.807799	223.188	262.846	1.9218	0.563219	30.016	7.43876	30.4858	2.7246	332.129	31.8596	91.1121	3.68323	0.382054	0.124982	5.94952	1.84631	10.2748	1.05435	0.894556	0.126351	4.26298	2.0152	61.8154	8.81936	138.992	6.56567	0.212213	0.0381481	14.1253	2.29366	218.22	56.1163	12.0604	1.24097	0.9705	0.0934062	1.20757	0.168566			4.25461	0.473399	33.5139	16.3898	15.6637	5.73771	1.01703	0.00671131	10.8038	3.71114	4.91908	0.974921	1.94089	1.1074	70.312	5.53992	16.9853	1.21807	314.948	83.1196	11.611	9.44389	6.99919	2.31013	5.69401	0.608805	3.48198	1.82835	27.1125	6.48387	20.8962	17.9371	1.91223	1.6148	1.562	0.958655	4.1883	0.855548	16.9924	1.38833	26.5671	4.0397	119.76	330.392	10.6144	11.5176	28.0078	37.9219	7.13042	1.58944	2.22997	0.934353
1	0	1	0	1	0	0	0	1	0	0	0	0	65.0909	14.9568	8.18125	2.63876	10.95	11.243	8.73333	2.39653	90.8611	37.1256	43.99	1.93027	70.8487	20.2511	25.8757	22.6209	33.8611	3.70466	27.27	11.296	0.0188368	0.00789381	0.247917	0.141237	112.25	73.1856	83.4889	18.986	2.33292	0.104891	104.685	1.30894	55.1457	17.1446	2.21179	1.64898	0.27	0.113137	0.112639	0.0715612	1.75856	1.37456	3.32333	0.760022	37.1843	28.3493	7.56159	1.4745			38.4067	4.98366	1.42944	0.209888	126.319	13.0558	4.82295	1.56533	186.539	33.276	2.93667	0.830824			2.40116	0.488006	35.1431	3.76596	29.9391	1.70802	321.035	26.704	90.7915	5.2007	0.349333	0.0851435	5.01188	0.619558	9.8909	0.92314	0.912	0.0909395	4.02059	0.902805	57.4876	4.98832	135.562	13.1514	0.254483	0.0822282	13.5812	3.21535	262.06	55.7595	12.2625	1.03552			1.25762	0.226337			4.1231	0.593479	38.3362	6.01732	14.1464	3.22395	1.01754	0.00621715	10.4217	4.46166	5.06278	1.14975			72.5006	3.34266	17.1083	0.754431	349.125	61.2288	16.03	11.9634	6.5725	1.21236	5.43889	0.95457	3.3	1.69902			11.53	9.4328	1.5825	1.05869							28.073	2.73255					43.9028	49.435	6.425	0.463006	3.35933	1.23836
1	0	1	0	1	0	0	0	0	1	0	0	0	65.4783	12.7732	10.8647	3.6277	23.5217	24.0811	7.675	1.91678	97.5119	25.0624	43.5254	4.33504	84.0282	32.106	29.1797	23.1036	30.7266	6.13384	22.619	9.30804	0.0252446	0.0171792	0.370288	0.247761	64.0714	124.261	82.6586	47.2186	2.37296	0.164971	103.982	2.51441	58.2196	15.1373	2.28127	1.46465	0.502556	0.38574	0.120375	0.0628971	1.80581	1.0362	3.13015	0.908787	23.3541	10.337	8.18193	3.10857	130.47	21.5058	38.6789	3.82507	1.4128	0.327582	127.65	20.4168	4.20302	0.287936	183.373	33.3135	2.85418	0.751675	197.947	262.052	2.02012	0.572736	29.7106	7.2856	29.6254	4.30422	324.983	43.6607	89.2323	7.56979	0.384667	0.0960412	5.77982	1.34482	10.043	1.35732	0.8975	0.112293	4.52269	2.03712	62.0824	8.11906	139.907	2.61543	0.219732	0.0354229	14.0251	2.33916	230.909	49.6456	11.7301	1.16916	0.914167	0.0335286	1.18209	0.180392			4.26642	0.43756	35.3694	16.6561	17.532	6.49017	1.01785	0.00763518	9.88788	2.71886	4.86347	1.1183	1.99804	1.05918	72.0222	5.46969	17.4537	1.26755	312.539	70.9427	11.7073	10.3697	7.33218	2.38868	5.63301	0.523986	3.88	1.68538	28.33	6.61831	10.64	3.79009	1.76458	1.91545	1.88833	0.902672	4.18844	0.846977	16.2286	2.14162	27.9831	4.17889	5.22857	8.73729	5.73786	4.59066	43.5639	60.5856	7.51218	1.89985	2.0625	0.887335
1	0	1	0	1	0	0	0	0	0	1	0	0
1	0	1	0	1	0	0	0	0	0	0	1	0	63.8723	13.9683	11.4005	5.14027	22.24	28.332	7.23333	2.35443	107.369	26.9088	42.7902	4.55673	80.7873	34.5084	33.0065	23.7575	31.0417	5.16347	32.491	29.6545	0.0211796	0.0104584	0.377946	0.214995	44.5	55.3557	84.028	33.2382	2.33179	0.148631	104.687	2.34437	58.2942	15.4854	2.56321	1.64453	0.474333	0.380442	0.104787	0.0540718	1.81834	1.06198	3.55424	1.73073	34.3263	46.9202	8.36736	2.82764	142.786	23.1379	37.9422	3.74413	1.36432	0.27605	122.169	15.7565	4.31242	0.95194	191.221	34.4568	2.88967	0.68675	142.597	104.482	1.87483	0.592784	30.6743	6.81425	29.6811	2.98218	326.704	23.343	89.5973	6.64274	0.334787	0.0956918	5.60298	1.94222	10.0406	1.2123	0.903485	0.0950276	3.89414	1.40996	60.405	8.12115	138.179	7.65038	0.211912	0.0362074	14.3728	2.32408	234.662	57.6988	11.7934	1.06976	0.978333	0.0921774	1.1001	0.211902			4.03487	0.501237	34.8422	9.22861	17.7319	6.64932	1.01922	0.0068697	11.1835	4.21946	4.90766	0.943833	1.375	0.387169	70.3601	5.40084	17.3361	1.22738	295.03	72.7505	12.3283	10.1829	6.53285	1.86569	5.52361	0.513023	3.31808	1.86164	25.4	11.8794	20.8615	25.2762	4.51951	9.33124	2.3	0.424264	4.23036	0.591964	16.07	1.70476	26.8738	3.64083	347.746	565.209	5.73833	4.46977	18.9637	26.2058	7.68121	1.91859	2.0692	1.07069
1	0	1	0	1	0	0	0	0	0	0	0	1	61.6032	15.1801	10.9143	4.18082	51.65	27.7893	8.9	3.59305	108.03	15.4387	42.524	4.6681	82.9975	32.6267	23.0702	14.3946	32.6128	4.92659	33.6089	37.476	0.0282207	0.0203898	0.394749	0.277712	157.571	334.39	88.5693	43.2109	2.33722	0.148378	105.002	2.99577	62.4097	17.9115	2.55386	1.78219	0.562593	0.861028	0.120958	0.0717433	1.79294	1.07359	2.99799	0.943926	36.39	50.0145	7.78646	2.294	112.067	11.9173	39.0243	3.30538	1.50151	0.324513	130.084	20.3603	4.44356	0.983528	192.218	49.7475	2.73412	0.590209	245.703	301.494	2.10205	0.630419	30.7241	7.50676	29.9053	3.84233	317.913	52.5332	88.7785	5.82336	0.409329	0.134036	5.95583	2.04138	10.4447	1.19462	0.879167	0.16091	4.47585	2.09709	60.9977	8.61057	138.362	7.8937	0.233934	0.0589844	15.6055	6.13104	222.154	60.7632	11.8154	0.909697	0.962667	0.0365453	1.10732	0.140217			4.33783	0.515562	44.1305	11.4281	15.6812	4.82503	1.0168	0.00725343	10.267	4.25859	4.7967	1.1354	2.68	1.37179	69.6626	5.53053	17.2036	1.44081	330.471	90.7116			7.41889	2.71873	5.62667	0.667367	3.39748	1.99718	30.1125	9.93683	18.8422	20.1167	4.046	8.9677	1.8275	0.869152	4.31296	0.312808	16.8222	1.50714	26.0111	4.64611	260.729	493.216	5.505	4.89678	26.7786	42.5567	7.23571	1.79354	2.30276	0.85573
1	0	1	0	0	1	1	0	0	0	0	0	0	71.8571	10.9745	13.1432	4.74877	12.5733	13.5387					40.014	2.76157	76.9349	20.7895	18.4144	4.36565	29.4275	8.3052	19.4298	6.08724	0.0201111	0.0153575	0.2799	0.123155	1512.5	2058.28	92.2561	94.1695	2.28958	0.0878169	103.317	4.16476	128.433	144.375	2.92645	1.78909	0.28375	0.0795495	0.0976667	0.0433641	1.77222	0.569592	2.99	0.163707	15.745	7.61721	7.03294	0.417996	135.726	20.8882	38.8403	2.96076	0.890741	0.202879	124.66	14.9345	4.0337	0.291308	176.1	33.6942	2.52256	0.671126	172.083	35.4016	1.63631	0.847245	20.4882	12.9487	30.0542	1.22078	329.272	10.5469	91.1664	1.26628	0.415917	0.11825	5.86333	1.23637	10.0922	1.62252	0.878	0.0746324	4.81003	3.13709	64.5422	14.4048	140.253	5.4337	0.213067	0.0265481	15.1664	1.70177	239.056	58.2209	12.3	1.35923	0.9725	0.0318198	1.12736	0.128563			4.39633	0.276422	43.495	8.491	12.51	1.03827	1.01478	0.00870086	11.3057	5.03289	3.96807	0.553133			63.8597	6.92585	17.8375	0.668838	298.974	81.6216	7.22333	2.17054	6.49747	2.0807	5.70833	0.774298	2.01333	0.659191					2.46333	1.74185			4.56125	0.461387	17.7462	1.12607	23.8482	4.64928					133.117	158.11	8.39167	1.2127	3.03875	1.51498
1	0	1	0	0	1	0	1	0	0	0	0	0	68.8571	9.80977	14.5079	6.75702	137.583	375.709	8.27207	2.16647	97.4255	23.4904	42.7689	3.85869	80.8666	23.0479	30.022	24.5024	29.3335	6.6983	29.0125	22.8808	0.0243561	0.0144717	0.31951	0.234882	7121.92	21119.8	74.9592	41.6268	2.39713	0.145034	103.731	2.64015	320.094	904.686	3.47653	3.36783	0.678676	0.493326	0.109613	0.0550934	1.86543	0.917408	3.23488	1.21687	37.6124	42.5133	9.39911	3.08192	140.109	25.6249	38.6929	4.44613	1.32829	0.311623	129.681	20.8738	4.14389	0.351101	193.485	37.9832	3.23259	0.946812	121.2	102.014	1.81662	0.569421	23.7701	13.6569	30.2332	3.80263	331.94	31.1407	90.5978	7.54552	0.392398	0.0984188	5.06533	2.14215	9.7928	1.21713	0.836358	0.079456	4.3239	2.01242	62.654	9.2472	140.151	2.84727	0.204396	0.0470133	13.9476	2.58556	222.703	56.5785	12.1369	1.88103	1.01209	0.173646	1.18459	0.166561			4.23531	0.410409	39.247	13.6375	13.5467	3.90635	1.01895	0.00715693	13.2829	7.27908	4.89961	0.9588	2.05104	1.17033	71.7505	5.13605	24.3796	31.9506	285.992	74.4066	9.14095	8.95613	6.63137	2.29126	5.52421	0.574106	3.71411	3.68881	41.0583	12.5983	44.7967	58.7565	2.40252	2.033	2.034	1.26261	3.95971	0.68612	17.0514	1.70925	28.2507	3.66461	53.2674	123.997	10.799	14.6313	102.681	210.221	8.00031	2.04978	2.07656	0.961778
1	0	1	0	0	1	0	0	1	0	0	0	0	68.5	9.26251	14.9227	4.92992	408.967	689.431			86.0278	33.5764	42.9706	3.12176	77.5372	22.7948	26.4904	22.5807	24.3917	0.919994	26.869	18.7477	0.0220494	0.011202	0.230325	0.246621	856.993	1498.36	55.4958	26.9941	2.38427	0.188185	103.109	2.1289	1175.95	1753.93	2.68617	1.35247	0.745625	0.674649	0.115605	0.0677038	2.06667	1.39321	2.86	0.204328	23.0229	8.85873	9.22436	3.60602	138.962	26.3993	37.4593	3.43541	1.4039	0.396816	123.918	11.223	4.07047	0.332821	188.675	26.2025	3.52948	1.37806	66.7907	99.1369	2.09934	0.7144	24.1752	15.6638	30.9231	1.64842	329.098	11.9303	92.822	4.86023	0.390657	0.107991	3.90704	1.83088	10.3853	1.30919	0.801786	0.069082	3.51493	1.11179	55.6596	10.4289	140.699	2.66176	0.187733	0.0679634	13.135	2.75356	221.257	60.8498	10.7033	0.599352	0.93	0.0339116	1.27715	0.186934			4.04575	0.487914	45.305	2.90755	12.7456	0.829383	1.02189	0.00491529	10.6761	2.52701	5.30219	1.31181			70.9123	5.81172	17.27	0.590127	288.199	70.7185	14.6633	12.5777	6.02029	1.00286	5.31667	0.213437	3.09767	1.57432					3.34025	2.11564			4.07437	0.763693	18.2565	0.887437	27.9412	3.25476	26.82	35.1008			113.646	184.121	10.375	3.21181	2.66063	1.08185
1	0	1	0	0	1	0	0	0	1	0	0	0	69.6122	10.8757	14.846	6.47568	192.547	447.191	8.84608	3.10497	89.5722	22.1766	42.8825	4.36763	84.8245	21.9281	25.5725	18.0209	27.7074	6.59417	22.7556	10.5761	0.022979	0.0152938	0.296286	0.238544	435.523	1070.69	74.9867	41.1388	2.40474	0.138413	103.077	2.57488	299.971	842.58	2.81129	1.20152	0.706765	0.610722	0.103364	0.0577844	1.71967	0.988583	2.97259	0.515653	25.3292	15.2953	9.55741	3.20129	138.414	25.0476	38.9414	3.207	1.40178	0.288187	129.323	17.6344	4.15754	0.384864	188.499	29.4777	3.19366	0.834788	186.178	239.217	1.80049	0.628174	22.4593	14.5578	30.5936	3.53012	325.337	41.9717	91.691	6.05988	0.400228	0.119355	4.96646	2.15189	9.88647	1.35426	0.816341	0.0793875	4.76117	2.4055	64.1533	11.2439	139.737	2.9057	0.205313	0.0527061	14.4995	2.51828	212.087	51.6168	11.5232	1.76065	0.971771	0.155939	1.18538	0.157617			4.20409	0.380118	38.4379	13.8993	14.4253	5.61348	1.0193	0.00963895	11.7253	3.79139	4.98815	0.869296	2.11771	1.10722	71.7086	5.2822	24.9667	32.7182	276.044	73.6102	11.2042	11.9032	7.06174	2.35278	5.58367	0.582194	3.60526	2.33244			49.455	67.1956	2.85408	2.2435	1.648	0.85526	3.94217	0.726927	16.8216	2.36714	28.2294	3.40865	8.62833	15.2507	8.207	5.48097	64.1433	109.072	8.20857	2.21219	2.82721	3.75567
1	0	1	0	0	1	0	0	0	0	1	0	0
1	0	1	0	0	1	0	0	0	0	0	1	0	70.5306	9.63306	14.362	5.8842	249.05	534.426	7.94667	2.13257	102.472	34.5336	42.279	4.71505	85.6147	26.3612	29.072	20.9375	27.2848	4.58937	27.5436	14.477	0.020663	0.0102999	0.248627	0.167262	767.812	1301.91	67.2691	26.9162	2.36518	0.15037	103.898	2.31321	511.791	1144.05	3.21581	1.60711	0.76375	0.477623	0.0963764	0.0562909	1.77633	0.997019	3.539	1.61072	37.4076	40.2914	9.49448	2.73871	137.019	19.0871	38.8835	4.20907	1.21417	0.308902	126.792	16.6203	4.14953	0.284052	183.646	27.0913	3.07365	0.696605	162.197	103.244	1.80601	0.639606	23.8928	12.6122	30.1725	2.08328	318.435	35.4028	91.238	6.35253	0.371268	0.132934	4.72649	2.07244	9.70214	1.19648	0.854984	0.0790436	3.96715	1.12517	61.8912	10.4639	140.019	2.50873	0.201854	0.0558647	14.401	2.29178	222.651	53.462	11.5431	1.04031	0.975	0.0805339	1.12934	0.194077			4.20298	0.5236	37.5744	12.1947	13.6469	3.69092	1.01819	0.00666711	13.181	5.1694	4.7556	0.920281	1.375	0.387169	70.3188	5.32939	17.4242	1.05734	285.223	87.451	12.03	11.5414	6.19865	1.23413	5.55556	0.407843	3.43463	2.56587			15.7057	10.9925	5.81211	9.70803	3.07	0.890955	4.26639	0.584438	16.7392	2.23706	27.494	3.11765	99.201	191.159	7.155	5.3162	156.519	279.673	7.8934	2.05252	2.13094	1.10221
1	0	1	0	0	1	0	0	0	0	0	0	1	68.9423	10.9157	15.3588	5.57946	733.929	845.267			96.1125	4.50969	40.6606	4.61792	84.7155	19.4716	23.8852	17.6444	28.2794	4.85386	23.6444	14.9601	0.0277127	0.0176878	0.298042	0.277667	6405.63	17576.1	74.4061	41.5365	2.33314	0.113673	103.193	3.2128	834.094	1367.78	2.93938	1.3033	0.806259	0.758588	0.11656	0.069676	1.75333	1.01912	3.3352	1.29085	33.3693	43.1836	8.79723	2.47549	131.611	22.188	38.3395	4.00719	1.41629	0.360878	126.789	22.4885	4.11563	0.314173	178.899	28.1249	3.19815	0.77766	156.445	108.161	1.81862	0.647324	19.3056	13.5133	30.7859	4.03737	324.013	54.5859	90.6347	5.48603	0.437763	0.101587	4.54252	2.25136	10.3408	1.30259	0.837889	0.0818787	4.79081	2.76886	62.7129	11.5335	140.158	3.17885	0.202898	0.064809	14.2529	2.16679	213.609	50.3296	11.4159	1.03609	0.948	0.0434102	1.13129	0.161432			4.15522	0.465055	43.3044	14.2125	15.1402	6.51151	1.01898	0.00894896	10.7142	3.64195	5.08008	0.912982	2.68	1.37179	68.8467	6.1838	17.2856	0.827069	286.742	87.6102	8.50167	1.58156	7.06584	2.80022	5.67619	0.655343	2.32744	1.34469	37.6125	10.3233	7.30861	6.74477	5.0839	8.75046	2.58105	1.1348	3.9443	0.545787	16.7084	2.47682	27.5381	3.84101	80.0087	150.622	16.5374	27.2411	177.391	255.42	8.62875	2.20115	2.28955	1.19811
1	0	1	0	0	0	1	1	0	0	0	0	0	70.2264	10.9482	13.4816	5.73644	292.217	1015.03	8.48105	2.34527	98.548	39.8142	42.3759	9.00876	81.637	29.8697	23.7082	24.9191	31.5829	7.57442	23.1032	12.8409	0.0250812	0.024822	0.37769	0.303763	4176.81	13628.9	88.9132	87.5493	2.31726	0.221409	103.897	3.25474	97.1437	285.574	3.28239	5.51595	10.8094	108.602	0.135127	0.193416	2.03954	2.08906	3.45533	0.961709	33.6161	49.5941	9.08422	3.50323	139.181	31.8214	38.4881	4.51467	2.04031	5.69729	126.592	15.4099	4.1707	0.619755	193.617	53.2025	2.63051	0.896108	180.719	232.345	1.85961	1.09962	26.8942	9.75475	29.9253	1.98211	326.03	18.9633	90.527	6.40322	0.421434	0.159462	6.04708	2.21889	10.2457	1.25763	0.877025	0.105861	4.57927	1.9056	63.4841	9.76699	139.85	3.34114	0.209368	0.0620671	15.337	5.85621	213.098	63.1438	12.289	1.92403	1.02556	0.217658	1.1715	0.224339	0.653542	0.542632	4.19785	0.567675	41.5617	17.1869	14.7297	5.93623	1.0186	0.00656915	11.544	7.79711	4.6996	1.11275	1.70282	1.03645	69.8077	6.29564	18.0456	12.6763	314.071	93.9435	11.5805	9.48689	6.96824	2.11079	5.66509	0.613957	2.99788	3.70782	28.4289	9.1556	18.2937	57.7615	2.5056	2.32573	3.45979	2.71802	3.99734	0.855983	15.1024	3.67077	27.7436	4.40016	121.982	288.237	9.0354	5.76988	267.54	2183.94	7.86208	1.7802	3.06204	5.36897
1	0	1	0	0	0	1	0	1	0	0	0	0	68.6541	10.9576	15.4015	8.48062	155.016	530.301	8.34558	2.19519	97.2119	40.8331	42.4217	4.69364	86.9749	35.5379	26.035	31.2847	32.4738	5.37625	24.9191	15.7744	0.0249799	0.0370499	0.338119	0.19334	2667.66	9124.08	78.8628	48.9838	2.3337	0.16351	103.672	3.86776	126.494	436.608	3.83596	9.01801	2.05868	7.53801	0.10389	0.0808056	1.67398	1.35467	3.4577	0.946412	35.0701	44.2741	8.78217	2.85334	152.276	37.4563	38.8065	4.99943	1.66756	3.92409	127.225	15.888	4.14317	0.556977	204.398	76.5245	2.61167	0.896261	123.458	151.117	1.80131	0.794089	26.9487	8.64257	29.9908	1.84063	326.425	13.0526	91.2854	5.38269	0.399585	0.137465	6.01284	2.17622	10.2459	1.29321	0.886777	0.103517	4.39647	1.80652	64.2704	9.19708	139.798	3.93191	0.199464	0.066677	14.8288	4.51149	208.316	72.3087	12.3739	1.59864	0.991627	0.0807895	1.14087	0.242906	1.2	0.424264	4.15756	0.615262	42.8246	16.6031	13.8811	4.50224	1.01944	0.00703878	12.0222	10.6882	4.59967	1.08017	1.76425	1.00355	69.9563	6.85769	16.7217	1.70795	314.717	107.714	11.8544	9.45462	6.80829	2.09431	5.63205	0.611293	3.60262	3.10716	26.8546	6.83774	15.8358	35.1723	3.13514	3.66524	3.72389	3.70287	4.08013	0.765033	14.7036	3.51104	27.6037	4.49066	58.7134	144.298	10.2462	6.54709	361.568	1812.59	7.58631	1.33658	2.7332	1.63059
1	0	1	0	0	0	1	0	0	1	0	0	0	71.3806	10.7418	14.1221	6.26167	361.099	1117.84	8.68601	2.37238	92.3193	40.6987	41.9931	8.33923	84.3345	32.5283	24.1363	24.9013	31.7925	7.48241	24.7149	17.3372	0.025198	0.0235091	0.381285	0.326632	4663.03	14334.9	89.867	93.792	2.32121	0.217951	103.87	3.29922	102.489	292.186	3.15567	2.57003	11.5979	120.032	0.139367	0.216552	2.05102	2.23895	3.53649	0.990956	32.939	42.5482	9.24595	3.64132	144.063	37.9417	38.2101	4.84566	1.8585	4.71534	125.826	16.4604	4.17216	0.611285	196.476	50.737	2.63189	0.869178	185.606	248.354	1.87019	1.25823	26.7216	10.0258	30.007	2.03133	324.793	21.928	90.6159	6.77852	0.430448	0.166366	6.09576	2.20014	10.2692	1.25757	0.883487	0.109987	4.62642	1.95899	63.8453	10.0357	139.664	3.46711	0.202425	0.0643687	15.3611	5.82473	203.703	63.2195	12.463	2.07131	1.02178	0.163185	1.16136	0.283103	0.567963	0.557961	4.14261	0.603734	41.6204	17.6875	14.6082	5.67892	1.01815	0.00663709	11.4864	5.61522	4.72616	1.14542	1.61683	0.887498	69.5094	6.47769	17.2887	5.33208	307.944	96.6541	10.8146	8.48267	7.03374	2.19576	5.64478	0.600685	2.75232	2.13546	26.6723	8.52341	19.2386	61.6978	3.21688	7.3999	4.34665	6.08095	3.93928	1.01314	14.9051	3.77984	27.6733	4.3524	106.724	296.063	9.70944	9.11428	190.154	972.151	7.90586	1.7506	3.42117	6.372
1	0	1	0	0	0	1	0	0	0	1	0	0	67.0909	10.8589	12.9256	5.46642	424.98	701.148	8.07111	5.90132	94.6955	46.5097	41.5117	4.0612	79.7223	27.9812	23.3563	16.6666	32.3258	5.61529	22.1	10.561	0.0269557	0.0182637	0.390975	0.221687	7064.23	16258	123.448	123.823	2.31116	0.246485	103.996	3.41009	116.772	186.416	2.56833	1.25267	5.29343	21.6467	0.162398	0.191869	2.62442	2.46619	3.5915	1.02944	39.3738	49.6303	9.13799	3.18946	154.102	45.0561	38.3404	5.14453	1.22559	0.244678	127.286	15.7372	4.37603	1.1006	209.214	37.509	2.87569	0.954624	209.702	251.125	1.83068	0.960596	25.9636	8.34395	29.68	1.24323	327.557	12.1412	89.9169	4.39385	0.421351	0.15555	6.08707	1.90239	10.3975	1.23534	0.921428	0.113304	4.6031	1.87824	63.9426	8.94284	138.786	3.69863	0.219658	0.0507001	16.0296	7.60521	222.697	51.3554	12.1096	1.31818	0.968724	0.0820752	1.1594	0.177554			4.28829	0.453795	50.3086	17.5158	14.4969	4.54368	1.01707	0.00583813	9.77232	3.88293	4.81093	1.20037	1.70229	0.781896	69.3324	6.05712	16.8427	1.46158	348.1	91.4607	16.9157	9.34816	6.68764	1.76755	5.77466	0.562099	3.07745	1.38725	30.4296	4.09476	16.6271	15.2159	2.60149	2.02142	2.81364	0.85301	3.86823	0.431222	16.166	3.51973	27.6278	5.08151	24.0791	43.402	7.49068	5.06129	306.881	593.992	7.87701	1.32016	3.29494	3.08861
1	0	1	0	0	0	1	0	0	0	0	1	0	72.7147	10.9859	13.9698	5.7818	264.18	745.37	9.15432	2.71056	94.7406	38.7084	41.7975	4.67179	82.8554	32.1655	23.8608	20.961	31.2795	6.93149	24.958	24.1152	0.0259955	0.0271981	0.379151	0.302669	3991.98	11866.7	90.883	96.3722	2.32627	0.209201	103.789	3.24271	88.4659	209.942	2.94898	2.16609	13.0968	126.269	0.137336	0.213814	1.99974	2.19245	3.46893	0.939216	33.6503	54.6069	9.08677	3.4038	145.707	34.3765	38.4546	4.36495	1.85206	4.69223	126.836	14.8535	4.20839	0.631245	199.896	56.5259	2.60673	0.914661	174.48	215.305	1.83862	0.931341	26.29	9.64403	29.9741	1.91378	327.163	16.5752	90.635	5.99988	0.446308	0.155765	6.23584	1.95479	10.3166	1.26293	0.888594	0.105795	4.76505	1.91467	64.1304	9.92216	139.539	3.70275	0.210031	0.0605273	14.8142	4.87431	208.814	61.419	12.33	1.93357	1.02508	0.184546	1.14674	0.189358	0.354	0.318542	4.19621	0.561913	41.8718	17.1753	14.3077	5.27673	1.0167	0.040369	11.1026	4.99195	4.72342	1.17596	1.62076	0.920774	69.4674	6.50318	17.695	8.53507	310.381	95.2449	10.6129	7.26389	7.14355	2.07907	5.65353	0.624577	2.78263	2.16408	28.9635	8.947	16.3399	60.4209	2.71166	3.84805	3.2234	2.27501	3.9774	0.888392	15.571	3.62548	27.4629	4.38114	108.833	240.556	8.34785	6.05819	287.435	2364.69	7.93386	1.66304	3.15074	5.97074
1	0	1	0	0	0	1	0	0	0	0	0	1	71.883	11.1471	14.3898	5.82872	493.416	1629.98	8.96099	3.169	88.4101	43.2263	41.1038	7.4069	84.996	35.6901	25.225	36.0908	31.9767	7.58099	27.1296	63.1608	0.0253511	0.0242218	0.369442	0.271911	5333.27	14893.3	89.3292	76.5573	2.30319	0.208758	103.689	3.46498	102.465	214.281	3.30913	5.30836	12.2202	108.921	0.1277	0.107768	1.95398	1.59453	3.61623	1.03881	35.471	50.3744	9.47779	3.89865	147.565	37.0534	37.9156	4.8042	1.85905	4.68303	124.486	16.8381	4.16456	0.568204	202.636	59.8506	2.56116	0.87588	185.01	227.624	1.8466	1.24932	26.1466	9.65606	29.9554	1.88912	322.899	24.754	90.5712	6.45642	0.435834	0.16625	6.1055	1.97788	10.2953	1.2883	0.887261	0.10452	4.84374	2.12981	64.6959	10.1592	139.377	3.4217	0.208018	0.061567	15.5604	6.07117	209.934	63.5657	12.4931	3.06772	1.026	0.200364	1.16405	0.216551	0.519444	0.500393	4.13163	0.591927	42.092	17.1305	14.7294	6.01085	1.01659	0.0367272	11.1948	8.04499	4.60865	1.1395	1.68251	1.09051	68.7959	6.82605	18.4593	14.624	313.599	98.3995	12.4673	9.43286	7.1479	2.19605	5.71763	0.644354	3.16962	7.11582	28.1601	7.9368	13.9713	17.0574	3.30706	6.14722	4.0582	5.62567	3.82298	0.824341	14.8888	3.72211	27.6811	4.53759	97.9136	235.313	9.97926	8.66911	223.824	984.275	8.32357	1.91588	3.01839	3.43398
1	0	1	0	0	0	0	1	1	0	0	0	0	66.1695	11.2524	13.1058	5.68256	133.416	559.498	8.65848	2.85555	109.17	40.6747	42.3271	5.26898	84.0222	40.1727	24.1049	23.7662	31.9147	6.31754	23.5671	12.9268	0.0222154	0.0218121	0.358801	0.263965	2496.96	11580	100.976	179.335	2.33397	0.193073	103.708	3.14213	100.803	380.706	3.10744	3.59227	5.69147	42.1366	0.11877	0.121622	1.83817	1.64199	3.37703	1.01084	32.0489	52.1595	9.10857	3.23052	153.815	103.207	38.8274	4.37854	1.63686	3.26134	127.897	14.9231	4.08339	0.515976	200.898	89.634	2.74827	0.917073	172.411	213.687	1.88269	1.77209	27.3859	9.4993	29.9145	1.96857	320.468	27.4002	90.3497	6.40033	0.412715	0.245705	5.97747	2.08122	10.4146	1.29792	0.86057	0.104579	4.4965	2.07181	63.6954	9.54847	139.636	3.19711	0.208295	0.0596818	15.2673	4.93831	204.14	65.6226	12.2772	1.96112	1.00588	0.229988	1.15418	0.189405	1.25722	0.592773	4.23161	0.559616	39.7408	13.4233	14.6259	5.86288	1.01749	0.0377818	11.6191	6.01057	4.82907	1.1715	1.69697	0.93557	69.6983	6.12509	17.3321	5.75019	295.332	87.7408	10.3449	10.5209	6.8663	2.41593	5.66092	0.649951	2.75603	2.01725	30.1635	8.84549	15.2029	22.9579	2.68757	3.63288	3.03027	1.89075	4.26901	2.26103	14.6021	6.65506	27.1872	4.69596	126.99	264.745	9.34762	5.72349	158.601	705.379	7.99471	1.85975	2.98965	3.38677
1	0	1	0	0	0	0	1	0	1	0	0	0	69.1345	10.851	13.1675	5.32618	144.391	573.646	8.71719	2.72315	106.985	36.4421	42.6346	7.22166	85.3304	41.4913	24.4185	25.5339	30.9121	6.85748	23.9757	22.6218	0.0242039	0.0221445	0.369556	0.292845	2821.12	10768.6	91.1023	113.582	2.34554	0.844877	103.673	3.22414	100.135	469.622	3.27625	5.12543	12.4911	109.986	0.126785	0.135882	1.89219	1.73367	3.34279	0.962417	33.6666	55.5269	9.01733	3.32482	143.632	80.6957	38.8501	4.34838	1.92314	4.92265	128.213	14.9197	4.11793	0.678973	197.334	131.263	2.67902	0.911141	179.092	223.013	1.91488	3.90194	26.8563	9.89095	29.985	1.98447	324.596	24.1552	90.5398	5.97406	0.433649	0.328808	6.00166	2.16859	10.2291	1.28948	0.875955	0.541454	4.75612	2.39913	63.8735	9.82339	139.845	3.69977	0.207775	0.0614897	15.3916	5.77407	211.308	65.9962	12.2219	2.45346	1.00705	0.199285	1.14587	0.184	10.6462	43.7204	4.23674	0.539425	39.3533	15.1217	14.3681	5.50771	1.01819	0.0269561	12.0299	7.13333	4.75639	1.15861	1.72295	1.15838	70.3486	6.11995	17.7938	9.31909	303.356	89.0778	8.58951	8.09117	7.19097	3.72351	5.66502	0.62955	3.57268	28.1793	29.627	9.52338	26.7722	104.447	3.70368	20.4321	3.74042	11.2803	4.12084	1.26899	15.4045	4.64484	27.7619	4.54432	94.6403	230.694	9.06175	7.51775	152.577	724.478	7.89972	1.7363	2.94362	4.00616
1	0	1	0	0	0	0	1	0	0	1	0	0	62.9003	12.5867	12.7652	5.17271	225.638	998.613	9.30508	3.57599	121.781	42.17	42.4743	3.72345	83.8933	25.7993	26.5673	18.2457	31.3347	5.74263	23.3955	12.198	0.0259181	0.0190917	0.387602	0.265694	2906.46	9389.61	79.5215	55.3453	2.357	0.191361	103.485	2.77609	108.523	657.821	2.65388	2.16559	6.01164	56.4396	0.131222	0.113102	1.95735	1.52545	3.28219	0.852466	35.6956	39.7005	9.4336	3.46957	139.129	32.3225	39.3026	4.21761	1.31136	0.296496	131.284	14.2409	4.16949	0.688662	189.87	38.9646	2.74375	0.850126	137.414	211.716	1.95515	0.764227	28.4657	8.66745	29.736	1.95494	324.81	25.4708	89.4771	5.49003	0.430811	0.23081	6.12657	2.99018	10.2744	1.11397	0.851261	0.088656	4.51141	1.70566	62.2806	8.79202	138.998	3.34316	0.223408	0.06256	15.8313	7.61137	225.028	63.7588	11.9937	1.41527	0.955617	0.0748479	1.1729	0.176127			4.42231	0.488334	43.4722	13.7411	14.0476	4.3404	1.02022	0.0076706	10.945	5.24954	4.75443	1.12076	2.03355	1.38751	69.9773	5.22896	17.7661	8.81045	311.18	86.9442	9.10621	8.19742	7.11247	2.03653	5.65924	0.635219	10.2636	90.3933	34.1421	9.28862	15.9693	31.2723	6.10696	45.0054	3.0196	1.46675	4.18656	0.857286	16.4852	3.67052	27.3267	4.10024	54.7216	146.146	6.54857	6.21251	129.448	495.602	8.21181	1.77284	2.59456	2.67522
1	0	1	0	0	0	0	1	0	0	0	1	0	69.0289	11.1759	13.268	5.40406	146.601	619.558	8.77618	2.93633	108.97	36.0321	42.752	6.13759	82.9984	33.5897	23.9544	20.8177	30.8731	6.28582	23.9546	19.9454	0.0246668	0.0211445	0.375756	0.25796	2955.67	9776.72	88.7851	93.1161	2.35137	0.201722	103.76	3.03667	78.8798	251.154	3.03975	3.11345	11.0773	101.508	0.129786	0.148295	1.92442	1.76412	3.32123	0.930136	32.9261	50.2965	8.96013	3.16179	140.929	64.0675	39.0439	4.23989	1.94898	4.97779	129.268	14.3092	4.15001	0.624089	193.529	77.3962	2.65825	0.910731	173.824	219.565	1.87983	1.23629	27.0617	9.43144	29.9521	1.9739	326.575	20.6727	90.3733	5.96877	0.437433	0.239408	6.14054	2.05915	10.2676	1.24054	0.869718	0.102571	4.70279	2.35032	63.6688	9.47354	139.809	3.47616	0.211095	0.0607371	15.1169	5.593	211.262	63.9718	12.1613	1.73489	1.00385	0.174465	1.15586	0.189404	2.41759	3.89857	4.28265	0.509325	39.4715	15.636	14.1758	5.22686	1.01841	0.0266002	11.7025	6.4878	4.74237	1.17356	1.71029	1.06455	70.4292	5.83878	17.9683	8.46767	305.712	91.7278	8.62277	7.17191	7.08687	2.33535	5.64017	0.608982	3.71712	30.1027	30.9993	9.11202	23.2412	96.6028	2.85912	7.48268	3.25277	4.09678	4.11933	1.38706	15.8695	4.53401	27.6982	4.47581	103.609	233.208	8.44564	6.12992	160.41	1063.9	7.92353	1.71485	2.87635	3.9215
1	0	1	0	0	0	0	1	0	0	0	0	1	68.3411	11.3652	13.9144	5.67265	225.231	855.122	9.37677	3.28901	107.599	40.5677	41.8587	6.76474	86.0651	37.4535	24.372	29.4792	30.9386	6.87438	24.3889	28.465	0.0243063	0.0231849	0.367648	0.297567	3438.32	11157.5	93.8442	151.268	2.32076	0.201818	103.537	3.26119	90.3754	338.389	3.19101	4.48353	12.2616	99.5449	0.126121	0.11435	1.89837	1.62004	3.40319	0.984307	34.0777	53.0337	9.5454	3.78904	145.022	85.3109	38.6005	4.49622	1.82257	4.53124	127.748	15.4724	4.12425	0.677871	200.494	141.143	2.65168	0.91632	160.452	203.317	1.89498	4.25904	26.6425	9.54379	29.8877	1.96961	324.427	24.423	90.1907	5.70241	0.439386	0.341283	6.10371	2.23067	10.3127	1.25757	0.858914	0.10648	4.81833	2.40518	64.1752	9.76557	139.573	3.7095	0.212707	0.0630508	15.5087	6.13904	213.923	67.9163	12.2064	1.99112	1.01325	0.199153	1.16007	0.207038	62.1849	279.197	4.24788	0.536254	38.7528	16.1103	14.2129	4.96537	1.01818	0.0261918	11.6085	7.90383	4.71713	1.25969	1.77338	1.27865	69.5815	6.17681	17.6971	9.03463	301.986	90.8545	9.66647	9.43773	7.23679	3.88989	5.67871	0.61542	5.46352	64.8664	30.343	9.88258	23.8918	84.8266	3.27792	15.886	3.5923	6.23667	4.01258	0.907599	15.4292	4.2639	27.7769	4.51377	104.545	236.394	9.23998	7.41506	181.884	782.89	8.41053	1.91519	2.87895	4.07686
1	0	1	0	0	0	0	0	1	1	0	0	0	67.4129	10.7525	13.1043	5.96269	112.602	392.016	8.83923	2.67954	110.273	41.5461	42.1875	4.27222	84.8181	41.2869	24.5773	24.3369	31.8398	6.52331	24.613	19.4516	0.0219627	0.0198919	0.363084	0.272964	2626.39	12519.3	101.605	159.913	2.32645	0.208702	103.775	3.32543	103.32	447.075	3.00839	2.48605	6.82494	49.9573	0.114649	0.114024	1.7913	1.64921	3.41625	1.03941	31.6766	50.9051	9.11258	3.19534	157.261	122.923	38.7006	4.34221	1.63584	3.29921	127.43	14.8605	4.07999	0.528688	202.912	100.7	2.70764	0.887805	183.227	236.684	1.87475	1.95081	27.2045	9.62167	29.8919	2.01289	320.189	27.5152	90.3616	6.32589	0.418871	0.268183	6.02508	2.10331	10.437	1.36443	0.866539	0.109901	4.56733	2.18453	64.0194	9.69969	139.601	3.08448	0.204707	0.0591417	15.2411	4.7809	200.691	64.858	12.2998	2.09858	1.01228	0.256197	1.14299	0.189723	1.0025	0.334701	4.21205	0.557319	39.0151	13.5986	14.4593	5.49249	1.01784	0.0310219	11.5609	5.1673	4.80397	1.16897	1.60496	0.84298	69.5143	6.22039	17.3569	5.2637	292.829	88.2029	9.59202	10.8283	6.9577	2.51046	5.70123	0.660923	2.67792	1.62792	29.6105	9.1507	13.9702	18.1421	2.93131	4.99151	3.16622	3.10932	4.28067	2.77034	15.1143	7.92654	27.1045	4.78109	115.708	244.763	8.85149	6.10942	162.73	766.838	7.99035	1.82947	3.19145	4.32535
1	0	1	0	0	0	0	0	1	0	1	0	0	61.0614	12.6757	12.3155	5.18557	212.285	932.484	9.00642	3.86157	128.282	51.4088	42.7073	4.35227	78.2872	23.7386	29.1755	22.6366	32.2707	5.54789	26.3235	14.735	0.0260497	0.01878	0.389566	0.228992	1804.53	4716.07	77.2898	44.1804	2.37661	0.188454	103.416	2.52935	58.1709	17.8154	2.44766	1.17405	0.722023	1.14182	0.130629	0.0864817	1.85216	1.20897	3.25294	0.661097	37.1882	32.5058	9.25135	3.23859	143.767	34.2352	39.9266	4.12981	1.27829	0.271082	131.163	15.2581	4.12121	0.475401	197.688	42.4548	2.89312	0.921687	126.478	148.401	2.05322	0.856701	29.6304	7.51557	29.7764	1.8112	322.002	25.9728	89.8051	5.02825	0.437772	0.146997	6.28391	1.94874	10.5446	1.10559	0.848827	0.0945983	4.56301	1.71341	62.0593	8.49821	138.782	2.53635	0.23699	0.0666961	14.842	6.25578	221.691	56.2863	12.0352	1.12227	0.952976	0.0792147	1.14491	0.147035			4.42041	0.442336	43.9814	11.2691	13.7943	3.4192	1.01989	0.00766931	10.458	4.67415	4.82968	1.13427	2.34306	0.0618266	70.1541	4.85609	17.2742	1.49733	306.305	100.506	7.03411	5.92384	7.33967	2.13082	5.60626	0.650232	2.49203	1.2031	33.6524	8.22558	13.575	12.1335	2.34538	1.50724	2.85222	1.0472	4.2703	0.757949	16.5399	4.74227	27.2347	3.827	54.4936	180.612	5.87232	4.82171	360.212	1252.18	8.36288	1.73312	2.98745	3.98859
1	0	1	0	0	0	0	0	1	0	0	1	0	66.9175	11.071	13.2298	6.03023	137.226	646.143	8.51171	2.68334	108.947	37.6755	42.5783	5.83077	82.5225	35.8238	23.8779	24.1088	32.2934	6.62398	23.2734	11.3787	0.0227697	0.0220223	0.374603	0.242591	2538.7	8863.12	95.4462	133.066	2.34903	0.200239	103.933	3.02963	106.14	460.119	2.86714	1.79546	4.92835	40.2376	0.124047	0.14064	1.9065	1.83869	3.36764	0.967696	29.8501	52.5623	8.87783	3.01084	157.33	131.174	38.9299	4.36328	1.60164	2.89031	128.414	14.5536	4.12627	0.527083	201.096	107.847	2.71455	0.899877	173.754	212.122	1.95393	2.34751	27.6111	9.04452	29.9131	2.07076	323.275	23.5639	90.1852	6.85355	0.428204	0.303215	6.15289	1.97212	10.403	1.23304	0.877544	0.109766	4.42946	1.93902	63.3526	9.25451	139.585	3.36616	0.208765	0.059897	14.6811	4.72813	204.268	62.6193	12.3555	1.49808	0.994875	0.144977	1.14318	0.176466			4.25136	0.543222	40.8169	12.9053	14.755	6.33176	1.01809	0.0256316	11.2667	4.92886	4.75733	1.19882	1.68964	0.982848	69.6029	5.87999	17.6538	5.61546	296.174	88.3748	9.43645	7.12727	6.89104	2.36281	5.65118	0.649596	2.84845	1.97305	30.9119	9.35806	12.841	13.5653	2.5172	2.62393	3.00611	2.05872	4.41063	3.00058	15.7119	7.57676	26.9851	4.71146	111.273	226.035	7.36971	5.4468	139.686	507.071	7.9012	1.74144	2.93703	2.53931
1	0	1	0	0	0	0	0	1	0	0	0	1	65.93	11.3801	13.5772	5.57904	221.392	787.006	9.4251	3.28026	109.201	43.7909	41.7741	4.93866	85.415	36.7618	24.2528	26.4427	31.9371	5.91428	23.8241	21.3684	0.0245431	0.0236092	0.378375	0.263736	2913.37	10104.8	99.1814	226.627	2.31882	0.197455	103.602	3.0479	95.5994	274.982	2.98792	2.23431	4.96714	44.0048	0.121491	0.122035	1.87467	1.65019	3.45126	0.923724	32.9432	45.6693	9.86879	3.77558	155.326	127.962	38.8124	4.69476	1.37931	1.51362	128.015	15.8823	4.10552	0.54206	201.17	106.892	2.77696	0.955966	164.477	196.3	1.90016	2.24991	27.0544	9.26385	29.8523	1.82876	320.742	27.3242	90.1168	5.70878	0.417496	0.235181	6.03826	1.95753	10.4392	1.25629	0.858489	0.0992831	4.57258	1.9006	64.4208	9.432	139.319	3.26018	0.214842	0.0596398	15.0974	4.63754	210.57	67.5578	12.2994	1.72787	1.00341	0.212348	1.16219	0.192951	1.35	0.212132	4.25717	0.544941	38.7313	14.4021	14.5468	5.70824	1.01685	0.0457082	11.0832	5.08936	4.79672	1.22306	1.73486	1.08986	69.0637	6.37419	17.0662	1.92948	292.612	89.9649	11.2071	12.5905	6.95088	2.23339	5.66465	0.622142	2.70687	1.83219	30.757	8.79796	15.5533	19.098	2.78977	2.66651	3.12161	2.62533	4.06925	0.850709	14.6285	5.77908	27.1672	4.96371	135.283	279.421	8.66591	5.55007	228.762	989.696	8.59156	1.98342	3.13276	3.81905
1	0	1	0	0	0	0	0	0	1	1	0	0	64.9425	11.723	12.5484	4.95496	194.133	679.848	10.0674	3.95525	117.833	44.5165	42.4504	3.93407	86.0055	25.6363	25.8097	18.3108	31.701	5.78642	23.3107	11.8763	0.0272635	0.0208928	0.405332	0.281908	3919.43	12335.2	81.7773	57.563	2.34203	0.227133	103.676	2.88892	66.5813	53.1781	2.59165	2.54647	8.19034	70.5145	0.136214	0.127472	1.95886	1.62484	3.29558	0.887622	34.5963	37.5449	9.32848	3.30694	142.541	30.9049	39.2174	4.2546	1.32199	0.302384	130.292	13.8963	4.164	0.65817	191.176	36.4626	2.73443	0.880602	147.253	190.154	1.93893	0.737356	28.1605	8.20997	29.8626	1.91309	323.591	26.8312	89.9955	5.43911	0.437161	0.151383	6.1581	1.62459	10.416	1.15912	0.869027	0.100387	4.63149	1.66079	63.0439	8.67397	139.169	3.28982	0.223686	0.0616214	15.5572	6.86604	216.851	62.297	12.1109	1.52166	0.973192	0.105258	1.16646	0.193941			4.37163	0.459933	45.4419	14.9664	14.0507	4.58744	1.01978	0.00708797	10.5903	5.07683	4.74696	1.1406	2.19662	1.63627	69.4907	5.48023	18.3297	11.2572	314.553	90.4586	11.1008	10.9161	7.2491	2.10905	5.62322	0.631393	2.53592	1.26963	34.1801	8.78683	15.1383	20.5785	6.55116	54.0267	3.04467	1.59225	4.24738	1.06488	16.434	3.6264	26.9012	4.21475	45.7144	111.115	6.24508	5.64211	158.298	629.218	8.3292	1.7521	2.49905	2.56379
1	0	1	0	0	0	0	0	0	1	0	1	0	70.7034	10.9381	13.4398	5.77138	155.314	680.025	8.85757	2.70143	103.577	36.5693	42.4304	5.61167	85.1625	39.0353	24.1291	23.7581	31.1504	6.60109	23.8865	18.0983	0.0246693	0.0258046	0.375927	0.317039	3214.06	10621.4	93.5989	116.242	2.3458	0.206806	103.811	3.19017	82.3079	281.914	3.10684	3.89283	8.5597	81.5764	0.127598	0.14648	1.88622	1.77233	3.37529	0.972752	33.0857	55.8945	9.03041	3.18768	144.733	70.7023	38.904	4.42544	1.91585	4.6797	128.385	15.0277	4.13185	0.577295	196.839	76.2975	2.71078	0.924144	181.11	222.073	1.85956	1.31803	26.8652	9.36215	29.9835	1.95276	325.163	22.0971	90.5783	6.02032	0.441178	0.2143	6.21903	2.07675	10.2635	1.24747	0.882144	0.101443	4.74194	2.37435	64.0409	9.63227	139.735	3.76978	0.207279	0.0613398	15.0635	5.61417	208.022	65.6016	12.2731	1.7925	1.00989	0.181029	1.14292	0.193354	1.97361	3.80907	4.23942	0.527847	39.1166	15.4787	14.1982	5.24629	1.01787	0.0290867	11.8802	7.07522	4.78236	1.18014	1.68245	1.17231	70.2938	6.23312	17.7576	6.5428	301.024	89.2253	8.98886	7.02862	7.12425	2.33527	5.65716	0.626796	2.93885	6.47844	29.6968	8.89384	25.0838	103.192	3.7663	19.8749	3.40001	4.53638	4.17771	1.90423	15.7616	5.06148	27.7911	4.76646	98.1144	229.369	7.94265	6.05836	164.751	758.965	7.91947	1.66722	2.96299	3.84053
1	0	1	0	0	0	0	0	0	1	0	0	1	69.7828	11.1846	14.0537	5.97176	222.312	800.346	9.41319	3.19336	104.653	41.2041	41.4592	5.59312	88.9081	45.8469	24.5741	29.8716	31.1313	6.84424	24.3993	24.5849	0.0249933	0.0366647	0.37174	0.345286	3210.48	10984.6	96.6157	162.147	2.31224	0.211143	103.578	3.48569	89.3301	304.984	3.34303	5.42829	10.8542	87.2119	0.125664	0.116626	1.8788	1.65945	3.45279	1.02895	35.4627	64.984	9.50931	3.78994	151.316	115.507	38.4381	4.61593	1.82909	4.50665	127.111	15.927	4.11463	0.745385	206.06	166.728	2.67178	0.90986	171.782	209.008	1.90906	5.01302	26.2929	9.55358	29.9719	1.93224	321.824	27.8923	90.3848	5.90159	0.447286	0.382386	6.16338	2.0138	10.3108	1.27374	0.868274	0.104298	4.9099	2.59216	64.721	9.86666	139.431	3.99856	0.207689	0.0622691	15.4561	5.92069	209.337	66.3555	12.3287	2.11038	1.02114	0.192094	1.14468	0.19587	12.2867	47.2106	4.20556	0.548964	38.0127	15.2091	14.1681	4.97717	1.01781	0.0269328	11.8594	8.57506	4.72165	1.21012	1.69721	1.19767	69.254	6.3022	17.4825	6.62232	298.69	93.0573	9.92718	9.35912	7.3487	4.49004	5.69222	0.622874	3.74301	32.6369	29.5332	9.67164	24.6857	91.5616	4.26448	32.2651	3.50551	3.73614	4.03825	0.850044	15.2854	4.19122	27.7318	4.57768	103.453	235.305	9.22608	8.53125	178.537	768.369	8.3471	1.88832	2.95071	3.95018
1	0	1	0	0	0	0	0	0	0	1	1	0	64.7808	12.6684	12.591	5.25776	313.577	1222.36	9.68347	4.44377	116.278	45.7261	42.5985	3.8128	84.3265	25.3892	25.7949	16.1312	31.6168	6.50937	23.2426	11.251	0.0255337	0.0177892	0.391804	0.245137	3477.99	11380.5	87.1275	71.9087	2.36466	0.192124	103.62	2.67598	66.6288	49.0998	2.62936	2.45955	6.96755	67.3118	0.13102	0.0986761	1.97567	1.36821	3.28901	0.767915	36.6401	43.4732	9.5041	3.51811	140.661	32.5167	39.3158	4.29064	1.32297	0.293839	130.909	14.6283	4.16036	0.748224	193.916	40.0956	2.76948	0.86027	153.094	219.544	1.88742	0.733567	27.8217	8.71634	29.7801	1.79467	326.249	24.9937	89.4905	5.53251	0.427282	0.147643	6.06933	1.79237	10.379	1.13084	0.876645	0.100729	4.63165	1.80171	63.5326	9.16147	138.987	2.92413	0.225238	0.0598844	15.1937	5.87868	218.212	60.2134	12.0623	1.22869	0.961868	0.0983523	1.17207	0.183376			4.40038	0.447165	45.7418	16.3031	14.2578	4.86263	1.01624	0.0596164	10.9334	5.43313	4.76843	1.19507	1.42667	0.631565	69.8137	5.28595	18.3053	10.7067	317.245	91.6701	10.4104	9.6531	7.13479	1.93337	5.64297	0.635299	2.66455	1.4221	34.8391	8.60362	14.1088	19.2756	2.35603	3.3763	2.80619	1.21081	4.5726	2.15757	18.1318	9.21276	27.2108	4.14626	44.1991	141.857	6.08686	5.40507	151.356	461.842	8.26987	1.75067	2.34166	1.69595
1	0	1	0	0	0	0	0	0	0	1	0	1	64.1509	12.4605	13.2088	5.39273	328.121	1181.1	9.97761	4.00786	112.226	49.8828	42.0905	3.79548	83.9902	26.0354	25.6834	19.6438	31.6002	5.96054	23.1821	12.2585	0.0264407	0.0192287	0.390117	0.267412	3885.2	11855.9	87.7183	71.2104	2.34012	0.193584	103.513	2.90387	115.999	681.854	2.70609	2.20323	5.3405	56.6005	0.124603	0.096733	1.85071	1.36434	3.41879	0.921895	35.0874	35.7328	9.8314	3.65681	142.265	34.3718	39.2846	4.24441	1.28108	0.300379	130.244	14.6765	4.20279	0.733273	195.355	46.6768	2.69961	0.883312	148.499	218.908	1.89277	0.631115	27.9442	8.96912	29.7356	2.00495	322.15	27.775	89.6292	5.75533	0.442462	0.239963	6.22232	3.06476	10.3664	1.17778	0.866329	0.102394	4.62432	1.80318	62.9345	9.19142	138.821	3.37496	0.21823	0.0585966	15.6551	7.24238	220.47	64.0135	12.057	1.41654	0.964495	0.0929204	1.16857	0.188069			4.39022	0.483032	43.815	16.0669	14.0398	4.3766	1.01743	0.0481165	10.7841	5.26346	4.69638	1.17729	1.97788	1.19845	69.3727	5.48257	17.3895	2.67111	311.811	86.4413	11.0935	10.7081	7.20662	2.05699	5.67082	0.630507	10.0673	89.4405	32.9275	8.87256	17.3674	33.2328	6.11657	44.3909	3.22971	1.5509	4.19575	1.62545	16.8758	7.36709	27.2438	4.17383	75.253	201.298	6.74623	6.17159	180.621	687.147	8.5433	1.82883	2.566	2.62935
1	0	1	0	0	0	0	0	0	0	0	1	1	70.0997	11.6599	14.443	6.13715	239.273	854.47	9.49322	3.25746	102.827	41.2977	41.7643	6.35517	86.606	44.2088	23.9197	25.3182	31.2076	6.34171	24.2089	19.9942	0.0250695	0.0291267	0.375397	0.313242	3635.68	10972.9	92.3219	114.084	2.33151	0.203112	103.643	3.33113	83.9458	233.104	3.07188	3.99216	12.4745	100.774	0.127705	0.147258	1.87572	1.64415	3.44578	1.0081	35.6955	62.7183	9.47635	3.52949	147.341	72.8721	38.4556	4.60431	1.825	4.36452	127.179	15.8141	4.16066	0.616456	201.339	86.7864	2.64523	0.930449	172.408	208.517	1.82992	1.32944	26.3062	9.35083	29.8893	1.98356	324.949	22.8474	90.2143	5.90148	0.445821	0.200308	6.25384	1.97777	10.3478	1.21926	0.874216	0.104167	4.85712	2.52484	64.6622	9.62907	139.407	3.67219	0.210079	0.065822	15.2074	5.72114	209.144	66.5862	12.3795	2.12367	1.02635	0.214756	1.15248	0.205594	2.48561	3.84016	4.22921	0.541789	38.735	15.2977	14.0924	4.72442	1.01705	0.0374548	11.4437	7.29671	4.71773	1.21967	1.66384	0.992489	69.4628	6.14618	17.9023	7.79848	304.016	92.4172	9.74876	7.72008	7.1963	2.45798	5.67555	0.627202	3.74375	30.384	30.6692	9.21714	25.1496	101.145	4.04406	20.9111	4.25701	19.3099	4.01412	1.04191	15.7283	4.40358	27.7646	4.56491	112.544	250.872	8.38551	6.89224	204.612	912.713	8.38054	1.83838	3.055	4.96313
1	0	0	1	1	1	0	0	0	0	0	0	0	70.0602	11.0446	12.0817	4.68542	44.3125	67.2746	7.69286	1.09789	91.3667	42.6207	41.9072	5.92276	81.0063	28.4206	24.1411	13.0842	32.765	6.98101	23.7616	13.2482	0.018566	0.0139003	0.308941	0.223965	485.083	1500.24	108.822	51.1574	2.3394	0.144049	104.619	3.1523	56.7395	14.0791	2.99539	1.3751	0.725833	0.804199	0.118176	0.0660868	1.7916	1.27165	3.22939	1.1791	28.8388	25.0919	8.14426	2.01423	141.507	40.2105	38.8202	4.28443	2.48925	5.59035	131.758	21.434	4.14988	0.452718	193.605	42.1166	2.77735	0.956629	140.826	148.752	1.72315	0.516222	25.2104	9.28911	31.355	3.55625	336.392	36.86	92.9481	5.14317	0.452879	0.194885	6.02289	1.79928	10.014	1.44699	0.903143	0.0805221	5.14176	2.81257	64.7386	9.43328	140.645	3.10491	0.196511	0.0693606	14.3962	2.55961	192.185	51.6887	12.3905	1.64683	1.04286	0.197291	1.1763	0.204722			4.14772	0.585761	39.1041	11.4477	13.7533	4.4499	1.01979	0.00905294	11.8938	3.90541	4.74865	1.12572	2.31421	1.40944	71.1354	6.3008	17.9486	4.33204	284.995	95.5631	9.89	10.7098	7.40409	2.90741	5.58065	0.67193	2.88231	1.42941			16.4333	11.7607	1.84629	0.953168	1.795	0.219203	4.28917	0.205249	13.7406	5.05614	27.5577	3.51324	11.0367	14.8204	15.086	13.1365	41.0512	120.681	7.74225	1.33903	2.1222	1.03818
1	0	0	1	1	0	1	0	0	0	0	0	0	60.8333	7.49444
1	0	0	1	1	0	0	1	0	0	0	0	0	59.3644	17.0968	10.2025	4.2013	36.295	43.6481	7.22222	1.35994	132.111	41.0105	42.0145	5.14602	77.5576	25.8989	25.8389	17.0455	31.278	6.25824	24.8789	23.0884	0.0248269	0.0160449	0.333782	0.199525	470.638	1169.99	84.0568	50.0921	2.33957	0.162854	104.197	2.60245	52.0361	12.5499	2.65021	1.45459	0.625567	0.75265	0.133815	0.0903403	1.81848	1.27867	3.12719	0.98146	34.8928	36.6521	7.97711	2.12528	136.133	38.2648	39.1872	3.79974	1.94576	4.10981	130.347	18.1942	4.09139	0.43179	188.182	57.1985	2.97422	0.920507	100.994	116.049	2.02695	0.529769	27.5228	7.87696	29.9994	3.04238	330.041	28.8393	89.7218	5.72423	0.459595	0.175148	5.88427	1.63673	10.1122	1.23207	0.92224	0.0853602	5.15439	2.21665	63.3095	8.62693	138.994	3.26211	0.228702	0.0801068	13.9549	2.35941	238.002	73.789	12.1026	1.41561	0.998584	0.157359	1.16003	0.203525			4.34914	0.475795	39.4319	11.5231	15.307	5.29975	1.02139	0.00830053	11.1904	4.2796	5.03736	0.975787	1.8766	1.00091	70.7634	6.70459	17.3847	2.80383	297.581	87.9248	10.172	10.5634	7.86656	2.49561	5.59318	0.580621	2.99123	1.63019	34.9333	9.01236	17.2438	16.7091	1.56875	0.75943	1.892	0.72365	4.23333	0.382198	14.505	4.50809	27.9009	4.32653	86.621	157.076	9.361	10.84	31.8525	86.6451	7.6464	1.8333	2.1959	1.32126
1	0	0	1	1	0	0	0	1	0	0	0	0	57.2917	17.8483	8.11667	2.05759	46.6625	65.806	7.23333	0.208167	98	70.7107	44.0875	2.15379	68.9375	18.3625	19.2784	13.9854	31.9111	6.5525	18.4806	6.37194	0.0220406	0.0126581	0.286571	0.196475	344.444	232.882	78.0631	73.2443	2.40325	0.137643	104.078	1.79153	53.2797	15.0689	2.24784	1.15024	0.268333	0.082805	0.140387	0.0985778	1.94631	1.43755	3.434	0.563764	39.9071	24.8487	7.53795	1.20629	168.39	58.8454	38.2741	3.86202	1.23511	0.26947	122.782	17.4416	4.10699	0.297982	172.938	41.3648	2.57995	0.748861	74.3509	84.7783	2.21479	0.480489	30.4823	7.20003	28.9221	2.58168	325.035	14.5119	88.655	6.26664	0.396952	0.139228	5.26515	1.33283	10.0727	1.20832	0.925667	0.0789472	4.59419	1.81779	60.0385	7.40108	138.339	3.28418	0.252517	0.0621958	14.1308	3.28619	259.139	43.8112	12.1042	0.946872	0.965	0.00707107	1.20014	0.272883			4.23963	0.653122	37.3713	10.0038	15.1156	3.92367	1.02036	0.00706532	9.16462	2.5547	4.64503	0.841888			72.6803	3.1875	16.8119	0.816424	298.548	67.9843	16.91	17.0696	7.63182	2.31347	5.44167	0.700298	3.02679	1.36708	24.75	7.00036	9.71667	7.07706	1.1275	0.391326							28.1996	2.74775	49.9258	83.3241	5.07	3.73304	27.2292	44.71	6.82396	0.580596	3.45061	1.99167
1	0	0	1	1	0	0	0	0	1	0	0	0	65.2063	14.4101	11.2375	4.67046	44.95	36.8403	7.23571	1.58343	105.453	37.5204	42.2942	5.45889	80.6164	38.6301	21.5778	12.7631	32.703	7.22104	20.344	6.23255	0.0241667	0.018479	0.345833	0.292318	674.454	1403.06	94.8708	50.5311	2.32482	0.158914	104.49	2.82889	56.2964	14.0054	2.88013	1.66162	0.556364	0.521906	0.111782	0.072391	1.60685	1.31013	3.04037	1.00598	27.701	18.2857	7.78305	2.32507	139.912	32.3884	38.6408	3.48949	2.89533	6.45068	128.347	21.0177	4.11027	0.506709	185.428	38.9859	2.7565	0.85422	108.352	132.097	1.90724	0.546463	27.1622	8.4483	30.4698	3.57042	334.674	33.9048	90.5372	5.23296	0.427232	0.18775	5.63903	1.71731	10.1955	1.29094	0.918429	0.0998745	5.3108	2.57583	64.9989	8.95819	140.251	3.36854	0.2069	0.0662321	14.0557	2.46784	223.06	62.6723	12.3269	1.23902	1.01	0.148773	1.16682	0.228485			4.09882	0.520846	44.0007	8.84103	13.547	2.45516	1.02083	0.00822527	11.3569	3.99361	4.818	1.18236	2.06804	1.13006	72.0212	6.12727	18.6712	4.23648	303.874	102.986	13.47	13.4605	7.67332	2.95207	5.6776	0.720115	2.6075	1.62687	37.2667	7.40563	12.9625	13.6166	1.58037	1.06642	2.34	0.343948	4.03825	0.404935	13.0396	5.32141	28.6698	4.14123	26.5744	50.052	8.498	7.14754	25.9242	41.7698	7.38796	1.26062	1.82016	1.46525
1	0	0	1	1	0	0	0	0	0	1	0	0	46.0556	15.0781	6.65	4.40766							43.4738	4.60665	79.1527	28.423	32.2183	22.7806	32.7083	5.82804	22.8725	14.3224	0.0245635	0.0161533	0.27619	0.174123			50.2214	21.4853	2.447	0.197598	101.757	1.81177	45.4703	9.00747	3.37689	2.08796	0.664167	0.88144	0.10006	0.0584664	1.08869	0.544628	3.88429	1.80759	32.3153	13.536	10.0551	3.22312	138.26	36.3847	40.0576	3.13288	4.15772	8.26835	131.667	14.0847	3.8769	0.250286	165.05	29.7989	3.04595	1.05436	75	94.4563	1.9947	0.672437	21.7135	6.22985	29.1676	2.06335	328.304	14.9055	88.3661	4.50769	0.617179	0.242805	6.52599	1.74698	9.57569	1.1888	0.9275	0.112657	6.63867	1.92551	70.0885	6.2471	137.969	2.39842	0.259111	0.0831916	13.5787	2.54705	263.867	39.5376	12.7648	1.1542	1.07333	0.231805	0.949722	0.478782			4.64667	0.345572	41.1367	13.4366	14.8583	5.35578	1.02347	0.00821476	11.0488	5.43747	4.65201	1.36102			70.2088	5.79645	16.8907	0.746339	291.327	109.299	5.58	1.04652	9.09454	2.29267	5.27778	0.254588	2.86	1.22188	39	4.24264	6.7775	6.67626	1.158	0.353299							27.3491	4.25798	20.465	26.7781	5.255	0.473762	40.3	56.7921	8.15333	2.55164	2.5795	1.15718
1	0	0	1	1	0	0	0	0	0	0	1	0	59.9268	16.9549	10.5159	4.24283	36.58	24.0766	7.4	1.95107	131.098	53.7823	43.2767	5.04948	85.5171	40.6502	26.7919	17.2596	31.3	6.3424	29.3266	32.3917	0.0263325	0.016744	0.355412	0.245633	190.878	258.319	144.638	246.992	2.40222	0.127016	104.196	2.40941	52.7945	13.8571	2.47429	1.32616	0.383095	0.209551	0.128961	0.059335	2.03544	1.28148	2.87208	0.661858	39.7045	46.3219	8.46038	2.54498	132.881	42.0591	39.5059	4.49299	1.30752	0.370395	128.06	20.2703	4.16209	0.379037	188.29	37.9857	3.09822	0.866322	67.9577	81.0586	2.08944	0.537074	29.1686	7.1226	29.1083	2.52464	329.748	13.1655	88.1003	6.13653	0.421158	0.209431	5.56155	1.31035	10.439	1.19651	0.937279	0.0536731	4.94473	2.11606	62.8004	7.65311	138.433	2.98122	0.258148	0.0908207	14.0474	2.30708	261.375	73.3406	11.8672	1.63806	0.965	0.158397	1.18309	0.180395			4.433	0.538317	41.4067	11.7502	14.3791	2.56008	1.02318	0.00753951	10.3767	3.01437	5.17209	1.01185	2.14867	1.07031	72.9827	4.39569	17.2636	1.56636	306.915	79.834	16.555	17.5716	7.61649	2.5321	5.61687	0.52831	3.94052	2.15456	46.0667	5.0362	19.559	25.9541	1.43334	0.507844			4.38433	0.343098	14.326	1.66054	28.8147	3.68295	63.1585	117.086	4.05	3.94913	20.9436	26.1178	8.22937	2.14796	2.04831	1.25357
1	0	0	1	1	0	0	0	0	0	0	0	1	57.6731	17.4533	9.35918	3.77518	30.55	27.2961	5.2	0.565685	124.807	23.5158	41.7085	5.12458	78.0651	24.0847	29.635	23.6318	32.1761	6.14448	25.4906	33.4093	0.0253488	0.0174081	0.290898	0.20166	1571.1	3810.42	72.4005	40.6967	2.31995	0.195497	103.982	2.84466	48.0429	8.47603	2.97517	1.7918	0.563361	0.567909	0.125649	0.0828236	1.47667	1.00976	2.94227	0.698189	38.6712	47.6009	8.04539	2.36646	106	5.19615	39.0093	4.51477	2.82668	6.23667	133.394	22.1614	4.02675	0.399909	176.971	29.1546	2.79826	0.859381	64.1145	112.751	2.19179	0.511107	26.9277	8.11825	30.183	3.76367	332.283	42.1592	89.136	4.87804	0.52216	0.202712	5.81069	1.64064	10.2397	1.10388	0.917698	0.0919404	6.0844	2.3326	64.752	8.32417	138.823	3.12726	0.248429	0.0892663	14.1565	2.43737	235.628	70.4431	11.9755	1.24064	0.991097	0.160427	1.11536	0.207187			4.41314	0.496388	41.8408	11.0249	15.0732	4.97575	1.0213	0.00924753	10.9629	3.68674	4.75688	1.14901	1.48	0.325269	70.5675	4.78039	17.9879	3.59487	302.219	110.054			8.69873	2.65032	5.64365	0.647171	3.16669	1.95446	41.3667	3.49333	21.7852	22.845	1.44965	0.774953	2.34	0.343948	4.155	0.491698	13.16	5.40278	28.2061	4.45987	15.2983	19.6813	4.9875	5.71901	27.5412	43.3057	7.57911	2.14131	2.23167	1.35643
1	0	0	1	0	1	1	0	0	0	0	0	0	68.4	9.09945
1	0	0	1	0	1	0	1	0	0	0	0	0	67.5059	12.3603	13.3759	4.79273	222.531	534.029	7.49643	1.03021	91.3667	42.6207	42.2749	5.15707	86.3701	27.4262	25.2694	14.5285	31.4012	7.99911	21.9985	5.59984	0.0211126	0.0127973	0.274311	0.220532	734.51	1584.59	102.866	50.7017	2.36156	0.157939	103.464	2.9787	410.178	1164.67	3.07682	1.31066	0.676389	0.697613	0.111984	0.0586993	1.71111	1.19639	3.19102	0.986212	38.7213	44.3768	8.76371	2.60889	141.978	33.552	39.7555	3.80642	2.09561	4.48738	133.824	18.1379	4.11211	0.388525	192.235	41.4212	3.13098	1.05062	126.279	135.899	1.76047	0.498202	22.1461	12.2329	31.083	3.05004	333.898	33.7921	92.2703	4.89444	0.431857	0.177959	5.16817	2.32988	10.0448	1.39037	0.843354	0.0828177	4.85004	2.47967	63.6841	9.52957	139.94	2.97259	0.20011	0.0657601	14.2912	2.64615	209.982	58.5	12.2076	2.03997	1.03423	0.217005	1.19209	0.2068			4.32961	0.507355	41.6341	9.71928	13.4864	3.72862	1.0203	0.00848057	12.0978	4.3397	5.17415	1.16693	2.03776	1.06749	70.8845	5.64096	25.1918	32.8241	278.036	87.6999	11.135	11.9415	6.9556	2.48926	5.64764	0.710035	2.84195	1.30051			17.0762	13.6765	2.26576	1.2881	2.09	1.13352	4.36972	0.491071	15.4191	3.61994	27.4454	3.34793	56.3302	128.576	14.4717	11.929	70.1974	205.753	7.93008	1.65518	1.88754	0.933622
1	0	0	1	0	1	0	0	1	0	0	0	0	65.1875	12.0898	14.435	5.02496	54.1625	63.2628	7.025	0.0353553			44.1572	1.40693	87.0552	16.4945	27.7947	17.6686	28.2556	7.05898	21.11	4.13648	0.0213492	0.0140577	0.244003	0.265429	95.25	127.633	99.8111	81.8676	2.41792	0.212569	103.496	2.31103	705.126	1951.7	2.84969	1.10427	0.36375	0.220204	0.115972	0.0615058	1.98095	1.45119	3.0725	0.364726	23.8001	9.78929	8.38925	3.76957	159.422	44.0342	37.2965	3.55219	1.41647	0.333324	121.028	11.7146	4.13115	0.337919	202.244	42.1886	2.86163	1.26443	62.6306	109.33	1.85234	0.565008	23.8762	16.187	30.1071	2.84759	322.448	14.3398	92.875	5.94901	0.367865	0.119189	3.96794	1.70629	10.1208	1.73649	0.840625	0.136082	4.19187	2.42907	60.0917	12.1224	140.306	3.25454	0.195222	0.0592324	13.5198	3.56406	186.775	48.6815	11.3933	1.16843	0.936667	0.0351188	1.31675	0.221086			4.04474	0.584248	43.92	3.48673	13.1056	0.463548	1.02073	0.00718763	11.0885	1.79988	4.83899	1.09731			72.3389	3.76843	16.49	0.856154	287.821	71.3459	16.91	17.0696	6.41316	2.2784	5.42	0.396232	2.92877	1.52165			3.6	1.32936	1.79188	1.24099	1.355	0.403051	4.24	0.199249	15.6311	2.58975	28.1812	2.87631			8.69	4.61034	9.19722	8.1066	7.94444	2.51426	2.57648	0.366976
1	0	0	1	0	1	0	0	0	1	0	0	0	67.3279	13.5766	13.4863	5.08282	404.225	756.701	7.28333	1.17322	70.45	31.7491	42.3696	5.00091	82.7065	23.7871	22.3707	12.4691	30.9579	9.36379	21.5883	5.40442	0.0201101	0.0131969	0.263367	0.197257	210.409	560.475	103.317	47.3972	2.36804	0.175667	103.633	2.71144	297.3	1074.54	2.84105	1.17742	0.719643	0.653365	0.10941	0.0545956	1.62516	1.18933	3.17485	0.792876	24.9892	16.2173	9.04871	2.65677	144.518	27.9484	38.756	3.64252	2.48844	5.30505	131.203	20.4177	4.14194	0.428275	192.332	33.4435	3.14499	0.934387	114.061	136.403	1.89508	0.528152	24.0611	14.4111	31.0926	3.63478	333.425	43.7815	92.1036	4.40115	0.445712	0.203247	5.09281	2.2597	10.096	1.43757	0.820073	0.07471	5.23566	2.81526	63.3893	10.8351	140.231	2.92738	0.206056	0.0685972	14.7136	2.61214	193.723	53.2584	12.1341	2.16315	1.037	0.219598	1.21133	0.190354			4.22585	0.552519	42.6265	9.00544	12.6604	0.82613	1.01952	0.00934911	12.5488	4.19406	5.01577	0.938352	2.20438	1.17316	71.7965	5.46613	30.3161	41.0467	275.959	95.5068	13.47	13.4605	7.32372	2.79779	5.70353	0.759698	4.06229	2.74592			24.3533	17.1903	2.26347	1.45998	1.51	0.622254	4.51571	0.450587	15.4067	4.31719	28.5284	3.41904	10.0922	13.7579	14.3033	2.82066	9.08841	11.5763	8.06067	1.82183	3.45061	4.6114
1	0	0	1	0	1	0	0	0	0	1	0	0	53.2222	16.3919	17.35	5.69627							42.926	4.86854	81.2654	19.2127	39.8807	17.4219	30.15	8.83883	24.8725	17.1509	0.0277222	0.0170234	0.265111	0.307622	1171.94	1395.03	264.747	383.598	2.19964	0.0843477	101.781	2.20752	1794.93	2737.6	3.59796	1.67956	0.87	0.963483	0.07875	0.0373116	1.20333	0.916091	4.015	1.29401	26.7045	10.4505	8.28991	3.05555	133.924	19.9066	38.9633	2.52934	6.0545	11.2639	127	14.3067	4.05257	0.430041	177.667	27.3008	2.1672	1.00244	6.5	9.19239	1.71292	0.426242	15.3865	15.4932	29.1072	1.95388	329.014	20.9834	88.4872	2.88722	0.560139	0.310806	4.62033	3.73962	10.5533	1.81351	0.797667	0.0917406	5.75069	3.30732	65.8347	13.26	139.039	2.64716	0.320333	0.105595	13.6028	3.18256	191.25	42.13	12.5	2.1166	1.12	0.311127	1.35833	0.206418			4.51417	0.415183	47.36	10.3419	13.5	0.424264	1.02216	0.00526014	12.0653	2.6988	4.12319	0.80169			69.2687	4.04303	16.2667	0.321455	280.518	136.288	17.245	17.5433	7.3895	3.22844			1.84	0.226274					1.365	0.516188							26.3386	2.10527	20.7	26.4458			16.27	16.0573	7.9	1.18404
1	0	0	1	0	1	0	0	0	0	0	1	0	67.7297	11.4447	11.7453	5.44437	11.3	6.75056	7.4381	1.39098			43.0543	4.92589	86.2902	27.1267	22.3817	12.4904	27.2972	3.84405	21.4837	4.71129	0.0187674	0.0129107	0.258979	0.167923	173.917	365.624	81.8679	31.6858	2.3862	0.118422	103.951	2.73495	245.018	479.255	2.9653	1.24825	0.43	0.298798	0.125112	0.0630454	2.04726	1.24871	2.79062	0.625645	36.4343	45.4928	9.51025	2.70732	127.566	28.7251	40.5663	4.29605	1.26833	0.388342	134.569	15.799	4.19214	0.327181	174.221	36.0021	3.2364	0.873637	136.092	122.322	1.83768	0.470862	26.5467	9.70752	30.4927	1.39271	318.351	33.8844	92.0053	4.94063	0.389429	0.23453	5.4941	1.78288	9.81321	0.911239	0.845597	0.0670716	4.0614	1.75728	61.5351	8.22932	139.804	2.785	0.204187	0.0400409	13.8346	2.35239	239.852	43.4143	11.7146	1.75208	0.996667	0.159833	1.21825	0.193815			4.42781	0.566208	42.3084	8.60136	13.0062	0.856357	1.01903	0.00823395	12.5565	4.38318	5.10026	0.976242	2.14867	1.07031	71.4573	4.27715	17.2083	1.23156	285.51	88.6469	16.555	17.5716	6.00936	0.982079	5.66701	0.541143	4.42267	3.12102			19.715	22.0405	1.37889	0.913138			4.3575	0.469565	17.0175	2.84806	27.3854	3.07089	111.513	218.306			88.97	259.673	7.46604	0.960455	1.67892	0.79641
1	0	0	1	0	1	0	0	0	0	0	0	1	65.3243	14.403	15.1455	5.98892	391	765.335					40.8978	5.79183	83.9242	23.2238	24.2042	15.3586	29.7275	7.6762	18.8361	6.26169	0.0234561	0.0135973	0.232248	0.215018	347.585	628.07	91.6337	47.4466	2.30007	0.157231	102.641	3.38424	481.339	759.365	3.30996	1.32354	0.687222	0.547991	0.104576	0.0391711	1.29487	0.835811	3.65183	1.6713	37.7017	56.0931	9.12195	2.45658	137.418	29.9633	39.786	4.0653	3.11996	6.65466	136.249	24.3519	4.03339	0.289289	186.156	32.9085	2.82272	0.856147	134.954	162.435	1.7503	0.62988	18.1274	13.8727	31.2551	4.41118	338.947	52.473	90.7069	4.18079	0.497144	0.23486	4.84267	2.5342	10.0671	1.14754	0.823427	0.066365	5.59292	2.98709	65.5112	11.3501	139.974	2.3021	0.196979	0.0976686	13.9488	2.22176	209.122	59.6242	11.756	1.62683	0.99625	0.144908	1.13925	0.230726			4.36014	0.555527	48.8418	7.26108	12.9516	0.806393	1.02174	0.00880074	11.8709	3.75079	5.06932	1.11345			68.9829	4.17057	18.606	4.48361	254.087	108.1			7.43753	3.26053	5.87037	0.892787	3.58694	1.66743					2.46307	1.36761	2.46667	1.07277	4.36333	0.644474	15.5148	4.16315	27.2408	3.88726	77.0994	151.716	29.18	37.1738	95.3211	270.107	8.64667	1.72544	2.14957	0.897812
1	0	0	1	0	0	1	1	0	0	0	0	0	68.3374	10.7444	12.5969	4.90404	398.768	1098.65	8.79056	2.52912	99.103	37.6029	42.5308	4.45818	84.5914	35.8874	24.9664	31.6522	32.1739	8.11504	25.6543	54.1777	0.0257625	0.0223257	0.379483	0.306764	3181.04	12245.6	87.8342	66.8253	2.32866	0.23638	103.858	3.07547	90.046	193.58	3.10878	2.19786	6.31929	44.2782	0.127382	0.108687	1.89342	1.50193	3.40366	0.958559	33.3922	35.1552	9.0623	3.62011	142.863	34.1992	39.1008	4.69336	2.0029	5.43029	128.715	15.7106	4.20241	0.67198	196.312	88.2154	2.69287	0.944341	184.252	239.575	1.89239	0.929038	27.0074	9.95762	29.8229	1.9506	327.948	16.2541	90.1851	6.22196	0.429625	0.197177	5.92232	1.98908	10.1988	1.27782	0.878333	0.103683	4.74997	2.2587	63.6973	9.90543	139.698	3.58146	0.21113	0.0589269	15.4645	6.50799	220.334	61.5251	12.3388	2.17274	1.00434	0.208483	1.17975	0.217146	0.592222	0.510018	4.28497	0.576272	40.6105	18.1456	14.5203	5.0536	1.01906	0.010897	12.0883	13.8769	4.78726	1.17775	1.80282	1.16143	70.2515	6.13981	18.6591	14.1165	307.585	95.5859	12.7938	9.91445	7.22033	2.52383	5.55922	0.586368	2.90278	2.2553	31.6004	10.2286	16.1586	59.8784	3.56275	17.7481	3.13991	2.20989	4.04248	0.628361	15.5303	4.13008	27.5536	4.30428	91.9741	209.065	8.65344	6.01565	127.87	567.499	7.86191	1.71407	2.94101	5.72337
1	0	0	1	0	0	1	0	1	0	0	0	0	66.8914	10.8333	12.1185	4.63904	195.963	705.717	8.70054	2.41232	98.3489	40.9772	43.266	3.9068	85.9675	36.3954	24.8755	27.9608	33.0204	5.66417	22.9868	13.5508	0.024076	0.0163036	0.362867	0.194389	2615.8	8459.55	82.5279	43.5798	2.35219	0.174444	104.185	2.91606	131.277	318.557	3.33731	2.96626	1.76254	6.70421	0.112981	0.0988463	1.73118	1.44438	3.3255	0.687845	35.6079	46.4597	8.81702	4.10773	149.385	36.0785	38.8905	4.63623	1.27977	0.314041	128.381	16.0616	4.20868	0.681504	198.382	51.8786	2.66387	0.94537	132.689	129.708	1.85879	0.801275	27.5868	8.8384	29.8086	1.95287	327.061	13.3903	90.3513	6.96036	0.397289	0.146115	5.85694	1.59072	10.1282	1.22857	0.890997	0.0930993	4.45958	1.80237	64.0787	9.29633	140.068	3.51034	0.210848	0.0615034	15.0037	5.91174	222.619	57.3433	12.4589	1.67889	0.952606	0.0788493	1.20167	0.44027			4.29056	0.586406	42.9993	17.0606	14.1466	4.14705	1.02035	0.00775408	11.9507	6.77134	4.6581	1.14153	1.49332	0.585719	69.5738	6.29809	16.9611	2.08985	294.59	87.1712	14.5889	11.7436	6.93869	2.8068	5.5537	0.551427	3.54904	3.14497	31.5077	9.46301	9.93329	9.79553	3.43147	6.11933	3.12323	1.98516	4.09289	0.49623	14.7092	5.92026	26.5478	3.83539	82.088	195.756	10.588	6.80656	144.76	644.442	7.60557	1.28749	2.59841	1.65101
1	0	0	1	0	0	1	0	0	1	0	0	0	69.5412	10.3364	12.7702	5.27356	335.009	1010.3	8.94168	2.73181	98.5006	35.3501	42.4713	4.51444	87.4481	37.3419	24.1691	21.7904	32.0388	6.49769	23.4213	14.6766	0.0261278	0.0227916	0.394591	0.329344	3576.64	12584.9	89.5955	70.68	2.33853	0.228903	103.864	2.967	98.1443	219.155	3.15775	2.77313	7.32128	48.5957	0.129137	0.11702	1.89902	1.62217	3.45484	0.968787	36.2578	44.9758	9.28262	3.80248	143.843	35.2796	38.9716	4.74388	2.55871	7.24193	128.395	15.6813	4.21009	0.671615	194.224	45.7146	2.66036	0.875149	177.052	245.236	1.92526	1.03049	27.6258	9.70682	29.9055	2.09249	326.878	18.6676	90.2587	6.90704	0.419349	0.149827	5.90105	1.90116	10.2349	1.2473	0.887621	0.098914	4.63578	1.99408	63.4791	9.6322	139.474	3.51519	0.207272	0.0614272	15.5563	6.94709	213.56	60.0022	12.4697	2.30855	0.982514	0.12382	1.16789	0.213113	0.644444	0.587209	4.24912	0.562908	41.3669	17.6705	14.8325	6.11267	1.01912	0.00924672	11.6309	6.10438	4.82613	1.1767	1.62322	0.827173	70.0608	6.49636	17.6363	5.45486	299.487	96.557	11.1093	7.41361	7.117	2.26595	5.52179	0.565894	8.57325	81.9685	31.0897	9.83512	19.1716	72.5545	4.66208	22.8704	3.30999	2.57734	3.95577	0.770842	15.2042	3.59301	27.4942	4.29958	115.844	260.199	8.19069	5.86261	131.364	485.32	7.95525	1.61927	3.41128	7.06546
1	0	0	1	0	0	1	0	0	0	1	0	0	64.8699	11.633	13.0149	5.13148	477.717	749.145			112.785	45.7278	42.3211	4.29518	85.2788	28.8754	25.2497	17.7735	32.9411	5.02212	20.9182	8.05826	0.0262203	0.0196539	0.398047	0.238957	5584.19	15407.9	111.643	115.461	2.34444	0.244939	103.801	2.78366	73.7544	35.9296	2.46022	1.21814	2.85077	7.90455	0.131087	0.10791	2.04218	1.79285	3.52073	1.23572	39.4836	38.6015	9.02088	3.26708	167.157	43.8394	39.1532	4.66297	1.27838	0.294071	129.516	14.6495	4.37099	1.06428	207.609	35.8376	3.00806	1.03925	188.912	225.806	1.87955	0.951592	26.6424	8.19254	29.858	1.27966	326.733	16.5975	90.4296	4.37032	0.427702	0.148761	6.00794	1.45745	10.3626	1.12948	0.916003	0.109321	4.74589	1.64882	64.2681	8.55062	138.213	3.89539	0.226997	0.0582519	15.4095	7.31527	224.495	56.7878	12.0838	1.29379	0.993307	0.151099	1.17464	0.200967			4.24876	0.478904	51.1108	16.8453	15.3476	6.97621	1.01879	0.00723524	9.97197	4.75355	5.0119	1.31488	1.04958	0.0748378	69.882	4.98984	17.1753	1.56042	331.55	91.9655	11.9383	10.3102	7.06973	1.79315	5.54984	0.597099	3.48576	1.96246	33.5883	10.5823	15.1119	14.8516	2.50621	1.96127	2.59769	1.1924	3.87083	0.655434	16.5941	3.9963	27.4037	3.99453	14.8814	22.6878	5.45753	4.39238	273.474	549.063	7.92276	1.46073	2.45713	1.22016
1	0	0	1	0	0	1	0	0	0	0	1	0	70.1426	10.8244	12.6441	5.10974	336.196	948.343	9.27497	2.90527	94.9651	36.2474	42.6464	4.36689	84.0466	32.6728	23.8594	17.8731	32.4006	6.72129	23.3294	12.9377	0.0259631	0.0225543	0.39204	0.323075	3395.38	11062.6	91.2782	79.8181	2.34228	0.220994	104.042	3.13569	87.9522	157.486	2.99111	2.14073	6.49687	47.3944	0.123817	0.107513	1.84868	1.52691	3.4017	0.934275	31.3232	33.4162	9.02899	3.5045	149.197	33.5751	39.2806	4.66252	1.88385	4.76631	129.365	15.2171	4.28893	0.736903	196.986	49.8583	2.66188	0.931615	172.321	215.614	1.9048	0.989143	27.2864	10.0025	29.9598	1.8601	326.82	17.6595	90.5641	6.17096	0.438106	0.212687	6.09069	1.99199	10.2008	1.29662	0.889545	0.101272	4.65139	2.10076	63.313	10.0742	139.375	3.90903	0.207406	0.0591534	14.5895	4.74144	214.276	60.6648	12.4968	2.57249	1.01035	0.202216	1.17309	0.274495	0.284167	0.160448	4.27393	0.57268	41.5117	19.0895	14.1664	4.92193	1.01874	0.0117106	11.455	5.49912	4.81027	1.18767	1.75633	1.02064	70.1651	6.31069	17.6249	7.99548	307.639	91.5737	12.428	9.40678	7.14424	2.4562	5.52077	0.568811	7.95051	76.6748	30.7226	9.49941	16.8637	66.5061	2.67044	3.71407	3.05311	1.47243	3.97949	0.665598	15.5946	3.77185	27.3061	4.21002	110.884	258.913	8.33902	6.79488	155.205	582.608	7.83691	1.62003	3.00925	5.94936
1	0	0	1	0	0	1	0	0	0	0	0	1	69.2211	10.9254	13.0533	5.21638	441.647	1149.5	8.80475	2.68352	91.5763	41.0649	41.8823	4.61335	85.0768	34.9777	24.2414	21.7798	32.8482	8.37283	23.7118	15.3293	0.025144	0.0186501	0.371031	0.253238	3318.96	11629.9	91.5047	71.9741	2.31178	0.229015	103.994	3.26584	100.537	202.431	2.94888	1.7986	8.11176	51.1404	0.124989	0.101694	1.86511	1.45638	3.49817	1.03521	32.3859	36.1687	9.39869	4.10364	149.676	36.8998	38.6388	4.92113	1.73488	4.07779	126.776	16.7845	4.23659	0.670973	199.516	53.6282	2.66392	0.935227	175.807	230.822	1.85001	0.986372	26.6757	9.70636	29.8765	1.91038	325.139	21.8505	90.3014	6.60244	0.440311	0.215988	6.08746	1.97446	10.2732	1.30927	0.892219	0.103904	4.84504	2.54655	64.3965	10.0201	139.451	3.93072	0.208198	0.05779	15.1458	6.12743	216.2	60.7743	12.5236	2.37345	1.02137	0.226241	1.18196	0.203206	0.483681	0.47578	4.18637	0.598497	43.0828	18.0824	14.6766	5.68702	1.0186	0.0105601	11.114	5.22042	4.75763	1.1743	1.86433	1.30568	69.5062	6.4922	19.1671	16.8406	314.678	97.4046	15.2919	11.7542	7.22198	2.80245	5.56534	0.572086	2.89412	2.32711	30.2203	9.67521	11.8453	12.7505	2.85491	3.54543	3.39172	2.33283	3.9533	0.664464	15.2071	3.932	27.4618	4.35379	116.904	259.228	8.56189	6.1996	178.119	609.033	8.22521	1.78756	3.0253	5.99362
1	0	0	1	0	0	0	1	1	0	0	0	0	62.6605	12.2246	12.1796	4.94085	112.05	500.332	8.82104	3.06794	112.971	38.1739	43.3251	5.81739	81.6443	26.3533	25.2481	23.6253	32.843	5.91075	23.9135	21.3158	0.0245358	0.017107	0.388246	0.237174	2124.94	8516.79	89.889	137.391	2.37091	0.208724	103.675	2.81168	109.222	499.215	2.76976	4.59526	3.92736	27.4568	0.12477	0.140322	1.86921	1.55455	3.37271	0.954779	32.672	41.9005	8.97827	3.21796	144.06	42.8643	39.775	4.15597	1.47554	1.95828	130.861	14.5654	4.14241	0.700008	193.495	51.8953	2.85057	0.886788	168.823	209.273	1.97391	1.66544	28.3837	9.06679	29.6929	2.10391	324.872	21.8047	89.7708	6.26574	0.412877	0.232823	5.93806	1.87784	10.258	1.202	0.862757	0.0926401	4.47322	1.87764	62.8458	9.15889	139.164	5.18124	0.214952	0.0594176	14.97	5.54427	216.987	63.1055	12.3355	1.3668	0.984241	0.147941	1.17086	0.199356	1.61533	1.01086	4.38858	0.531967	41.3648	12.5263	15.3813	6.82537	1.01915	0.0302152	11.121	6.5639	4.88624	1.12223	1.82769	1.01203	69.9928	5.60222	17.249	3.75316	290.159	84.1431	9.95728	8.52601	7.03631	2.44671	5.58919	0.662773	3.17765	10.1113	31.8636	9.53344	18.2643	77.2221	2.44856	4.03373	2.7318	1.31466	4.4391	2.31854	14.2529	6.09927	26.5975	4.36835	117.36	255.841	8.2569	6.1595	124.096	709.196	8.00058	1.80916	2.95197	3.15952
1	0	0	1	0	0	0	1	0	1	0	0	0	66.9166	10.4528	12.5647	4.9669	160.634	592.725	8.74144	2.76152	109.862	34.6964	43.1361	5.69496	84.7427	29.6441	25.3047	32.5258	31.6136	6.60486	23.7238	24.4256	0.0249088	0.0195498	0.383075	0.261085	2117.01	8567.52	86.9097	80.5343	2.35304	0.214667	103.764	3.03677	82.3873	314.51	3.04418	3.35491	9.57454	77.0673	0.12693	0.115753	1.88603	1.52951	3.30788	0.967603	33.9479	48.1869	8.92041	3.20974	141.647	42.5096	39.8439	4.23137	2.07565	5.58818	131.52	14.5301	4.15452	0.809518	192.815	66.0174	2.72285	0.893039	169.771	212.543	1.9399	1.28525	28.0599	9.35017	29.8943	2.05327	326.487	20.9553	90.3204	6.06196	0.421933	0.201382	5.99383	2.08587	10.1511	1.28283	0.869471	0.0962623	4.62617	2.2671	62.9408	9.54963	139.789	4.07589	0.210873	0.0599115	15.4415	6.49648	216.837	65.5538	12.197	2.53334	0.981952	0.197755	1.1619	0.203287	1.18205	0.998627	4.36813	0.517685	39.4231	16.0252	14.4272	5.72286	1.0189	0.0319506	11.8767	5.84779	4.81855	1.14894	1.87495	1.19089	70.9452	5.88368	18.1508	10.0903	298.769	85.3536	8.55614	6.31349	7.13188	2.30148	5.60178	0.613425	2.82187	1.86345	31.108	9.68922	21.8695	90.8888	3.19599	18.0449	2.98107	1.69752	4.2318	1.47069	15.3791	4.75421	27.6926	4.53312	92.3944	219.847	8.40763	7.39438	112.446	583.1	7.91328	1.68012	3.05929	4.9799
1	0	0	1	0	0	0	1	0	0	1	0	0	57.382	14.2063	11.9918	4.73137	156.713	705.426	8.5437	3.4879	131.813	39.3385	43.3595	3.58707	81.6808	24.8815	29.3558	27.1524	32.5841	5.7331	24.8871	25.2807	0.0304639	0.0792635	0.409996	0.496063	2631.23	8369.46	79.6196	60.7736	2.37511	0.20993	103.545	2.55576	125.403	966.354	2.49184	1.81218	3.79089	46.1108	0.131804	0.104584	1.88179	1.37978	3.28394	0.900388	36.8658	35.5907	8.84693	3.12015	138.786	35.2253	40.1182	4.20535	1.4611	1.88903	133.727	14.6902	4.20227	0.900887	188.994	42.6288	2.83394	0.866682	132.545	185.688	2.08373	0.767097	28.8716	8.70063	29.5102	2.16545	326.8	22.3202	89.0732	5.67734	0.42862	0.152345	5.87066	1.86778	10.1662	1.12217	0.864149	0.0928684	4.69706	1.77027	62.1296	8.49039	138.563	6.12962	0.233907	0.0625264	15.3822	7.56522	238.134	64.2118	12.1324	1.21927	0.965233	0.107482	1.1724	0.246774			4.53461	0.492337	43.5559	12.8344	14.5791	5.22339	1.02025	0.0358039	10.7565	4.73327	4.83689	1.12322	1.87421	1.09194	70.5028	5.26216	17.6743	6.92954	312.788	87.7624	8.29156	6.48877	7.40653	2.25894	5.61256	0.620757	5.36755	53.746	35.3567	10.9791	18.5613	78.4577	3.97164	34.0776	2.58135	1.28067	4.35174	0.763124	16.2901	3.7917	27.108	4.00564	88.3589	214.824	6.02909	5.65069	77.8904	220.69	7.92543	1.77702	2.64256	3.14609
1	0	0	1	0	0	0	1	0	0	0	1	0	66.1744	11.3324	12.6992	5.1839	163.215	644.916	8.75379	2.87049	113.481	36.3302	43.291	5.00532	83.4968	28.5496	24.8389	19.5761	31.5532	6.09714	23.4946	15.1504	0.0249377	0.0183423	0.380239	0.250685	2402.84	8763.38	86.348	93.3333	2.36403	0.220063	103.729	2.91088	76.6298	287.921	2.91819	1.98159	9.3656	76.0724	0.125178	0.110631	1.86943	1.46495	3.26053	0.911846	33.6552	45.6684	8.935	3.16731	140.37	35.6013	39.8796	4.19336	2.10715	5.67826	131.886	14.3293	4.18269	0.735409	191.194	49.1932	2.7064	0.882804	170.715	217.88	1.95469	1.32793	28.1855	9.17683	29.8481	2.04351	327.333	19.5418	90.0504	6.09403	0.422448	0.198121	6.0326	1.99664	10.1748	1.25024	0.871504	0.0987909	4.57477	2.19432	62.7736	9.20632	139.593	4.39882	0.212276	0.0609487	15.1363	5.87798	216.556	66.1119	12.1758	1.68367	0.990362	0.181108	1.16603	0.213837	1.38905	2.19873	4.38357	0.509545	39.0729	16.7512	14.1964	5.22657	1.01954	0.0245253	11.7096	5.32381	4.80919	1.1471	1.83613	1.22609	70.9704	5.79496	18.226	9.06798	300.066	84.4987	9.08213	7.32504	7.10006	2.26569	5.59492	0.608239	2.83672	1.91995	31.7591	9.64908	20.6935	89.3703	2.57616	5.8123	2.91332	1.48783	4.24713	1.46666	15.8486	4.92988	27.6327	4.45413	88.5263	212.922	7.86767	6.26241	116.764	559.161	7.8905	1.67775	2.96071	4.76994
1	0	0	1	0	0	0	1	0	0	0	0	1	65.6977	11.2469	13.1535	5.32244	261.079	903.12	9.32455	3.33828	112.103	40.9063	42.316	4.54293	85.5106	32.3573	25.4616	34.2351	31.5359	6.53586	23.8639	24.5046	0.0255063	0.0384748	0.380823	0.317651	2938.87	10380.6	90.8291	221.397	2.33505	0.211781	103.676	3.10171	82.4323	256.235	2.97098	2.82249	11.1527	82.8353	0.126474	0.118618	1.89058	1.54475	3.36366	0.98462	34.7721	48.2804	9.3323	3.66066	142.409	45.3663	39.4574	4.37864	1.90094	4.97924	130.485	15.1813	4.15758	0.781284	194.122	64.3512	2.7323	0.91154	160.072	205.364	1.913	1.21437	27.582	9.42192	29.7869	2.02275	326.264	22.0008	89.8736	5.90339	0.426137	0.187765	6.00815	2.00616	10.2273	1.24018	0.864567	0.0995503	4.74726	2.35549	63.4601	9.55789	139.361	4.804	0.215149	0.0611287	15.3879	6.22842	218.633	66.7601	12.2336	2.12601	0.996128	0.229523	1.17107	0.221544	4.26933	14.0378	4.35327	0.539882	39.6465	16.096	14.4689	5.49916	1.01901	0.0285159	11.4918	6.20842	4.81606	1.26865	1.95122	1.50727	69.9964	6.1265	17.9142	8.50232	299.661	85.3049	9.69125	8.30111	7.21283	2.3825	5.6359	0.614528	3.35297	25.5803	31.6034	9.78215	24.2829	102.844	3.11289	17.3507	3.04203	1.71773	4.12045	0.792627	15.2203	3.989	27.5838	4.51581	94.1583	223.661	8.19596	6.93296	145.205	756.608	8.32524	1.9137	2.78809	3.30154
1	0	0	1	0	0	0	0	1	1	0	0	0	65.2508	10.7928	12.3218	5.22892	98.4925	394.454	8.98294	2.79797	112.843	35.0067	43.0868	4.36348	82.6743	26.0323	25.0453	27.5261	32.8397	6.07306	24.3371	24.1336	0.0235658	0.0166032	0.386738	0.241326	1578.02	6011.68	90.445	86.7481	2.366	0.203085	103.845	2.89352	128.628	639.665	2.84438	5.88792	7.37668	44.1853	0.118237	0.101169	1.83433	1.36917	3.40217	0.96204	31.6289	43.5455	8.99713	3.17807	147.407	48.5863	39.5749	4.12537	1.67962	3.23455	130.244	14.6727	4.14245	0.629163	197.009	58.8587	2.7985	0.876093	158.269	194.95	1.93865	1.92757	28.4762	9.05883	29.7249	2.11543	324.473	20.9997	90.0659	6.24109	0.419896	0.275089	6.07166	1.98408	10.2624	1.22055	0.871076	0.0917495	4.41807	1.89964	62.7559	9.33814	139.382	4.06962	0.211124	0.0588694	14.8498	5.33649	213.483	62.7964	12.2868	1.37371	0.979345	0.150939	1.16112	0.203766	1.82556	1.36673	4.35293	0.527764	41.8714	13.2793	15.0982	6.44815	1.01864	0.0320768	11.338	7.62802	4.86677	1.16313	1.73923	0.900864	70.0725	5.589	17.2823	1.76429	285.003	82.5568	9.08968	7.58527	6.94041	2.33859	5.61725	0.653377	2.78297	1.99863	31.5366	10.0761	15.2883	60.0829	2.54196	2.98589	2.94794	2.67579	4.52634	3.18214	14.8723	7.58219	26.7975	4.62077	106.098	245.37	7.76861	6.57309	164.754	1071.52	8.02095	1.77557	3.15643	3.79567
1	0	0	1	0	0	0	0	1	0	1	0	0	56.5907	13.2955	11.7073	4.40277	138.331	490.947	8.98235	3.60832	135.918	43.892	43.4833	3.95312	80.7504	23.9123	31.8925	40.169	33.7784	6.51998	30.497	51.2643	0.0278741	0.0183753	0.390375	0.212846	1286.3	2793.21	87.619	93.228	2.39923	0.192721	103.229	2.66956	113.595	457.725	2.38929	1.35252	0.848052	1.81678	0.138804	0.104198	1.93628	1.35667	3.24283	0.742532	39.0492	32.2385	8.83297	3.12744	140.787	42.6138	40.6643	4.26905	1.34726	0.300586	133.523	14.9007	4.23269	1.09304	195.424	44.544	2.94436	0.939259	123.36	151.963	2.14987	0.816842	29.1362	8.5115	29.4311	2.05489	325.223	21.3967	89.3536	5.29433	0.435791	0.14691	5.92368	1.82476	10.226	1.12839	0.858133	0.0930669	4.74606	1.77421	61.9447	8.16682	137.865	10.3792	0.240916	0.0598449	14.1579	5.88911	230.511	59.7178	12.3743	1.32488	0.979038	0.16954	1.17698	0.289982			4.51764	0.514931	43.5237	12.0644	15.0206	5.89201	1.02095	0.00750234	10.4465	4.31253	4.93798	1.18902	2.06909	1.019	70.0867	4.76104	17.505	1.32224	302.269	95.5734	7.4299	5.96878	7.68909	2.42491	5.45344	0.687081	2.9579	2.28887	36.6949	9.52211	12.7088	13.3605	2.11207	1.42125	2.59102	0.986574	4.50535	0.682474	15.7372	4.49999	26.4506	3.6303	35.6912	142.747	5.07797	4.12232	149.985	630.266	8.00819	1.8148	2.89457	3.55279
1	0	0	1	0	0	0	0	1	0	0	1	0	64.5773	11.3746	12.0512	5.18393	106.514	502.838	8.92032	3.03338	113.02	37.1673	43.5526	6.64361	81.5977	24.8908	24.1174	21.3663	33.2252	6.10176	22.9006	11.8346	0.0240663	0.0168497	0.384466	0.22982	2152.32	8116.89	87.1625	77.8668	2.38913	0.203369	103.892	2.92181	102.65	476.234	2.58179	1.47624	6.67125	45.4407	0.118521	0.101523	1.80749	1.36004	3.36456	0.91702	30.7788	40.8027	8.84309	3.17731	147.185	46.092	39.6933	4.13693	1.65093	3.00854	130.768	13.9945	4.18743	0.740659	194.227	53.1114	2.80688	0.891349	161.196	202.985	1.99524	2.13228	28.4333	8.7342	29.8169	2.04591	326.199	19.0028	89.9993	6.41257	0.426976	0.28444	6.14514	1.87221	10.3312	1.15544	0.877102	0.0962861	4.38696	1.70113	62.6458	8.82425	139.169	5.44181	0.21449	0.0618044	14.5835	5.37545	212.388	61.4613	12.4429	1.3595	0.998	0.152741	1.15877	0.248684	1.13833	0.94988	4.363	0.522241	42.5216	12.5094	14.8776	6.70074	1.01934	0.0237499	10.9598	4.6854	4.87829	1.18574	1.77638	0.955552	69.9601	5.48279	17.5939	4.93124	286.717	83.0607	10.2242	8.83877	6.98427	2.31568	5.61382	0.649065	2.84545	1.70212	32.7049	9.90868	16.1377	63.8997	2.34559	2.76936	2.76982	1.34513	4.50825	3.15737	15.3293	7.75706	26.5204	4.48628	94.1641	223.763	6.72579	5.62691	138.963	835.535	7.82885	1.62139	2.95093	2.84113
1	0	0	1	0	0	0	0	1	0	0	0	1	63.4635	12.0168	12.8063	5.2167	198.452	713.681	9.43628	2.98141	111.317	41.35	42.6667	4.59287	82.9454	26.2225	24.4923	22.3802	32.6485	5.61515	23.0749	14.6283	0.0258418	0.0176842	0.405158	0.247192	2427.69	9386.67	92.203	186.709	2.35272	0.209247	103.708	2.96042	93.9024	354.933	2.62926	1.78601	4.99832	33.5119	0.123734	0.164768	1.84905	1.65567	3.40856	0.896231	32.7098	35.3844	9.53216	3.51013	146.366	47.4625	39.5188	4.23875	1.37211	0.616369	130.139	15.2045	4.15932	0.65847	194.353	47.7908	2.86712	0.944668	147.985	172.628	1.98164	2.14483	28.0719	8.82478	29.6187	2.09302	324.616	21.7962	89.6294	5.8518	0.421859	0.234327	6.00433	1.80423	10.3436	1.17311	0.866837	0.0961202	4.56375	1.73545	63.6099	9.07047	139.006	5.0045	0.21948	0.0594002	14.7605	4.90941	218.857	65.1127	12.3438	1.39877	0.991016	0.151786	1.16642	0.215767	1.35533	1.22467	4.37334	0.529361	41.363	13.1759	15.1958	6.4149	1.01929	0.0250715	10.7428	4.97706	4.9301	1.21985	1.87576	1.06383	69.4061	5.88358	17.1659	1.85548	287.445	83.8345	10.4259	8.57874	7.12265	2.26384	5.59254	0.639835	2.77372	1.78519	32.178	9.08398	17.6892	73.704	2.57411	2.6965	2.95797	2.55955	4.18759	0.856043	14.0005	4.43607	26.6662	4.67915	121.059	269.439	7.75201	5.62424	179.423	1002.42	8.50643	1.90583	3.00232	3.33047
1	0	0	1	0	0	0	0	0	1	1	0	0	62.1085	12.0632	11.9699	4.70956	137.719	413.717	9.88597	4.08698	122.769	38.3954	43.0126	3.60035	84.6291	25.0457	27.6686	30.5929	32.6643	6.20503	25.6692	35.0711	0.0281706	0.0211761	0.414519	0.273215	4191.3	12092	83.4799	78.0086	2.35022	0.223857	103.742	2.61958	87.4337	317.487	2.59548	2.31923	6.34609	63.0108	0.13102	0.113215	1.87245	1.42848	3.23277	0.79739	35.422	35.4934	8.97906	2.82498	143.625	40.2513	39.6972	4.21224	1.48585	1.99464	132.157	14.5077	4.14395	0.749092	191.392	43.1318	2.7762	0.886933	135.707	175.935	2.02589	0.728949	28.6061	8.63381	29.6544	2.06863	325.465	23.5292	89.6494	5.34229	0.428158	0.150539	5.96008	1.83512	10.2962	1.2289	0.869639	0.104754	4.62328	1.79887	62.42	8.55468	139.146	3.17896	0.225975	0.0652271	15.1767	6.59798	226.951	67.7606	12.1075	1.33281	0.976121	0.138892	1.16864	0.247197			4.46038	0.490713	45.1104	13.7752	14.3494	5.21546	1.01773	0.0517946	10.7566	4.98263	4.75764	1.11184	1.81028	1.02703	69.6437	5.1246	17.9483	9.61411	306.481	87.7196	8.62036	6.56747	7.29922	2.27632	5.5963	0.631618	2.60802	1.35499	33.8276	9.72291	14.7521	21.936	5.29597	47.2243	2.70652	1.4591	4.27374	0.97926	16.1313	3.92645	26.6042	4.04302	65.855	174.1	5.5446	4.9907	101.081	289.007	8.19271	1.64192	2.59194	2.42243
1	0	0	1	0	0	0	0	0	1	0	1	0	68.0074	10.8495	12.7659	5.26913	156.083	637.035	8.82898	2.97508	108.486	35.2999	43.1776	4.80532	85.2785	35.5392	24.672	20.5983	32.0257	6.27215	23.3922	13.0932	0.0248076	0.018809	0.380861	0.254553	2531.17	9332.75	88.5373	84.5446	2.36868	0.213707	103.862	2.94097	75.4739	230.129	2.9619	2.97679	10.6393	86.3974	0.124785	0.115129	1.86911	1.59364	3.31412	0.9244	33.4155	51.4796	8.94303	3.15019	143.665	38.9793	39.8271	4.16762	2.16859	5.88013	131.509	14.0104	4.16459	0.637883	193.905	56.4012	2.74444	0.889089	176.592	218.562	1.93319	1.48849	27.9918	9.15849	29.9265	1.96657	326.555	20.1605	90.3628	6.03428	0.428315	0.206272	6.13002	2.05333	10.1926	1.24749	0.879564	0.0980235	4.59226	2.29414	63.0745	9.42026	139.671	3.86919	0.208711	0.0608241	15.0256	5.80964	213.035	67.6824	12.3001	1.75184	0.992567	0.181585	1.1539	0.189822	0.628667	0.677412	4.35209	0.506559	39.3145	16.7497	14.1076	5.27051	1.01891	0.0264874	11.8181	5.86119	4.84753	1.14445	1.81628	1.12337	70.8625	5.92385	18.2964	9.60501	296.71	84.7424	8.97965	6.32211	7.09957	2.26729	5.6101	0.629308	3.82718	32.9272	31.1315	9.52543	21.5672	89.1393	3.19178	13.5308	2.94889	1.68774	4.19046	1.63655	15.6756	4.96905	27.5924	4.59613	95.1571	226.95	7.47279	6.26236	131.701	645.242	7.87391	1.64341	3.09696	5.27328
1	0	0	1	0	0	0	0	0	1	0	0	1	67.2088	10.6758	13.1701	5.41048	243.639	812.927	9.25328	3.36464	108.049	39.4425	42.1789	4.39587	88.4831	50.3553	25.4467	38.3229	31.7061	6.04555	24.1707	28.3289	0.0251747	0.0201196	0.382806	0.255785	2888.46	10107.4	87.1305	77.9762	2.33126	0.207777	103.833	3.15389	78.4478	196.91	3.0599	4.48226	15.1314	126.683	0.126448	0.115188	1.89114	1.63936	3.37921	0.992467	36.1917	65.3095	9.26635	3.72963	145.227	49.3307	39.4261	4.40856	1.91042	4.91792	130.318	15.0052	4.15247	0.805706	197.223	76.2205	2.73918	0.900138	168.496	208.709	1.91261	1.40616	27.4653	9.26481	29.89	1.95554	324.509	24.3086	90.1272	6.06486	0.432341	0.192159	6.09094	1.97298	10.2391	1.24972	0.873691	0.0981046	4.75777	2.46267	63.6932	9.61005	139.417	4.26825	0.21145	0.0599398	15.312	6.22129	213.494	64.4139	12.306	1.95016	1.00131	0.228259	1.15665	0.196109	1.00556	1.02281	4.32872	0.527301	39.4057	15.159	14.5323	5.8497	1.0182	0.034459	11.5763	7.24738	4.8208	1.18814	1.84463	1.04327	69.9127	6.13488	17.9662	9.2182	295.736	86.3879	9.40627	7.10244	7.23442	2.4033	5.65572	0.615703	2.88648	5.87027	31.2086	9.79688	24.4824	97.8606	3.4901	21.2761	3.15407	2.44662	4.08319	0.802991	15.2121	4.03643	27.5622	4.63501	95.8134	223.63	8.03743	7.17401	154.921	735.568	8.23469	1.83389	2.89657	3.9405
1	0	0	1	0	0	0	0	0	0	1	1	0	60.796	13.3037	12.0321	4.79069	167.967	787.556	9.43563	4.0827	126.902	40.7666	43.3399	3.6474	84.199	25.195	27.8866	18.0841	32.7726	5.85442	24.011	14.4643	0.0273411	0.0197276	0.400641	0.257188	2321.97	9340.07	86.2348	76.7392	2.37613	0.212654	103.782	2.62645	68.7264	132.271	2.55672	2.15535	5.75546	60.193	0.132648	0.104264	1.91673	1.3245	3.21531	0.84804	37.3458	39.4376	9.00431	3.02173	142.273	32.1722	39.9221	4.40091	1.429	1.78188	133.053	15.1007	4.20823	0.909313	191.589	39.9057	2.8183	0.849078	149.055	206.312	2.01385	0.710617	28.7082	8.45388	29.5458	2.11946	327.693	21.4028	89.1889	5.67379	0.427896	0.145672	5.9871	1.6769	10.2708	1.09587	0.880758	0.106193	4.65615	1.7325	62.5625	8.8551	138.789	5.94084	0.225602	0.0626659	14.9489	6.66481	227.466	63.263	12.1729	1.15297	0.962651	0.0955423	1.16599	0.235249			4.49416	0.488372	45.3658	15.0267	14.3782	4.95978	1.01898	0.0483493	10.9407	5.17487	4.82504	1.14329	1.52686	0.868154	70.1081	5.23065	18.1448	9.28268	308.658	91.8002	9.74038	8.03797	7.27205	2.06594	5.60412	0.606468	2.76217	1.50517	36.4499	10.3104	15.2988	23.8966	2.13438	2.05716	2.632	1.14563	4.4888	1.53847	17.0447	7.61614	26.794	3.96792	66.1213	175.397	5.50474	4.81744	95.4311	275.772	8.18561	1.78043	2.3241	1.66533
1	0	0	1	0	0	0	0	0	0	1	0	1	60.5037	13.4392	12.5223	5.20249	217.401	880.823	9.62664	3.56047	124.119	46.3113	42.7779	3.72884	84.1768	28.689	35.9791	225.698	32.3321	5.31346	35.6136	181.344	0.0301041	0.0895415	0.407281	0.547356	2630.63	7931.02	82.7841	70.1784	2.35433	0.196471	103.46	2.79868	91.072	328.896	2.631	2.13968	4.68414	50.1814	0.126923	0.106459	1.8426	1.4248	3.35284	0.925812	39.1713	47.5486	9.50193	3.37434	143.935	32.8443	39.7756	4.16515	1.38551	1.58108	132.493	14.9237	4.19278	0.881555	200.042	146.491	2.75473	0.87102	145.992	209.123	1.97935	0.695159	28.437	8.86936	29.6402	2.14617	324.083	26.3054	89.2872	5.63543	0.431796	0.156872	6.01432	1.92017	10.3945	1.15302	0.868775	0.10339	4.67388	1.83716	62.6417	9.00388	138.568	5.45046	0.226174	0.0607659	15.082	6.55933	225.723	62.5553	12.0986	1.17888	0.964569	0.0825449	1.17596	0.275811			4.46315	0.484505	43.8493	14.7593	14.2716	4.77374	1.02059	0.0090101	10.863	5.1709	4.75882	1.15324	1.75814	1.04558	69.7585	5.4266	17.3191	1.74615	307.125	85.5484	10.6199	9.9403	7.35913	2.34392	5.62184	0.64627	5.68606	57.33	34.0582	9.96229	24.6244	93.383	4.52909	36.7615	2.82672	1.42724	4.23167	1.18552	16.5234	6.14038	27.0241	3.96575	83.1963	206.145	6.18002	5.71203	115.039	439.66	8.4407	1.78724	2.78467	2.85034
1	0	0	1	0	0	0	0	0	0	0	1	1	67.2557	11.5005	13.4649	5.66497	266.232	972.004	9.60359	3.41648	107.791	41.1298	42.3854	5.26938	86.6681	40.2875	24.7146	20.9475	31.9405	6.00072	24.2203	21.2809	0.0254476	0.0270657	0.387264	0.251599	3241.86	10546.8	87.8495	105.371	2.35494	0.203106	103.807	3.11838	78.9411	252.734	2.91448	3.06305	12.7474	86.2303	0.125934	0.131859	1.88302	1.5808	3.39377	1.004	35.2543	57.2041	9.37918	3.53228	145.393	46.1683	39.4255	4.41639	1.99916	5.29326	130.464	15.066	4.20176	0.742425	195.367	52.7436	2.70686	0.906449	162.597	203.051	1.90063	1.36673	27.4602	9.19448	29.7959	1.97575	326.549	20.74	89.7909	6.12617	0.432176	0.198391	6.15642	1.90804	10.2791	1.18927	0.877816	0.0998067	4.71557	2.41543	63.6652	9.50086	139.22	4.95443	0.211566	0.0603325	14.9556	5.4529	212.873	64.8415	12.3843	1.78507	1.01124	0.209274	1.1579	0.1954	0.568333	0.559631	4.3513	0.528449	40.0568	15.8486	14.1682	4.98702	1.01939	0.0188596	11.3759	5.94108	4.80872	1.17931	1.82671	1.2016	69.9104	6.05941	18.0859	8.48516	298.098	87.1311	10.0032	8.12307	7.1622	2.31062	5.62842	0.620061	2.87553	5.69897	32.1223	9.8963	23.0034	97.3713	3.64788	16.8698	3.04886	1.71094	4.08767	0.99813	15.7094	4.64721	27.4743	4.58342	100.581	237.815	7.21217	5.88375	169.463	850.323	8.32859	1.79875	2.95215	5.1559
1	0	0	0	1	1	1	0	0	0	0	0	0	68.4706	9.98823	10.0375	1.96222	12.5733	13.5387					40.3866	2.80527	62.0991	7.75058	16.2366	4.0142	34.4608	9.3776	20.2524	6.30476	0.0222917	0.0194767	0.379167	0.170579	238.262	321.159	133.223	141.03	2.3075	0.0671751	105.86	1.99315	76.761	20.9575	1.58777	0.268933			0.120104	0.030642	1.78854	0.292209	3.01	0.226274	15.733	7.35816	6.60208	1.1489	131.214	34.2442	38.2958	3.29883	1.3575	0.328805	121.188	10.371	3.97417	0.215465	168.625	41.9372	2.7775	0.22981			1.98771	0.977646	30.0906	13.0917	29.1083	0.819298	319.177	10.502	91.249	1.74899	0.416875	0.0892208	6.25938	1.26809	10.9344	1.69046	0.9225	0.0411299	4.51479	0.383319	61.1698	12.4054	141.408	1.12879	0.22	0.0424264	14.0719	2.92533	244.389	86.5339	13.5667	1.51355			1.2575	0.118357			4.2075	0.251023	48.7	11.738	13.6167	0.175594	1.01762	0.00489406	8.0575	1.18711	4.59548	0.52078			66.0045	8.00059	17.3542	1.362	353.417	62.2306	6.025	0.898026	6.65271	1.33355	5.41667	0.440959															24.3616	5.08399					58.5905	55.9556	7.91667	0.683537	3.29	1.15966
1	0	0	0	1	1	0	1	0	0	0	0	0	69.8732	10.5205	11.9761	4.80422	23.9525	42.8008	8.11429	0.893362	107.04	29.1873	42.2766	5.21915	79.3249	23.1819	24.3574	13.6757	32.3995	6.29674	21.7651	6.52788	0.022193	0.0167058	0.372048	0.262253	366.7	1137.32	89.2489	50.2051	2.34405	0.157137	104.245	2.65331	57.581	16.028	2.81879	1.39003	0.669474	0.69281	0.115898	0.0650738	1.79275	1.16602	3.42643	1.34024	28.5013	21.6659	8.31963	3.34941	132.415	32.773	39.2344	3.51117	1.98447	4.28866	130.154	15.2866	4.079	0.381705	190.77	40.7483	2.82774	0.893242	135.421	153.265	1.84415	0.482753	27.3816	9.48755	30.6801	2.7686	332.014	27.1504	91.8772	4.86433	0.435536	0.167115	5.98515	1.80679	10.0169	1.31754	0.897816	0.0678956	4.70829	2.25892	62.9496	9.03344	140.669	2.48489	0.206093	0.0611348	14.6609	2.34171	209.743	53.6973	12.2735	1.52975	1.02462	0.156411	1.17827	0.190108			4.27478	0.506273	33.6378	15.4904	14.7829	5.65796	1.01897	0.00730616	11.4897	4.35127	4.83644	1.03546	1.8548	1.03455	70.6834	6.11474	18.9774	9.89294	294.309	85.8868	8.47238	9.08918	7.19766	2.3737	5.65639	0.576148	3.49471	1.97693			15.3043	10.9187	1.51287	1.0163	1.7	1.0858	4.12969	0.851033	14.3433	4.03584	27.3147	3.4896	40.9131	83.3479	13.1179	11.8611	42.3936	94.8288	7.26859	1.47359	2.26884	1.15714
1	0	0	0	1	1	0	0	1	0	0	0	0	69.7241	10.6801	13.4117	7.0938	35.87	61.2194			91.4833	37.6934	42.8831	3.18687	83.0508	19.3046	21.1921	14.7546	35.7333	3.05505	21.1833	4.15652	0.0160417	0.00872587	0.2505	0.19094	465.5	409.316	96.0361	81.3466	2.34033	0.0942102	104.047	1.41385	57.3589	14.2517	2.54441	1.06222	0.205	0.0636396	0.13537	0.0559314	2.07292	1.38088	3.17	0.291376	26.6402	9.53877	7.75472	1.09013	158.593	44.9368	37.5083	3.44216	1.32397	0.226076	122.074	11.1804	4.24375	0.333069	219.287	42.0904	2.66714	0.837106	78.937	92.0141	2.12278	0.441011	27.4573	11.1881	29.0625	3.009	322.037	13.1283	89.7792	7.36725	0.412593	0.120946	5.03702	1.49669	9.92222	1.38476	0.934167	0.0694622	4.7387	2.31888	60.9611	9.12992	140.015	2.31015	0.262467	0.0404747	14.4389	2.81035	228.917	49.4674	11.94	1.27004	0.975	0.00707107	1.16952	0.231992			4.317	0.755973	37.372	7.1926	13.17	0.528678	1.02118	0.0082348	9.56747	2.97189	4.57898	0.836543	1.6925	0.466496	71.379	5.12237	15.62	1.51394	301.571	82.1907	13.07	13.7812	7.40759	2.46947	5.50833	0.433413	3.86405	2.38886			3.6	1.32936	1.21167	0.456439	2.775	1.60513	4.3225	0.495801	16.4067	2.32315	28.4938	3.28712					33.2229	59.3926	7.18611	0.734727	3.02181	0.994698
1	0	0	0	1	1	0	0	0	1	0	0	0	70.7655	10.7232	12.7895	4.98218	11.5964	5.89161	8.27857	0.748252	95.2472	26.6518	42.5317	5.24832	82.6638	23.3511	24.0101	16.1869	32.6332	6.52361	21.754	6.87986	0.0214553	0.0183575	0.358341	0.248884	138.735	255.001	92.367	48.66	2.33965	0.149547	104.399	2.62524	59.1107	15.5471	2.87796	1.40057	0.692378	0.591815	0.114231	0.0672323	1.69903	1.14757	3.05169	0.703457	25.5226	13.4932	8.48964	3.60132	144.729	30.3094	38.885	3.6888	2.1391	4.55015	128.554	17.3308	4.10363	0.40472	198.99	39.1135	2.80487	0.849945	131.755	165.966	1.85279	0.538915	26.8022	10.5683	30.1174	3.59213	327.625	36.7471	90.3944	6.31373	0.45282	0.171232	6.18464	1.91452	10.0547	1.39114	0.87886	0.0739245	4.97	2.44364	63.4892	9.90088	140.93	2.47216	0.220943	0.05913	14.8415	2.29776	213.601	51.3501	12.0698	1.55046	0.9785	0.131235	1.17828	0.177296			4.27599	0.514123	33.4495	16.7129	14.6551	5.01612	1.01954	0.00803204	11.2814	3.77879	4.87833	0.918975	1.95628	1.04368	71.4011	5.78518	17.7172	3.58939	292.644	94.4693	9.93133	10.6942	7.52199	2.52758	5.7098	0.534146	3.97593	2.06204	27.875	6.04576	14.2525	13.2191	2.13681	1.782	2.05583	1.33775	4.05065	0.855624	14.8656	4.07055	27.901	3.07534	21.7675	34.7235	9.62296	5.65062	169.6	686.629	7.46012	1.5073	2.44869	1.55592
1	0	0	0	1	1	0	0	0	0	1	0	0	56.5	16.9676									42.1425	5.83069	78.7812	20.6006	37.264	20.0786	31.375	7.10642	16.8725	5.83717	0.0253125	0.021135	0.3	0.165552			61.2667	14.955			102.928	2.34783	43.3365	2.12514	2.94267	1.39242	0.766667	1.05462	0.0775	0.0361197	1.04896	0.73321			31.4742	12.9388	9.542	2.06747			37.3792	0.231203	9.54667	14.4228	118.097	7.84356	3.72528	0.255865	154.5	14.8492	2.22833	1.31174			1.66542	0.375774	18.5688	7.45126	28.6135	2.32701	309.925	27.6023	88.6417	2.97874	0.705937	0.290452	7.3125	1.8789	10.2385	1.52979			7.48698	2.56031	72.7698	8.33489	139.344	2.92505	0.283556	0.0981475	13.9031	2.16267			12.5833	1.97505	1.1175	0.314663							48.915	14.1209	12.8	0.565685	1.0234	0.00598353	9.79019	1.97596	4.19708	0.777496			69.9887	6.77477	32.375	28.1036	309.17	175.658			9.30486	2.83656	5.4375	0.618718	2.165	0.233345			8.09	5.02046	1.06	0.0848528							27.8337	4.99844	167.05	180.524			15.5556	22.1117	7.13333	0.754247
1	0	0	0	1	1	0	0	0	0	0	1	0	71.5094	10.362	11.5387	5.861	9.58167	8.29575	8.7	1.13137	79.7917	44.9602	42.6547	5.8626	83.3776	23.0831	29.0489	17.2544	30.3774	5.96654	24.3799	9.41394	0.0217245	0.0134131	0.321353	0.212021	18.5833	28.2602	83.1517	37.7358	2.37245	0.15859	104.527	2.40954	59.7117	16.6937	2.98378	1.77495	0.691071	0.693584	0.136323	0.0852942	2.2152	1.48299	3.65796	1.83534	28.9879	19.2492	8.76171	2.41808	145.587	44.9501	38.694	3.7635	1.27345	0.316289	125.181	16.5374	4.12164	0.253857	200.27	43.8658	3.08669	1.01454	113.864	82.5414	1.78314	0.56083	25.9879	9.18677	30.206	1.49882	326.019	17.158	91.3484	4.61133	0.416647	0.226948	5.86264	2.11968	9.76354	1.01426	0.920714	0.0919433	4.56098	2.09183	62.8959	8.37867	140.958	1.82853	0.220812	0.0298923	14.4856	3.22599	231.715	41.2535	12.2333	1.4733	1.058	0.166943	1.17249	0.226237			4.12312	0.646596	38.1519	13.0691	13.0841	0.887181	1.01829	0.00666373	12.1143	3.80176	4.96449	1.142	1.75262	1.10598	70.9909	5.83031	16.9095	1.55127	278.21	93.9585	12.8333	13.9976	6.70641	1.70685	5.65677	0.537059	3.957	2.0772			10.08	4.1295	6.23214	11.6664	2.485	2.22739	4.2455	0.738428	14.603	2.03029	27.2527	3.04338	14.02	16.9988	5.78333	4.24735	293.26	989.155	7.60965	1.51204	2.32157	1.16569
1	0	0	0	1	1	0	0	0	0	0	0	1	69.8986	11.4739	11.6394	3.45927	26.7075	11.7742			108.358	19.015	40.1681	5.61938	82.5246	29.9797	20.3266	9.67913	33.2221	6.72296	22.595	14.4591	0.0272235	0.0211782	0.432917	0.274261	166.223	279.597	85.6506	41.0821	2.25995	0.106831	105.198	2.83778	58.4489	19.8	2.94613	1.45684	0.911403	0.90978	0.111163	0.0588168	1.57316	0.936839	3.19483	0.746378	24.754	14.1077	7.75962	1.97919	141.46	40.0401	38.0086	3.78627	3.34244	6.87803	125.074	21.9369	3.95699	0.315519	185.831	41.7157	2.61423	0.752523	72.7136	57.9302	1.83878	0.553633	26.0454	8.28407	30.5553	3.62426	327.139	47.5694	90.5853	2.86083	0.49871	0.182749	6.53519	1.41602	10.4448	1.16683	0.87816	0.0763424	5.48885	2.41692	64.8868	8.43265	140.324	2.23311	0.221252	0.0707327	14.2013	2.31588	225.064	62.0278	12.1711	1.63066	1.01823	0.151061	1.17213	0.178941			4.16711	0.592073	40.369	14.491	15.2038	5.32801	1.01803	0.00821418	10.2528	3.73046	4.5826	0.803556	2.00229	1.30148	68.4383	6.25951	20.6934	12.8915	270.689	120.948			7.73503	2.65823	5.8	0.651387	3.09642	1.57857	30.7875	8.13392	9.4	3.16784	5.47693	10.2089	2.05524	1.01325	3.97708	0.51906	13.905	5.09894	27.6606	3.86239	63.5162	101.906	8.62238	5.57068	246.824	897.568	7.86869	1.8661	2.79455	1.94647
1	0	0	0	1	0	1	1	0	0	0	0	0	62.5238	13.3215	10.4917	1.59498					112.892	1.85026	40.9	2.18212	61.8937	7.72707	26.56	25.1855	32.8	8.23721	20.45	5.99396	0.0230952	0.0160635	0.378571	0.199412	52.8929	10.7581	46.25	18.0312			106.831	3.41207	65.946	20.5675	1.7275	0.364726			0.116012	0.0658385	1.76607	1.02611	2.985	0.26163	17.1875	6.03495	6.36194	1.52622	105.5	2.12132	41.6988	3.61473	1.52167	0.367299	135.893	14.08	4.0575	0.167606	149.5	33.7219	2.59167	0.360567	348.5	304.763	2.32345	0.455178	34.9696	5.81235	30.2845	0.974423	316.827	31.3552	91.9851	1.51033	0.38119	0.101272	5.54226	1.19716	10.0875	0.842089	0.923333	0.0503322	4.39286	1.47851	57.1649	5.82826	141.225	0.829156	0.2106	0.0357323	13.2435	2.2886	244.667	57.966	12.3375	2.40464			1.22125	0.123111			4.4325	0.403856	42.2667	13.8944	13.2125	0.792017	1.01753	0.00446867	8.3825	1.23365	4.52	0.581292			68.9062	2.42993	17.325	1.17863	340.787	60.155			6.96548	1.90521	5.47917	0.554339	2.26667	0.665833					1.10167	0.176092	1.765	0.968736	4.77319	0.161652	17.2083	0.365339	26.7	0.611351			8.0425	8.00091	52.3905	61.2444	7	1.9799	2.69963	1.31073
1	0	0	0	1	0	1	0	1	0	0	0	0	60.1667	7.67898					9.45	2.89914													0.0158333	0.00824958	0.233333	0.0471405															0.108333	0.0400694	1.63333	0.0471405									41.5167	2.94628			137.25	8.13173									2.47833	0.832029	37.525	0.318198	29.9917	0.0117851	330.417	3.41768	90.7417	0.931024	0.343333	0.103709	5.275	0.0353553	9.275	0.742462			3.61833	1.12901	55.3333	0.377124			0.275167	0.10015	12.85	3.18198																	1.02206	0.00290699															6.59167	2.10954	5.83333	0.942809																					12.3333	16.0278
1	0	0	0	1	0	1	0	0	1	0	0	0	66.1429	10.574	10.0375	1.96222							41.4	2.37539	61.775	9.45922	16.9167	4.62556	39.85	1.27279	23.575	3.6416	0.0222917	0.0194767	0.379167	0.170579	52.8929	10.7581					105.358	2.10866	73.8433	24.6526	1.60333	0.327159			0.116354	0.0353019	1.73229	0.304259			17.9833	7.12957	6.62222	1.40624			40.5208	3.0577	1.3575	0.328805	129.938	10.3004	4.04333	0.20232	155	39.0416	2.7775	0.22981			2.28271	0.54659	35.9969	7.23756	29.6021	0.46906	323.302	9.69055	91.6052	1.53504	0.393125	0.116198	5.82188	1.20469	10.1719	1.13497	0.923333	0.0503322	4.21542	0.949968	55.7573	6.24371	140.917	0.678847	0.22	0.0424264	12.4031	2.33293	294.083	12.6101	14.375	0.813173			1.24333	0.140742			4.2075	0.251023	48.7	11.738	13.6	0.2	1.01689	0.00706109	8.17667	1.4243	4.705	0.685894			69.9583	1.48848	17.25	1.90919	365.811	69.9095			6.62833	1.36942	5.33333	0.235702															26.8833	0.78475					86.9841	54.8982			3.29	1.15966
1	0	0	0	1	0	1	0	0	0	1	0	0
1	0	0	0	1	0	1	0	0	0	0	1	0	58.8571	11.9921													46.625	34.4715					0.0160417	0.00566728	0.2375	0.118927									54.125	2.93449					0.0820833	0.0417527	1.2375	0.582837					6.16583	1.70531			43.2521	3.67038			144	12.9293									2.4975	0.550559	35.55	4.13944	30.7542	0.893119	312.604	42.5398	91.9646	1.75254	0.345625	0.0977558	4.83958	0.503753	9.54375	0.578927			4.43125	1.98035	58.1354	5.1105			0.226667	0.0321455	13.6604	2.65777	235.833	69.7679									4.62417	0.418586			12.725	0.954594	1.02056	0.00502831											297.167	6.83537			7.30708	2.54134																							11.8333	16.7349
1	0	0	0	1	0	1	0	0	0	0	0	1	60.5	16.2569	10.025	1.94454							39.95	1.31434	65.4833	3.50012	13.1833	1.86436	32.8	8.23721	17.6	4.80833	0.0325	0.0222205	0.566667	0.0721688			46.25	18.0312			108.133	2.70015	73.8267	24.6747	1.87	0.278747			0.16125	0.0708321	2.47083	1.1599	2.985	0.26163	14.7333	4.30039	5.845	1.42908	105.5	2.12132	39.6278	2.7807	1.3575	0.328805	125.083	6.10498	4.02	0.183576	132.833	6.25167	2.7775	0.22981	348.5	304.763	2.09139	0.159757	34.1958	8.60674	29.6583	0.789119	322.458	12.3189	92.0125	1.49473	0.428611	0.10262	6.47917	1.27072	10.8125	0.494817	0.95	0.0282843	4.34167	0.817532	55.8708	7.6377	141.567	0.575181	0.252833	0.117271	12.6875	2.07511	253.5	70.0036	12.3375	2.40464			1.20833	0.147422			4.145	0.162635	43.2	19.5161	13.7	0.141421	1.01539	0.0041574	8.11	1.35547	4.705	0.685894			68.625	2.89521	17.325	1.17863	369.867	63.5823			6.51	0.81074	5.8125	0.688446	2.05	0.777817					1.1525	0.215668	1.765	0.968736					26.875	0.542371			8.0425	8.00091	118.643	3.73756	7	1.9799	1.99444	0.672537
1	0	0	0	1	0	0	1	1	0	0	0	0	46.1188	18.2199	9.87	4.50846	27.3687	47.8174	6.055	1.31541	129.178	37.2612	43.2902	3.03096	70.1519	23.4012	24.8103	17.3979	32.35	5.00933	21.1972	7.88784	0.0242389	0.015339	0.319011	0.2196	513.641	682.076	72.6559	48.5935	2.37371	0.14441	104.063	1.59766	159.712	552.439	2.45246	1.44872	0.440634	0.298222	0.109037	0.0709288	1.45581	1.03443	3.38654	0.759772	23.3302	14.9737	6.73397	1.54488	136.726	32.315	38.749	3.08576	1.2738	0.318419	127.388	12.7593	4.25461	0.753586	185.901	53.6289	2.78111	0.840607	75.187	62.3394	2.13841	0.493268	28.0633	8.66901	29.2841	2.63597	320.108	26.8063	88.6225	6.58081	0.419914	0.14418	5.21612	1.5393	10.0101	1.08105	0.891084	0.081046	4.99483	1.68967	63.0531	7.23566	137.124	6.33667	0.2434	0.0469036	13.7026	2.28954	253.666	54.3296	12.2806	1.03118	0.970595	0.0473106	1.17501	0.212711			4.37408	0.500362	37.0558	7.97416	15.5799	5.56831	1.01895	0.00673542	9.50046	4.00986	4.78076	1.16341	1.6925	0.466496	70.283	4.87343	16.2701	1.39587	299.107	64.989	13.2325	11.257	7.86838	2.06115	6.00568	1.06803	2.97802	1.63584	25.7714	5.66325	7.54218	6.62136	1.17035	0.513173	2.19	1.17181	4.63185	0.800155	15.4978	3.05619	26.7624	3.74358	191.659	339.522	5.5	4.55457	162.881	764.371	6.5448	1.52083	2.18799	1.27844
1	0	0	0	1	0	0	1	0	1	0	0	0	64.2516	14.4555	11.9822	4.79856	25.5475	25.3236	7.43636	1.9143	103.615	26.1439	42.6123	4.69848	79.7228	28.7851	24.6749	20.5836	31.875	6.59332	19.9385	6.82251	0.0226243	0.0175723	0.326836	0.23361	306.208	494.225	79.3274	45.3394	2.3459	0.154166	104.215	2.20085	80.3312	168.325	2.4544	1.2245	0.496364	0.450035	0.115318	0.0724499	1.68861	1.15992	3.05965	0.649253	28.8219	26.4628	7.85526	3.56789	129.521	23.2469	38.519	3.68994	2.00703	4.15852	126.313	16.4648	4.10827	0.391967	180.379	37.524	2.69372	0.773998	160.483	221.05	1.97111	0.533271	27.5749	9.08311	29.7288	3.37372	328.611	29.1884	89.1642	6.66982	0.418493	0.149819	5.73654	1.8366	10.3796	1.16305	0.912711	0.088125	4.80161	2.16403	63.0225	8.21094	140.206	2.88701	0.22041	0.0578403	14.3827	2.30254	226.439	65.0648	12.233	1.32009	0.988846	0.124133	1.1743	0.199538			4.29247	0.540897	38.6313	15.0566	15.3219	5.21107	1.01834	0.00764469	10.0556	3.57042	4.79064	0.936616	1.91415	1.06667	70.8049	5.77937	17.239	3.03129	311.65	85.1253	9.71095	9.1278	7.45329	2.46683	5.69321	0.640662	3.73342	1.89912	33.2687	7.57915	12.1883	10.7498	1.76016	1.58021	1.988	1.03726	4.16364	0.751586	14.7373	4.17166	27.5644	3.85417	89.0415	239.958	7.5345	5.97349	31.6509	45.4303	7.15224	1.59113	1.97816	1.11993
1	0	0	0	1	0	0	1	0	0	1	0	0	38.46	12.9508	8.51088	3.72888	19.54	17.6567			136.161	24.9892	43.8488	3.29553	70.3719	21.3148	38.4376	34.6815	31.9074	4.8313	26.9904	27.2814	0.0267919	0.0185992	0.349424	0.200167	3148.5	5046.09	63.8734	22.2228	2.40421	0.138634	103.696	2.05618	92.5313	239.032	2.2693	1.39771	0.529246	0.515121	0.129416	0.0722103	1.63239	0.887027	3.27134	0.847591	35.8768	24.8541	6.61466	2.21545	125.2	32.2636	40.0022	3.5416	2.2725	4.6975	131.687	13.1391	4.12486	0.420848	179.399	56.2387	2.95383	0.889979	63.8	66.683	2.23522	0.714513	26.9304	8.49852	29.2018	1.61997	319.361	25.8848	88.4357	3.70829	0.463837	0.159286	5.53632	1.68576	9.87705	1.10447	0.899081	0.0987878	5.68431	1.81927	64.7323	9.14188	137.869	2.88157	0.243798	0.0443813	13.4778	2.37128	256.731	50.786	12.2199	1.10755	0.982667	0.148779	1.17945	0.166157			4.59179	0.431	45.6666	12.902	16.1777	7.37278	1.00568	0.0934909	8.66645	3.44451	4.86206	1.031			70.9822	5.20124	18.3129	8.66783	344.14	89.8084	5.58	1.04652	7.99386	1.7028	5.40833	0.784966	3.08937	1.79316	31.175	7.92784	5.85262	5.82047	1.15479	0.377963	1.49	0.612427	4.9879	1.06808	17.8242	5.94604	27.0812	3.97421	64.3795	94.0621	6.206	5.12105	50.8874	83.8138	6.48201	1.62409	2.02935	1.45498
1	0	0	0	1	0	0	1	0	0	0	1	0	58.4878	15.5914	11.2507	4.44825	36.9001	33.3278	7.4	1.95107	126.652	34.1663	43.3955	4.28743	74.391	23.9451	28.8823	21.7419	30.825	5.47914	27.0993	24.5854	0.0231708	0.0143299	0.32319	0.187212	194.92	249.752	80.1538	40.4395	2.36201	0.145456	103.965	2.53787	56.3721	21.4652	2.76646	1.52955	0.408889	0.373478	0.132465	0.0949082	1.9208	1.35787	3.01005	1.33887	33.7602	37.7684	8.21425	2.66609	119.868	28.9859	39.1323	4.1101	1.38418	0.345864	127.549	16.3449	4.27967	0.756338	190.022	37.7752	2.83487	0.772563	60.5871	70.8726	2.08175	0.604433	29.3317	7.34221	29.68	2.02652	326.22	20.5833	89.531	4.84894	0.411596	0.166909	5.72757	1.86472	10.0976	1.02679	0.898051	0.108879	4.59119	1.74789	61.9312	7.92678	137.979	5.84902	0.241951	0.0570376	14.2661	2.24144	245.838	71.1092	11.8195	1.38352	0.978636	0.133563	1.15787	0.162899			4.34021	0.492218	39.7197	13.1153	14.689	4.03842	0.997688	0.154153	11.6642	4.33799	4.93216	1.01417	1.90472	1.1285	71.4484	4.94452	16.8456	1.35192	299.846	75.6751	11.7729	9.32781	7.3436	2.0505	5.72224	0.622155	3.86682	1.81074	38.2	8.83572	19.234	26.1849	1.55073	1.03023	2.19667	1.13984	4.64606	0.640497	16.0126	2.9223	27.5063	3.79972	165.38	349.695	9.20333	7.43862	26.6916	34.7694	8.11932	2.12259	2.07949	1.28032
1	0	0	0	1	0	0	1	0	0	0	0	1	57.5446	16.7719	10.0704	4.32849	36.8508	30.4011	7.625	2.83358	138.95	33.215	41.7282	4.37989	75.6821	23.9455	40.7457	107.23	31.9604	6.17104	21.9558	22.6112	0.0276232	0.0193728	0.39366	0.236793	267.741	351.236	66.9496	33.4633	2.29689	0.230166	104.167	2.59838	67.5587	121.09	3.03997	4.28272	0.721984	0.973451	0.121585	0.0782092	1.5868	0.951229	3.00058	0.678463	28.6686	34.3081	7.4499	2.51384	116.636	35.0196	38.4226	3.57382	2.21767	4.54356	127.653	16.924	4.15788	0.73512	174.2	35.622	2.8658	0.870855	137.67	225.216	2.0236	0.489867	27.3883	7.16613	29.9426	2.67389	328.293	32.5689	89.3344	3.94957	0.467165	0.17059	5.95265	1.71201	10.3358	1.22009	0.88796	0.118184	5.32752	2.18184	64.1458	8.06273	137.801	5.76519	0.240395	0.0692878	14.3002	1.96967	234.759	60.9908	11.9855	1.29636	0.981569	0.119439	1.13675	0.176796			4.31821	0.436531	39.2369	12.7638	16.6521	5.53812	1.00866	0.0735704	11.0353	6.30744	4.92446	1.07016	2.0312	0.968446	69.5568	5.28375	18.7976	7.97708	308.732	96.8728	7.72	7.43237	7.91885	2.48757	5.83443	0.613655	3.0446	1.76007	36.4815	15.0372	15.7459	17.5883	1.3427	0.759385	2.017	0.745193	4.21517	0.332874	14.4277	3.7647	27.2423	4.46401	151.33	327.756	7.43607	6.61613	25.4308	31.7033	7.15267	1.84912	2.23383	1.31987
1	0	0	0	1	0	0	0	1	1	0	0	0	62.7273	16.8658	11.3198	6.11556	10.2	8.05543	7.35	0.0707107	96.8625	32.6027	42.7994	3.03686	75.7251	26.115	25.9115	22.3601	33.4389	6.89317	22.3704	10.0697	0.0201637	0.0108479	0.245445	0.183657	425.548	407.994	68.4689	32.7598	2.35382	0.122107	104.222	1.42625	147.37	338.9	2.01374	0.953034	0.32	0.0608276	0.120651	0.062668	1.90442	1.27093	3.39667	0.675747	31.0675	16.6893	7.49078	1.57827	131.257	10.0101	37.3949	3.90276	1.24041	0.229495	118.193	16.469	4.1584	0.311699	186.077	47.0634	2.69771	0.827976	59.1151	57.6783	2.05013	0.410583	27.6599	10.8928	27.9594	3.72701	318.782	19.2128	86.4511	9.28435	0.403396	0.103265	5.10668	1.66432	10.3068	1.16729	0.881567	0.0808892	4.65207	1.90358	61.8382	7.4953	139.263	2.21459	0.255333	0.0421422	14.2656	2.30107	244.494	72.7067	12.2476	1.21577	0.97	0.01	1.14133	0.229383			4.27194	0.664358	38.2325	6.55889	14.425	2.70424	1.01822	0.00720496	8.55338	2.75629	4.62811	0.998234	1.93	0.311127	71.1323	3.94953	16.2333	1.61823	302.683	72.5629	13.2325	11.257	7.47829	2.23408	5.50694	0.806405	3.98	2.17559			6.21	2.13094	1.00286	0.241158	2.61	1.83848	4.33667	0.487662	15.9517	3.08128	28.2516	2.98378	257.938	419.912	7.57667	5.95759	48.0137	61.2858	7.32315	1.2789	3.62283	0.719847
1	0	0	0	1	0	0	0	1	0	1	0	0	36	3.94968									44.1951	3.52948	85.9013	20.085	46.6673	13.2091	33.7968	2.31204	22.6594	6.23275	0.0168159	0.00936613	0.224007	0.115137			62.6789	12.669	2.39133	0.128621	103.405	1.48623	52.7134	9.85624	2.2754	0.457922	0.285	0.0432371	0.100485	0.0513755	1.27541	0.602031	3.41472	0.160499	23.8939	14.1324	6.78873	1.44181	111.89	21.0576	41.6475	3.54782	1.18911	0.28625	135.157	17.4963	4.46072	0.507764	162.568	13.7149	2.39097	1.17736	37.3333	33.5609	2.14093	0.512255	26.263	7.64787	28.6171	2.22774	311.031	33.6389	88.3785	3.75633	0.425947	0.0760521	5.0017	0.733082	10.0433	1.80369	0.915714	0.147482	6.05395	1.90941	66.3882	9.69981	137.005	5.84071	0.246774	0.00517366	14.2241	1.70969	258.061	56.8907	12.4889	1.11573			0.997024	0.0301362			5.07676	0.0617344	37.8588	6.10261	17.7148	8.58351	1.02384	0.00477057	7.46529	1.79562	3.99987	1.51076			70.4869	5.25504	16.4847	0.542894	329.007	56.683			8.80879	2.06623	5.02778	0.0481125	1.96667	0.351188			9.401	8.3614	0.888889	0.19245							25.1931	4.02037	28.3738	49.8495	2.42	0.905097	16	10.2225	6.45	1.72063	1.91983	0.986339
1	0	0	0	1	0	0	0	1	0	0	1	0	56.2857	15.7696	9.10625	2.43827	13.6333	9.20887			105.146	41.6544	43.4287	2.59397	65.2591	22.4494	23.2944	23.8926	28	11.3137	22.0472	12.9699	0.0205952	0.00770874	0.236905	0.121322	309.944	276.551	80.8597	23.7491	2.32733	0.116271	103.968	1.80559	56.4028	16.0483	2.67548	1.41555			0.131042	0.0627032	2.10119	1.37307			23.4343	9.19232	7.91302	1.46583			38.8267	4.88077	1.39007	0.246366	121.875	20.2392	4.8181	1.57039	185.311	32.0862	3.03267	0.738341	31.0611	28.1978	2.28667	0.511401	34.8396	4.0823	29.2726	2.85204	319.25	30.6974	88.869	7.43504	0.339583	0.093676	5.125	0.745462	9.84375	1.11401	0.8925	0.0921502	3.85	1.07053	57.6708	4.67306	134.119	12.8105	0.2425	0.0780491	13.7479	2.71474	277.452	64.9388	11.8	1.12694	0.965	0.00707107	1.22722	0.220438			4.01643	0.569098	38.675	6.31104	14.4417	3.49148	1.01799	0.00476748	11.4954	4.20196	5.25278	0.96739			72.5144	3.47429	17.05	1.06066	325.389	70.6447	16.03	11.9634	6.64405	1.62615	5.55556	0.822147	4.27333	1.55053			6.735	2.65165	1.53667	1.25787							29.0849	2.66904					43.0139	49.0511	6.95	0.777817	3.02	1.54149
1	0	0	0	1	0	0	0	1	0	0	0	1	57.6154	19.4488	9.55	4.29302							44.1884	3.3756	81.0026	17.3436	22.8377	15.9391	32.7958	2.63988	19.3333	8.2203	0.0172421	0.00804374	0.196875	0.133683	294.333	149.152	78.9889	21.7102	2.37506	0.118901	103.411	2.11111	49.1444	7.6368	2.39708	1.30083			0.0843452	0.0440354	1.02118	0.664552	2.90667	0.200333	36.8911	31.6795	7.76989	1.85946			38.3	3.5171	1.30984	0.293817	129.844	8.96034	4.91378	1.78283	175.931	32.8591	2.39624	0.358343	28.8407	31.3169	2.32077	0.608315	30.1339	6.53532	29.6256	1.34857	323.855	34.0664	88.1974	3.36922	0.412952	0.0951047	5.2248	1.14944	10.9026	1.41021	0.902857	0.0868183	5.01076	1.09729	62.9317	7.67578	131.177	13.5524	0.295604	0.0917014	15.6782	2.3936	231.65	61.3748	11.8	1.01427	0.975	0.00707107	1.04484	0.072622			4.5775	0.242676	39.1823	6.13556	15.5083	5.08812	1.02056	0.00580676	10.5295	5.23955	4.21992	0.587142			71.9102	3.24938	16.2467	1.26064	307.885	72.7615			7.355	1.39314	5.88333	1.0681	3.375	1.62763			9.74667	7.35049	1.3725	1.07379							27.206	1.92375	5.19917	7.11352			28.7833	37.868	6.79167	0.76825	2.984	1.49058
1	0	0	0	1	0	0	0	0	1	1	0	0	55	17.7684									42.355	5.91876	90.6719	0.667299	40.0765	19.6453	31.3	7.21249			0.0175	0.0202141	0.177778	0.151535			53.5167	21.771			101.75	1.90984	42.199	4.36513	4.907	2.02985	1.115	1.22329	0.0713889	0.0517517	0.902778	0.584277	3.95	1.38593	26.6409	15.8626	11.5015	3.28264			38.0542	1.23539	9.54667	14.4228	124.967	12.2647	3.79	0.325269			2.22833	1.31174			1.66444	0.647548	19.9944	7.83702	29.0667	2.33714	307.833	41.5664	88.2222	5.56899	0.622667	0.306108	6.90556	1.81591	9.35	1.09087			6.40861	2.61371	72.0194	7.18941	140.567	2.37978	0.264056	0.122787	14.35	2.11896	180.5	89.8026	12.8	1.60935									46.1767	11.0542	13.0667	0.23094	1.02104	0.0071807	10.8902	1.8102	3.54125	1.48631			67.511	3.35922	15.9333	0.450925	273.92	172.429			8.25367	2.80968	5.16667	0.235702															24.8525	2.39799					58.6667	68.2373	8.12222	0.527398
1	0	0	0	1	0	0	0	0	1	0	1	0	64.7174	14.71	11.0205	3.53038	31.0075	31.6037	7.4	1.95107	102.447	26.8728	43.707	4.90793	89.8974	47.0453	31.0038	23.4928	30.5614	6.73707	23.6781	9.10331	0.0226369	0.0131846	0.330948	0.249522	106.119	222.345	86.7025	38.6081	2.33871	0.15388	104.48	2.03539	54.3272	12.3931	2.5501	1.54641	0.525976	0.544274	0.126752	0.0763117	2.08329	1.40171	3.10323	1.13644	24.7283	17.3298	8.14588	3.11045	154.297	31.0298	38.3757	3.7412	1.44563	0.26143	121.433	17.8772	4.15718	0.347502	197.513	37.3797	2.82348	0.737818	105.803	101.438	1.97251	0.478446	29.0844	7.6121	28.6746	3.1934	321.14	26.9468	87.6577	6.88313	0.376743	0.189061	5.40183	1.7175	10.0936	1.07519	0.881147	0.100521	4.32309	1.78861	60.7677	6.07724	139.535	3.00038	0.222457	0.0274904	13.675	2.31415	245.701	61.5812	11.9635	1.07176	0.965	0.00707107	1.14171	0.201046			4.20584	0.52677	38.9025	11.7139	17.4881	6.62669	1.01965	0.00632856	10.5129	2.67239	5.09968	0.952995	1.768	1.32946	72.1718	4.79125	17.0748	1.26733	290.025	92.8455	16.03	11.9634	6.7998	1.95091	5.67958	0.476178	3.3415	1.71712	31.04	10.8274			1.87733	1.62259	2.434	1.14126	4.26842	0.624218	15.4538	2.60274	27.6848	3.53838	77.641	157.05	6.24778	3.84743	224.317	874.494	7.45867	1.6271	2.22234	1.33734
1	0	0	0	1	0	0	0	0	1	0	0	1	65.6102	15.0494	10.5758	3.44489	51.0333	34.8434	6.93333	3.02875	116.575	17.4146	41.0371	5.50087	89.5875	35.5268	20.7729	10.9817	33.7055	6.99568	17.3468	4.04126	0.0273818	0.0214364	0.393898	0.278563	209.615	402.681	81.6422	46.4549	2.28922	0.152431	104.695	2.91744	55.5593	13.8295	3.24504	1.8445	0.699433	0.652192	0.103468	0.0513355	1.38431	0.732961	3.15355	0.958324	20.5473	11.9544	7.76621	2.93975	128.562	39.2168	38.4475	3.36963	3.03098	6.42042	129.414	18.8067	4.03336	0.396864	184.251	43.6685	2.64441	0.800679	146.38	284.371	1.97703	0.525796	26.8865	7.66822	30.2966	3.53844	330.881	40.9395	89.9187	4.51069	0.461852	0.177651	5.96071	1.56597	10.5221	1.26514	0.914247	0.124258	5.4321	2.3063	64.7561	7.4509	140.539	2.89394	0.224985	0.0699304	14.3853	2.0804	206.465	53.0231	12.2001	1.51858	1.01714	0.149857	1.14703	0.212207			4.32223	0.486415	43.7507	14.8398	15.2518	5.45076	1.01859	0.00795546	10.3835	3.28059	4.64334	1.16556	2.0312	0.968446	68.7865	5.40352	17.3847	3.88668	308.53	122.985			8.00212	2.77711	5.68056	0.45596	3.39681	1.68554	33.37	8.0282			1.89007	1.47791	2.36208	0.88543	3.92806	0.484544	13.6479	4.98755	26.6415	4.72281	30.4779	44.0035	7.98381	5.26433	253.402	896.219	7.67722	1.79818	2.14159	1.8681
1	0	0	0	1	0	0	0	0	0	1	1	0	47.8333	18.8936	7.95714	8.70751							44.4689	2.63966	88.3253	51.6889	29.3111	14.842	32.3375	4.37214			0.0309444	0.0151326	0.363333	0.100277			53.1667	1.64992	2.39422	0.0930336	102.614	2.31213	68.3461	61.8553	3.73854	2.00562			0.107667	0.0966207	1.48667	1.61892	3.02333	0.264071	39.6444	31.0701	10.4659	5.77351			37.5889	8.23086	1.45	0.326004	131.25	24.4152	4.45969	0.709455	217.121	101.995	3.39089	0.269606	19	14.1421	2.12633	0.210087	26.6778	7.65246	29.9456	0.82367	316.65	49.0343	89.5267	2.37938	0.567667	0.287831	6.68444	2.04394	10.1889	0.342107	1.02476	0.00740496	5.74844	2.27976	64.7878	9.4049	136.545	0.934444			12.7181	2.27315	185.639	76.8667	12.3125	1.0053			1.21557	0.286008			4.38833	0.842872	53.037	19.4706	13.05	0.353553	1.02313	0.0147441	8.97423	5.20941	5.49336	0.529881			69.7945	3.71896	16.6625	0.99781	333.958	121.887			7.80694	1.74867					35.05	9.82878											25.4778	4.03097					22.9813	19.8965	9.2	3.08058
1	0	0	0	1	0	0	0	0	0	1	0	1	45	16.5167	7.01	4.46324							43.4726	4.21481	76.4811	29.8383	47.7041	47.4173	30.8324	4.27573	14.1613	4.60004	0.0258796	0.01971	0.3	0.171704	4153.14	6519.22	49.9643	18.6829	2.46088	0.158378	101.696	1.66872	43.6229	4.5256	3.41064	2.13333	1.01767	0.963779	0.117674	0.0722718	1.36111	0.776774	3.60896	0.705024	30.9635	15.7753	9.79838	4.04731	89.65	27.365	40.3484	2.54805	5.41953	10.1824	134.319	11.0307	4.06883	0.620413	163.707	50.6878	3.06323	1.1219	37	39.598	1.96142	0.406167	22.3713	6.19994	29.7784	1.20747	313.798	41.4929	89.2347	3.56501	0.532235	0.228573	5.74491	1.71105	10.4183	1.29408	0.862119	0.0947089	6.36834	1.62395	69.6633	6.23001	136.936	4.45122	0.253389	0.0903649	14.1593	2.29408	222.759	61.3479	12.2058	1.05153	1.066	0.196267	1.18623	0.205848			4.70639	0.170543	44.2597	10.6056	14.5021	4.89397	0.977201	0.154315	9.7118	2.83167	4.52178	1.38599			70.6502	5.17951	21.7017	15.1913	323.306	108.857			8.61434	1.53369	5.67917	0.346611	2.846	1.15329	35.8	8.76812	5.9325	4.17101	1.182	0.343831					16.65	3.60624	27.4706	4.09979	66.972	128.428	8.285	9.19946	45.0667	53.8988	8.05	2.40229	2.4653	1.54398
1	0	0	0	1	0	0	0	0	0	0	1	1	57.9167	17.2484	10.8572	4.67787	45.4678	30.6185			130.087	20.1791	42.4081	4.93309	83.6016	39.3393	25.7787	15.4483	33.3723	4.44914	30.9396	38.0183	0.0234895	0.0144692	0.341106	0.207891	91.75	145.474	82.166	41.0267	2.3415	0.115227	103.908	2.27256	53.2508	15.4985	2.9892	1.83278	0.461633	0.631999	0.0923149	0.0623621	1.33352	0.899638	3.05614	1.06146	34.1876	52.0185	9.24066	3.27013	134.875	51.75	38.0874	3.71871	1.43361	0.277752	123.943	16.6128	4.35267	1.04774	190.807	36.1733	2.74624	0.709408	49.7187	68.2734	2.0392	0.542579	28.7556	6.94444	29.2043	2.36287	321.658	30.6854	88.0072	5.36787	0.415835	0.19386	5.73549	2.21642	10.4445	1.0492	0.898036	0.124463	4.91616	1.91616	63.1832	8.02631	136.738	8.03834	0.238868	0.0595293	14.5631	1.88675	227.282	57.1336	12.0497	1.07401	0.9375	0.0742883	1.07493	0.136044			4.26114	0.490419	37.1497	13.0076	15.9167	5.29339	1.01963	0.00796073	10.9815	4.79016	4.8457	0.714355			69.0416	5.2813	17.0992	1.16381	282.044	88.0677			7.36862	2.18244	5.79167	0.390868	3.12929	1.99004	36.7	11.4136	23.4819	30.2841	4.91868	9.7695	3.24667	0.744133	3.82426	0.547483	12.9672	1.89748	25.7706	4.02553	213.903	439.776	8.31095	7.21309	223.35	874.693	8.89273	1.8272	2.38388	1.47405
1	0	0	0	0	1	1	1	0	0	0	0	0	66.8696	9.04687	14.1343	4.15553	7.45833	6.30504					41.5276	1.72362	71.3673	19.7216	17.6366	4.41515	33.6281	7.36287	23.3706	2.59922	0.0257232	0.025964	0.409341	0.48353	9915.52	22283.9	63.2322	26.0371	2.25083	0.0442138	104.135	1.95633	1763.34	2415.07	2.84577	1.5807	0.335	0.229937	0.0956682	0.0356539	1.91597	0.297704	3.24417	0.33742	16.738	5.27198	6.99737	1.4143	138.362	23.523	39.947	2.07829	1.21079	0.378245	129.904	8.62275	4.11294	0.297557	170.595	31.2208	3.05312	1.14825	175.312	29.618	1.98352	0.550673	21.9939	16.5844	30.0823	1.03892	327.151	9.91022	91.9336	2.17691	0.400405	0.0960003	4.5547	2.93345	10.4343	1.25604	0.863214	0.068931	3.59969	1.10599	55.8395	7.59463	141.302	1.90814	0.209667	0.0367635	13.6717	2.21029	243.468	55.6003	14.6741	4.89436	1.30954	0.655481	1.19819	0.148598			4.33498	0.273805	44.765	7.21655	12.8	1.04243	1.01956	0.0069969	9.85806	5.03937	4.70619	1.33173			68.969	2.75142	17.2375	1.10708	299.851	82.5904	7.505	2.99106	5.90964	1.34089	5.16667	0.235702	3.35312	2.66479					2.76729	1.62603	2.5	0.0707107	4.30675	0.745093	16.0403	2.00266	26.7236	2.03687	61.4772	56.6632	8.9675	9.30906	79.2457	114.924	8.27222	1.64255	2.59667	1.17658
1	0	0	0	0	1	1	0	1	0	0	0	0	62.1111	4.96096	15.6062	3.97641	7.45833	6.30504					42.3667	1.63806	64.4535	16.2018	17.5236	3.72567	27.4062	2.48371			0.0276571	0.0297133	0.404945	0.625686	11889.6	24320.6	76.887	23.8976	2.24139	0.0595838	103.492	1.16235	2776.13	2605.3	2.64236	1.0645	0.333333	0.281584	0.087319	0.0345703	1.94444	0.302459	3.28125	0.468458	16.4236	5.55683	7.322	1.51843	149.936	20.2061	39.4252	0.546158	1.24639	0.413229	129.396	4.54566	4.06931	0.280792	192.542	16.6623	3.16854	1.59634	183.125	2.65165	2.0148	0.691604	17.0039	16.331	30.3067	1.15718	329.166	7.3963	92.0263	2.59738	0.421481	0.0254424	3.70002	3.40696	10.5273	1.3315	0.843125	0.0279415	3.42851	0.866558	56.5707	8.15353	140.622	2.01291	0.202889	0.0418534	13.8522	2.02195	226.655	56.9848	14.8735	6.88692	1.30954	0.655481	1.23833	0.114054			4.30298	0.184009	42.3417	2.85923			1.02405	0.00448336	8.29958	2.4335	4.85271	1.80222			68.0847	3.35231	17.225	0.176777	271.193	47.0207	7.505	2.99106	5.99942	1.2643	5.08333	0.117851	3.60417	3.20523					3.35639	1.37249			4.30675	0.745093	16.0403	2.00266	25.7181	2.00962	40.3029	46.1083			78.1384	139.519	8.4	2.08167	2.622	1.31363
1	0	0	0	0	1	1	0	0	1	0	0	0	68.8182	12.5604	12.647	3.39892							40.4731	3.02278	71.8792	15.0344	15.7667	3.2744	35.1167	8.24763	20.7167	5.5804	0.0258333	0.0288394	0.443143	0.509032	136.759	97.6517	77.85	38.5083	2.27417	0.0625611	103.676	4.11396	2063.5	3090.36	2.71463	1.31999	0.695	0.502046	0.0898214	0.0458762	1.32153	0.817612	3.605	0.615183	15.488	7.06464	6.76648	1.54016	125.778	16.507	38.6167	2.61851	1.22042	0.288965	121.94	9.09196	4.07486	0.212505	162.75	29.5984	2.47562	0.458332	145.75	18.0312	1.80179	0.818613	19.7589	17.5467	30.0036	1.05674	325.03	9.89735	92.0625	1.88173	0.412738	0.0906493	4.4945	2.79361	10.5435	1.29693	0.8935	0.0615325	5.01714	2.72044	62.3327	14.2562	138.906	4.82002	0.206667	0.0329983	13.8446	2.28012	228.472	67.8743	15.8177	4.85869	1.53306	0.753854	1.298	0.302585			4.12833	0.400608	40.2625	12.09	12.7	1.16905	1.01768	0.0112868	9.55398	2.52401	4.2075	0.729309			66.5421	5.91977	16.4667	1.91398	303.086	82.8374			6.71	1.57708	5.77778	0.787636	1.95	0.919239					1.5	0.707107			5.05875	0.242184	16.745	0.289914	25.2315	2.79445	74.08	72.0118			58.6371	54.8995	7.9	1.04403	2.65	1.37884
1	0	0	0	0	1	1	0	0	0	1	0	0
1	0	0	0	0	1	1	0	0	0	0	1	0	68.3333	8.89194	15.2265	4.0926	7.45833	6.30504					41.626	1.47218	74.5928	27.2502	20.2391	4.22616	27.4062	2.48371	24.556	2.25432	0.0145714	0.00596678	0.180682	0.122814	1314.52	2211.49	61.8037	18.2261	2.2425	0.0603174	103.09	1.43537	838.379	1335.24	3.29565	1.96474	0.44	0.30052	0.0866488	0.0381726	1.97778	0.300617	3.28125	0.468458	18.372	5.90884	7.19808	0.224712	150.825	19.0714	40.3815	2.06741	1.10796	0.579116	134.746	8.37443	4.10535	0.34162	188.979	22.7248	2.99311	1.11588	189.417	11.0576	2.02101	0.700213	19.9572	18.8057	30.8583	0.801994	333.957	3.44741	92.2829	2.89418	0.374351	0.112494	4.05478	2.67013	9.55917	0.963444	0.83375	0.0449768	3.33064	1.11847	56.0883	5.92361	142.037	1.93291	0.222889	0.0312789	14.0402	1.93269	248.318	33.3904	10.9	0.353553	0.93125	0.0265165	1.17979	0.149602			4.41122	0.322233	41.7062	2.65804	11.9	0	1.02263	0.002715	11.5094	6.44034	4.49444	1.56069			67.9325	3.19011	17.225	0.176777	262.943	55.8892	7.505	2.99106	5.83677	1.77855	5.08333	0.117851	1.76625	0.528562					3.09458	1.832			4.23458	0.653125	16.2838	2.65532	26.3065	2.78066	14.7144	17.9808			140.632	191.643	8.07778	1.84069	3.35	1.19925
1	0	0	0	0	1	1	0	0	0	0	0	1	70.6667	11.7034	13.8082	4.68032							39.909	2.0065	78.3243	19.5343	17.2011	4.09861	33.6281	7.36287	19.654	4.14811	0.017631	0.0162107	0.289899	0.203061	1309.45	2215.82	54.7278	20.5362	2.2695	0.0666031	103.097	4.01804	587.724	1104.79	3.16544	1.57557	0.406667	0.220204	0.082002	0.0431392	1.72583	0.647795	3.24417	0.33742	13.8897	6.14469	6.75128	0.917672	139.869	26.8819	39.996	2.4616	1.20778	0.461949	127.261	12.3906	4.03023	0.289697	164.383	34.6964	2.90687	0.806064	175.312	29.618	1.67553	0.461542	18.8718	17.5441	30.5486	1.12876	328.812	10.8369	92.8421	2.11269	0.41054	0.120428	4.6761	2.51382	10.1068	1.02744	0.873	0.078867	4.8982	3.12712	61.3665	14.0078	140.003	5.31028	0.208444	0.0207239	13.5039	2.30155	244.655	39.4236	12.6375	2.07058	0.93125	0.0265165	1.15319	0.166001			4.32198	0.325823	43.615	8.44041	12.54	1.07378	1.01423	0.00843107	10.8371	5.48169	4.57867	1.16137			66.5259	5.42631	17.2375	1.10708	297.09	94.0078			6.31674	1.87846	5.54167	0.786165	1.85813	0.621327					2.29729	1.46047	2.5	0.0707107	3.90813	0.462271	15.9506	3.66546	25.7794	3.28306	51.4763	64.9304	8.9675	9.30906	158.879	140.739	8.15833	1.51153	2.80333	1.04324
1	0	0	0	0	1	0	1	1	0	0	0	0	60.963	11.9817	12.3753	4.33142	93.4315	281.334	6.9875	0.451617	92.63	26.8603	44.0231	2.97984	80.9036	25.3101	20.9021	14.0517	27.9261	4.81466	25.1615	15.4208	0.0231475	0.0157156	0.152838	0.295863	2518.95	9250.7	86.9	50.6348	2.33495	0.106789	102.501	2.01304	3040.2	2904.01	3.43431	1.6233	0.59254	0.939756	0.100464	0.0584088	1.67073	1.23074	3.09988	0.920334	20.8732	11.6491	7.71524	2.32031	144.728	35.2032	38.6733	3.15722	1.39668	0.377877	126.415	10.7972	4.13653	0.308281	187.926	38.537	2.77553	0.914606	127.04	130.957	1.93937	0.574027	12.0654	13.0718	29.6272	2.41001	324.839	14.2113	90.2981	6.14577	0.386494	0.11943	2.38859	2.41358	10.4324	1.27978	0.826168	0.0783801	3.98193	1.79288	59.6391	8.88124	139.784	2.18785	0.208109	0.0725865	14.0257	4.07389	227.602	59.7421	11.5905	2.49571	1.0046	0.254462	1.2291	0.156245			4.30943	0.499835	42.3387	9.19154	13.2166	1.22766	1.02101	0.00796379	10.5727	4.77017	4.73847	0.985743	1.50687	0.531889	70.5455	4.26534	16.53	1.35041	259.584	62.5287	9.07943	8.97619	6.41595	2.03586	5.49802	0.71638	10.6744	35.3921			3.6	1.32936	2.27224	1.48852	2.26909	1.04168	4.05925	0.500055	15.6786	2.91858	26.5161	3.23833	75.3382	239.735	10.4375	2.79777	49.7886	89.1351	8.23178	2.36117	2.49269	1.94085
1	0	0	0	0	1	0	1	0	1	0	0	0	67.0926	11.5014	13.8029	5.46112	166.48	430.117	8.60487	2.38323	107.617	35.0872	43.2979	4.34882	79.5487	21.0909	23.5124	16.0742	30.2518	7.06907	22.6087	11.0601	0.0218221	0.0170715	0.23804	0.287737	256.229	375.275	95.1347	50.3637	2.36812	0.139928	102.979	2.47977	1532.81	2757.13	3.19435	1.6228	0.442759	0.463661	0.104481	0.062905	1.66194	1.11279	3.02946	0.637631	25.1007	16.3701	8.84531	3.65314	146.114	26.1318	39.0738	3.03095	1.79439	3.36739	129.886	13.2871	4.1187	0.385977	195.122	34.0336	2.89139	0.900019	131.09	157.736	1.88849	0.575051	17.6892	14.4293	30.4944	2.40393	330.653	25.525	91.3559	3.92453	0.404715	0.150458	4.12459	2.92723	10.1835	1.26643	0.826145	0.0838747	4.34629	2.04018	61.5462	9.47091	140.105	2.45246	0.206534	0.0706826	14.1513	2.61322	213.636	59.1605	12.0842	2.52909	1.03193	0.271883	1.19968	0.172838			4.25244	0.40635	40.4688	13.0846	14.0393	4.52021	1.01968	0.00741562	11.6139	4.87151	4.83746	0.941994	2.09579	1.16485	71.1708	5.05287	21.7472	25.3887	280.094	77.1651	8.05658	8.5178	6.70149	2.21009	5.70536	0.733108	2.89907	1.89827	37.225	7.17713	40.2411	53.6532	2.37127	1.74049	1.89308	1.14091	4.09319	0.728834	15.3787	2.75725	27.3084	3.08813	15.2848	29.303	9.52318	4.46577	42.5483	81.3751	7.77918	2.04253	2.12275	1.02459
1	0	0	0	0	1	0	1	0	0	1	0	0	54.7273	14.0648	14.24	3.10954	73.6389	77.055					42.387	3.61891	77.5125	16.3812	32.871	18.3595	30.1025	5.34395	15.7317	4.57611	0.0241336	0.0162343	0.234666	0.273302	414.246	699.565	72.8048	17.4296	2.225	0.0562577	101.909	2.15032	1167.76	2028.64	2.92513	1.19772	0.6665	0.764337	0.0817328	0.040849	1.48512	0.923309	3.83562	0.776097	24.2792	12.4805	8.11125	2.68015	137.671	24.2677	38.1194	1.58074	4.74571	9.46639	125.508	9.26993	3.88472	0.220306	172.069	29.0539	2.61905	1.03547	167.525	219.859	1.96282	0.448031	16.4946	13.6006	29.6995	1.87052	320.933	21.0371	89.8954	3.07567	0.527943	0.250023	4.48377	3.34774	10.5005	1.56098	0.750972	0.068796	5.10679	2.79004	62.3588	12.0325	138.778	2.40476	0.253533	0.0810715	13.5056	2.75156	205.365	30.8507	11.6333	1.66963	1.01188	0.218874	1.3965	0.104187			4.2797	0.240748	42.796	10.2608	12.625	0.655108	1.02082	0.00560291	10.0318	2.90125	4.48917	0.894139			70.2452	4.44868	23.9875	20.0527	288.112	119.127			7.17658	2.39586	5.29167	0.505181	2.0685	0.600103			8.09	5.02046	1.55983	0.485129	1.7325	0.73241	4.26375	0.606284	14.7829	1.62954	27.8526	3.38775	90.8822	136.77	12.9725	2.73045	28.8996	34.9756	7.17778	1.02468	2.92212	1.54512
1	0	0	0	0	1	0	1	0	0	0	1	0	66	10.4944	12.2916	5.03162	90.8874	308.32	7.5113	0.957407	104.773	32.6258	43.6647	4.28881	82.0446	25.2176	24.7055	16.2322	29.3866	9.79633	26.062	13.3584	0.0196926	0.0126942	0.178036	0.162949	314.891	780.907	81.6733	40.9731	2.37395	0.13297	103.446	2.35108	1636.29	2518.27	3.71556	2.36869	2.2945	6.99223	0.10227	0.0711628	1.82478	1.23245	3.03318	1.30546	30.1017	33.886	8.20415	2.38913	143.139	35.7353	39.5718	3.12663	1.35109	0.401674	130.425	11.3686	4.16777	0.306409	187.96	31.4396	2.89279	0.958672	153.739	178.9	1.82664	0.589238	15.8102	12.7644	30.0427	2.04708	325.014	17.3041	91.1112	5.8714	0.376528	0.151703	3.75505	2.81214	10.3067	1.40882	0.843422	0.0752186	3.86774	1.38164	60.7004	8.13079	140.232	2.34795	0.200499	0.055665	14.215	2.67938	224.342	55.7059	11.5129	1.26706	0.999895	0.112948	1.19181	0.177365			4.38402	0.500602	41.1145	9.41631	12.988	1.2656	1.01867	0.00626637	13.7551	8.96185	4.82419	1.02888	1.76833	1.09154	70.798	4.78471	22.9911	26.731	273.131	74.0632	10.506	10.5601	5.94798	1.35002	5.65017	0.615053	2.71506	1.55985	37.9976	16.9268	13.5483	13.3195	2.1369	1.67362	2.19	1.0254	4.15434	0.537292	16.0196	2.05083	26.6129	3.25645	64.3059	134.485	10.2242	4.88699	83.9184	182.359	7.68705	1.77213	2.3316	0.946399
1	0	0	0	0	1	0	1	0	0	0	0	1	64.1124	13.1861	13.2955	3.99313	248.206	531.517			108.277	15.4775	42.1764	4.49173	80.2599	23.6985	22.4579	15.2897	29.6099	6.3368	21.6144	13.2641	0.0247397	0.0178745	0.261079	0.302838	1615.69	5382.52	86.6959	41.9988	2.31565	0.114399	102.559	2.7048	1543.31	2266.63	3.24832	1.40324	0.537879	0.542938	0.116623	0.0797981	1.73728	1.16424	3.21731	0.908693	27.0693	37.3113	8.21047	2.25231	141.562	29.2537	39.2934	3.74951	2.04175	4.28311	131.202	16.5532	4.00879	0.272303	185.571	37.4326	2.79485	0.803335	156.613	134.579	1.9659	0.521001	17.8062	12.4309	30.617	2.6648	329.161	33.8691	91.1582	3.53023	0.447316	0.170768	4.18965	2.80617	10.4813	1.11119	0.813536	0.0819	4.55686	2.09909	60.839	8.54097	139.786	2.09418	0.207882	0.0658909	14.0669	2.23092	222.862	52.5378	11.4174	1.48387	0.953728	0.100179	1.19721	0.182574			4.36048	0.487047	45.4968	8.3709	13.5656	3.45505	1.02042	0.00737294	11.006	4.64106	4.83829	0.959012	2.50333	1.01712	69.8038	4.36622	19.3712	9.97147	279.205	102.89	6.9875	1.80413	6.93076	2.34799	5.80871	0.791683	11.9304	38.3853	41.4722	8.93713	12.9122	9.48256	2.44044	1.65033	2.11818	0.757691	4.11265	0.617193	15.4812	2.90507	27.1312	3.35371	60.7591	118.334	10.397	4.59116	103.36	191.348	8.21644	2.2075	2.31447	1.15614
1	0	0	0	0	1	0	0	1	1	0	0	0	62.8696	12.7133	13.2315	4.42606	133.214	358.52			93.2375	30.9759	43.7687	3.29111	78.9843	19.5963	23.1013	16.758	29.0152	5.50234	24.0883	16.2108	0.0227813	0.0194509	0.171588	0.327065	315.144	340.637	76.8116	33.3495	2.34738	0.126456	102.407	2.24463	2906.72	3150.4	3.46739	2.03961	0.4095	0.492028	0.101614	0.0628594	1.59815	1.20726	2.9445	0.583212	23.066	12.0961	7.97799	2.91854	143.306	30.4292	38.552	2.78595	1.37821	0.372347	126.279	9.52072	4.12321	0.339767	193.824	39.9851	2.77407	1.0364	106.029	147.179	2.04433	0.836656	13.1952	14.0187	29.9771	1.90937	324.019	15.9539	91.2485	4.75196	0.391084	0.118764	2.6314	2.48223	10.3644	1.46998	0.80754	0.0808878	4.10537	1.78816	59.839	10.3821	139.698	2.32518	0.21131	0.0884736	13.7158	2.69308	222.79	69.88	12.0529	3.40369	1.05461	0.358045	1.24722	0.175355			4.22686	0.443087	42.1392	9.76391	13.0253	0.842574	1.021	0.00567298	11.2	5.69861	4.75832	1.11302	1.93	0.311127	70.2728	4.66407	16.1896	1.48888	270.266	62.4186	9.5132	10.8956	6.63281	2.12105	5.55694	0.783324	2.69819	2.13557					2.30594	1.71614	2.31429	1.31386	4.10167	0.610314	15.6279	2.62956	26.5036	3.2384	12.2483	19.8187	9.99167	1.69242	45.6411	95.3032	8.55152	2.65142	2.14021	0.879917
1	0	0	0	0	1	0	0	1	0	1	0	0	49.3333	9.81156	14.6875	3.3996	73.6389	77.055					42.8806	1.00129	79.1501	15.4566	34.2556	20.3382	31.0406	5.67538			0.019881	0.014744	0.16311	0.314883	552.189	787.349	74.7767	19.8079	2.21937	0.0633164	101.732	2.09785	1730.25	2333.58	2.90351	1.11052	0.4275	0.205411	0.0798214	0.0450515	1.71667	1.03226	3.47083	0.324117	24.114	14.3118	7.49167	2.59305	137.671	24.2677	38.3974	1.76535	1.186	0.408163	126.518	10.6698	3.98699	0.132732	177.683	28.6146	2.60767	1.00546	167.525	219.859	2.12006	0.384886	15.1072	16.028	29.6625	2.36094	323.283	18.0718	90.1542	3.29715	0.398512	0.0691917	2.62288	2.29373	10.27	1.89328	0.740333	0.0711844	4.26165	2.66321	58.0528	11.4448	138.366	2.0972	0.220889	0.0243455	13.6062	3.18308	201.955	33.2036	11.3375	1.39724	0.90625	0.00883883	1.38375	0.115713			4.25364	0.259531	38.77	5.68524	12.45	0.919239	1.02049	0.00610273	9.94819	3.23724	4.48403	1.06574			70.2544	2.06453	15.8	1.76068	267.401	60.3634			6.8819	2.50174	5	0	2.00312	0.672066					1.66979	0.482902	1.92333	0.765593	4.26375	0.606284	14.7829	1.62954	27.3747	2.19767	14.7144	17.9808	12.3667	2.9968	31.3261	40.5483	7.29333	1.10105	2.50283	1.58942
1	0	0	0	0	1	0	0	1	0	0	1	0	62.9231	9.66198	12.1239	4.45057	159.946	422.338			87.0708	27.4943	44.4402	3.61419	73.2068	23.7791	21.0115	17.3131	26.0109	2.53563	29.7729	20.9806	0.020593	0.0184986	0.112547	0.158383	372.928	923.969	82.1056	50.5591	2.33893	0.0944794	102.852	1.90917	3492.45	3002.19	3.76163	2.20109	0.99125	1.39457	0.087746	0.06243	1.58177	1.37714	2.67083	0.551773	20.9844	11.51	7.14355	1.84033	152.975	36.3444	38.6004	3.13839	1.45381	0.45958	125.924	10.5915	4.16085	0.345167	195.064	21.5287	2.74332	0.865653	65.7287	90.9766	2.09818	0.941419	12.8644	14.4039	29.9797	2.70544	321.296	16.5074	91.666	7.36699	0.358286	0.114089	2.29821	2.46733	10.3529	1.57614	0.839211	0.0629112	3.41909	0.865224	57.1133	7.08707	140.434	2.13131	0.181494	0.0630098	13.5144	2.73836	228.371	55.6558	10.9444	0.619195	0.963611	0.0544735	1.24962	0.158144			4.24422	0.588048	42.1036	4.44064	13.4434	1.8535	1.01905	0.00476624	11.2043	6.43164	4.68991	0.991322			70.1879	5.12723	17.575	0.921954	272.932	60.9905	14.6633	12.5777	5.93172	1.752	5.17708	0.209816	2.59625	1.78288					2.64261	1.84622	2.04333	0.784241	3.97819	0.57311	16.4398	2.63429	25.7475	2.8287	14.5881	20.7856	11.4267	3.91094	67.9977	125.689	8.65238	2.96728	2.49372	0.929717
1	0	0	0	0	1	0	0	1	0	0	0	1	59.1071	11.3508	13.1711	3.78037	157.519	396.049					43.1732	2.99936	80.7106	25.3957	21.8327	16.7626	27.8436	4.61254	26.2767	23.3946	0.0260302	0.0191652	0.143855	0.294979	2329.75	6658.18	74.2715	31.5919	2.3127	0.0782303	101.929	2.0428	2651.67	2394.23	3.02115	1.17435	0.561333	0.592523	0.10709	0.0666019	1.74231	1.28652	3.28604	0.930529	19.5112	10.1057	7.98587	2.13782	144.828	29.4411	38.7492	3.27358	1.36078	0.379464	127.993	10.1873	4.03186	0.281173	188.894	37.1501	2.90058	0.869112	158.073	160.574	2.15264	0.805403	13.0707	13.3513	30.1778	1.42603	324.378	17.0022	91.0063	3.97629	0.410684	0.129591	2.45002	2.32682	10.7162	1.03552	0.804202	0.0744823	3.88524	1.34005	58.0615	8.40445	139.654	2.02728	0.183074	0.0452812	13.3649	2.36803	219.407	57.6982	10.8494	0.576633	0.934167	0.0373181	1.21022	0.123833			4.3014	0.43583	43.6569	7.55163	12.616	0.714682	1.01996	0.0056335	9.22452	3.20676	4.85721	0.935435			70.2209	4.00382	16.4188	1.33301	261.781	59.3348	7.995	2.2981	6.48897	1.86993	5.75	0.886405	18.2481	50.1076					2.75879	1.91183	2.16	0.467761	3.90019	0.521613	16.3565	2.26214	27.0323	2.78347	19.6454	22.8825	11.8125	2.01336	86.7534	128.824	8.66944	2.57808	2.06342	0.944459
1	0	0	0	0	1	0	0	0	1	1	0	0	47.6667	14.8067	14.8481	3.17293	52.1	62.2419	7.05	0.0707107	122.5	12.0208	43.861	4.62244	85.1942	18.9852	45.2128	28.4604	27.4071	5.71988	17.2483	5.24023	0.0286212	0.0173673	0.166961	0.245073	402.194	262.613	74.3305	31.254	2.28549	0.093331	100.558	2.70914	3245.97	3996.5	3.39404	1.28227	0.719643	0.670927	0.104672	0.0891211	1.05741	0.809626	3.52214	0.834875	42.1181	26.5459	10.3688	3.94801	128.808	17.0099	39.9442	3.43959	3.54991	7.96174	134.522	15.4352	4.02409	0.252551	181.052	30.9811	2.51689	0.785236	161.7	268.893	1.99409	0.688496	11.6761	14.3808	29.6479	1.71433	330.299	15.6143	88.9825	2.07861	0.50088	0.232427	3.06319	3.22592	10.449	1.18557	0.785934	0.0805942	5.24418	2.41356	64.1228	11.435	137.867	2.88348	0.232133	0.106475	13.1001	2.34719	209.819	51.5302	11.5437	1.40597	1.01083	0.166145	1.257	0.23658			4.66162	0.536137	43.245	11.7913	12.7	0.626099	1.02466	0.00618875	10.0918	2.55914	4.39297	0.840499			71.1376	5.0888	16.0531	1.32641	303.3	109.083	10.7333	5.31683	7.50533	2.27686	5.5	0.707107	2.0355	0.555834					1.63833	0.97909	1.61	0.763675	4.238	0.619169	16.2805	1.12758	27.2307	3.26701	245.541	428.391	10.775	1.6617	32.7069	37.1884	7.13333	1.27579	1.97517	0.924628
1	0	0	0	0	1	0	0	0	1	0	1	0	67.3818	11.7355	12.2925	4.21914	141.041	399.034	7.68519	2.2371	86.9708	27.4799	43.8444	4.80971	81.7614	24.9362	23.4662	17.8835	28.1389	5.25687	24.2329	12.7037	0.0175467	0.0167378	0.191997	0.173395	220.4	338.024	79.9164	34.2359	2.36	0.129089	103.564	2.16983	1395.06	2247.21	3.45525	1.93251	0.753675	0.800818	0.107617	0.0842113	1.79685	1.43309	2.89739	0.617336	24.5977	17.2973	8.51246	2.25118	147.162	28.1815	39.1982	3.02181	1.40066	0.305322	129.298	9.66952	4.14923	0.343497	194.21	32.6056	3.05491	0.826137	100.281	83.6565	2.01231	0.910788	20.0248	14.7687	30.2212	1.17877	318.203	27.9591	91.521	3.61687	0.366432	0.197111	3.8851	2.6464	9.83037	1.24179	0.84674	0.0777831	4.11992	1.62834	60.6241	9.98481	140.034	2.3885	0.193753	0.0580415	14.1245	2.57584	226.364	58.2451	11.2417	1.15657	0.931429	0.0409994	1.16786	0.165641			4.27609	0.37923	40.9014	10.7712	12.8683	0.705872	1.0176	0.00686457	12.8962	5.18714	5.03593	0.8989	1.768	1.32946	71.616	4.75013	17.3717	0.867738	270.911	81.5529	17.185	16.6806	6.2809	1.80688	5.69036	0.53998	3.89308	2.59964	27.2	6.67308	29.1333	8.72098	2.11517	1.97327	2.33571	1.16617	4.08222	0.631578	16.0201	2.9578	27.1581	2.74269	20.535	23.5802	10.2828	4.30737	203.264	792.708	7.37522	1.99825	1.82023	0.867133
1	0	0	0	0	1	0	0	0	1	0	0	1	64.5676	14.6363	13.9505	3.89907	205.753	479.262	7.05	0.0707107	109.431	14.395	41.797	4.85596	85.5728	52.1164	23.5917	16.942	29.062	6.44331	21.1	13.7596	0.0251388	0.0195133	0.213668	0.274664	1375.56	2975.9	81.3566	41.3575	2.29714	0.114638	102.755	3.26723	1781.51	2331.54	3.46134	1.4044	0.629693	0.56069	0.0995038	0.0570044	1.38206	0.913648	3.20912	0.713858	24.522	17.5724	8.62755	2.68328	136.947	30.1398	39.5023	3.29491	2.01594	4.22368	132.502	16.37	3.97315	0.255849	183.937	37.8989	2.81987	0.747363	106.341	130.657	1.89884	0.713442	13.9412	13.468	30.5665	2.82392	330.961	32.4059	90.7593	3.59622	0.441555	0.171539	3.65691	2.86388	10.5385	0.977709	0.827814	0.082173	4.96951	2.34149	63.5189	9.31719	139.628	2.71961	0.202932	0.0724635	14.44	2.80962	204.584	58.3745	11.4535	1.48323	0.969286	0.10817	1.15838	0.165231			4.44189	0.504047	40.3434	12.6466	14.416	5.65557	1.02067	0.00859762	10.8963	3.34171	4.75783	0.81976	2.50333	1.01712	69.0242	5.15256	17.2427	3.09259	261.061	88.0868	11.2667	4.43764	7.23641	2.44853	5.83824	0.889986	2.49845	1.33389	32.6833	9.3614	12.0833	15.3914	2.63192	1.67656	2.14152	0.877625	3.98044	0.663547	15.6755	2.92711	26.7139	3.23283	90.3212	239.771	10.3327	3.4906	180.675	643.862	8.51282	2.39771	2.36715	1.33563
1	0	0	0	0	1	0	0	0	0	1	1	0	57.5	3.53553									44.1833	3.84195			31.0833	22.5096					0.0296429	0.0287893	0.20083	0.281668									1434.37	1965.85					0.0419643	0.00277792													1.43333	0.485547							3.88333	0.202704			1.88268	0.165918	8.54018	11.6812	30.9125	1.43189	337.098	8.34639	91.7375	6.55842	0.738036	0.469468	4.53205	6.31863	10.15	0.353553			6.43161	3.30699	69.1	6.22254					11.7937	0.415425													49.95	12.6572			1.02464	0.000502831			5.69375	0.726552			69.39	1.47078			368.333	204.59																					25.1917	2.39238					38.7153	3.23109
1	0	0	0	0	1	0	0	0	0	1	0	1	48.9333	14.8875	14.2741	2.80046	40.0694	59.0405	6.86667	0.321455	122.5	12.0208	42.9756	4.13011	74.2004	14.5485	40.2781	32.778	27.4812	4.74742	17.239	4.56678	0.0312609	0.0171923	0.21343	0.239319	537.785	511.713	70.1338	24.0582	2.2769	0.0591025	101.265	2.23942	2042.61	2400.58	3.29899	1.36759	0.648781	0.672884	0.1081	0.056447	1.4494	0.935712	3.52844	0.908162	33.0573	22.6938	9.42647	2.98562	136.073	19.9952	39.9885	3.40438	3.36089	7.58166	136.67	12.6053	4.01081	0.260678	186.006	27.5193	2.76274	0.92464	393.122	181.976	2.08003	0.499045	15.197	14.5344	30.3015	0.772085	326.941	21.3237	89.6558	2.67993	0.490766	0.218245	3.78195	3.27268	10.543	0.84926	0.795385	0.0822772	4.70164	1.89609	61.5244	9.71296	138.5	2.33252	0.222939	0.087881	12.8887	1.68581	220.391	46.5052	11.1583	1.13592	0.996071	0.156683	1.27726	0.192699			4.5995	0.532499	46.6	13.0402	12.7127	0.525447	1.0234	0.00647778	10.3198	3.46233	4.6932	0.944693			71.1197	5.56897	21.375	16.3696	284.486	100.169	13.68	2.10718	7.02963	1.38066	5.4375	0.618718	2.30667	1.22615	41.78	0.735391			1.35131	0.497148	2.192	1.26926	4.26271	0.408358	16.196	1.61356	28.0995	3.88405	255.626	347.385	13.778	2.38629	41.617	41.5186	6.91187	1.03475	2.55294	1.21133
1	0	0	0	0	1	0	0	0	0	0	1	1	67.6364	13.1691	15.0412	4.63804	207.994	488.441					41.6545	5.00242	83.5353	23.477	24.7658	17.1125	29.0675	4.77949	27.2856	18.7042	0.0218939	0.0179298	0.177744	0.133167	566.79	1138.08	73.2252	32.7293	2.34824	0.126298	102.827	2.69245	1471.21	2305.35	3.46677	1.51667	0.714143	0.626636	0.0773709	0.0575811	1.24592	0.948876	2.98051	0.554672	33.9915	47.7049	9.30279	3.22208	146.787	32.7906	39.8538	4.49896	1.38992	0.41381	129.278	18.1112	4.07631	0.338013	188.607	34	3.10105	0.964722	159.584	109.276	2.03833	0.806733	17.9375	9.51244	30.044	2.10021	313.053	36.9831	90.6282	5.77734	0.439266	0.202378	4.36535	2.52974	10.1439	1.06962	0.832996	0.0820792	4.56597	1.78128	61.7221	7.87936	140.177	2.5747	0.207316	0.0501378	14.0879	2.39492	234.433	49.9674	11.0897	1.39453	0.932812	0.0389926	1.11628	0.169419			4.36283	0.568219	39.2703	15.256	13.7598	4.14818	1.01942	0.00634701	10.8831	4.18674	5.14692	1.00269			68.9907	5.36467	17.2386	1.3417	272.992	95.1552			6.68295	1.94399	5.58333	0.534522	2.50977	1.16555	36.7833	18.644	12.7503	8.67733	5.31245	9.17206	3.1875	0.814263	3.91494	0.714652	15.6921	2.76425	26.5385	3.31963	78.737	159.902	8.09333	5.59151	382.145	961.844	8.83454	2.05503	2.23531	0.869466
1	0	0	0	0	0	1	1	1	0	0	0	0	66.5381	10.8803	13.8744	6.85955	202.153	649.851	8.51886	2.54026	99.135	42.2539	42.6738	4.29067	85.5881	37.7451	23.8239	24.1728	31.7632	5.79721	24.5636	13.9743	0.0248238	0.0297311	0.341321	0.22524	2681.72	9387.59	85.7259	67.1792	2.33529	0.175372	103.768	3.56605	286.821	1036.7	3.99335	9.19846	1.86063	7.06147	0.109006	0.0916528	1.75528	1.40488	3.41821	0.857409	36.974	72.01	9.02736	3.62896	151.465	40.9675	38.371	4.48889	1.57796	3.06306	125.871	15.7607	4.12327	0.544347	202.782	67.0686	2.69046	0.89358	163.093	182.557	1.80373	0.722546	26.0765	9.58229	29.9181	2.14694	325.74	18.8848	90.6206	6.42294	0.397637	0.150266	5.66819	2.17546	10.2573	1.32046	0.867613	0.104695	4.48941	1.87245	64.169	9.10324	139.808	3.70004	0.204827	0.0618976	15.1311	5.04024	216.115	66.666	12.322	2.27031	1.01716	0.260395	1.1527	0.226079	0.955556	0.518902	4.17322	0.568996	41.9933	16.7193	14.3738	5.32126	1.01931	0.00728164	12.209	10.9431	4.76086	1.11308	1.55919	0.68282	70.2491	6.29608	16.756	1.85904	298.201	93.5692	12.787	13.3824	6.94153	2.5351	5.68895	0.68295	3.43869	3.324	28.5529	9.46413	15.4322	29.0796	3.20523	4.81682	3.54525	3.27111	4.03619	0.706464	14.9582	4.53373	27.5746	4.50751	100.989	238.986	10.9133	6.28865	215.673	1334.65	7.70316	1.49852	2.5137	1.44447
1	0	0	0	0	0	1	1	0	1	0	0	0	69.3432	10.5222	12.868	5.50047	321.446	1026.26	8.693	2.42428	97.2383	38.9196	42.82	10.9771	85.6107	34.9753	24.7722	34.4932	32.2099	7.77274	25.6477	37.2979	0.0258104	0.0227747	0.387206	0.328787	3025.34	10183.2	90.3747	86.4074	2.32039	0.229964	103.836	3.3861	110.199	368.938	3.25687	2.29547	13.6087	121.17	0.133532	0.20128	1.95702	2.10984	3.40691	0.96605	36.2588	50.7442	9.21364	3.71103	142.045	39.7165	38.5529	4.77006	2.16046	5.85366	126.777	16.2776	4.16278	0.582142	194.512	58.8418	2.64707	0.883507	184.615	248.032	1.89558	1.16446	26.993	9.98365	29.8513	2.09524	326.44	19.209	90.1033	6.77141	0.420244	0.162898	5.92838	2.14113	10.2556	1.3521	0.878104	0.111322	4.67721	2.0535	63.7444	9.9408	139.757	3.4529	0.204804	0.0620598	15.5065	5.97375	210.692	61.9418	12.5026	3.4115	1.03325	0.452821	1.16654	0.247176	0.807292	0.535513	4.19693	0.577387	41.6278	19.0422	15.0682	6.08455	1.01882	0.00815911	11.7706	5.81264	4.77374	1.1829	1.66638	1.07428	69.9156	6.42888	17.5238	5.85967	307.244	97.4121	11.3761	10.7332	7.10007	2.28981	5.60403	0.605956	2.89225	2.39325	28.6368	9.94057	18.7281	61.0663	3.71272	17.9744	3.65669	3.25006	4.037	0.929649	15.1272	3.89178	27.6481	4.42413	121.493	305.783	8.76489	5.99434	144.125	812.301	7.89476	1.73385	3.4211	7.17818
1	0	0	0	0	0	1	1	0	0	1	0	0	64.0503	11.5248	12.1622	4.39893	450.699	716.669	5.67389	2.85007	116.427	45.429	42.9128	3.33726	84.8063	27.8743	25.5618	17.0415	32.332	5.09985	21.9536	9.85179	0.0255204	0.018688	0.366392	0.25099	5676.07	15057.9	96.8588	81.1416	2.35579	0.230092	103.688	2.71336	343.311	1201.74	2.57037	1.22617	6.72058	23.4321	0.152273	0.178579	2.39289	2.31873	3.38184	1.08862	42.9782	51.2391	9.16558	3.38025	148.641	30.8626	38.3453	4.69061	1.29033	0.299996	127.733	15.0084	4.2693	0.979535	194.854	34.8836	2.97421	0.968528	140.638	194.277	1.94345	0.937123	25.9195	9.7317	29.6357	1.72808	328.82	11.6812	89.7127	5.38409	0.421282	0.1761	5.49366	2.15981	10.3889	1.15648	0.878312	0.0918581	4.68759	2.01349	62.6256	8.75129	138.609	3.50306	0.23007	0.0581515	15.1651	7.43649	232.566	56.9005	11.9273	1.24631	0.953681	0.0643155	1.1743	0.199603			4.26843	0.456085	48.6736	15.6557	14.6164	4.71012	1.01879	0.00731693	10.4298	4.79507	5.01874	1.14223	1.49648	0.658985	70.224	5.11324	16.9097	1.41921	327.502	88.0478	11.8788	8.41214	7.23362	2.21185	5.5715	0.450104	3.16427	1.56969	34.3283	10.6253	15.905	14.8281	2.2866	1.80841	2.55941	1.0821	4.14098	0.629431	15.9895	3.59705	27.2627	4.41037	86.3759	227.975	6.13047	4.65952	166.651	413.979	7.81295	1.48255	2.78674	2.6431
1	0	0	0	0	0	1	1	0	0	0	1	0	69.6811	11.0996	12.9451	5.19465	296.509	864.192	8.888	2.58839	99.8775	37.8945	42.6031	4.37232	81.7528	28.9025	23.2624	16.8747	31.538	7.21771	23.0024	12.098	0.0262493	0.02742	0.376077	0.313466	3121.58	10681.9	91.045	90.5279	2.35095	0.202318	103.744	3.21198	101.84	311.63	3.0203	2.25555	12.0027	124.943	0.135694	0.217205	1.96076	2.13894	3.49685	0.960966	32.1404	38.8865	8.9943	3.45732	142.658	40.5142	38.9482	4.63529	2.14383	5.59983	128.095	15.433	4.23124	0.624835	192.67	49.3579	2.67803	0.890059	182.61	219.544	1.91526	0.956618	27.0578	10.2253	29.8884	1.89181	327.53	15.6786	90.457	6.05261	0.444149	0.208315	6.06518	2.07475	10.2126	1.29596	0.875075	0.107913	4.69053	2.0515	63.1801	9.79066	139.653	3.73786	0.214516	0.0616672	14.7896	4.6694	219.637	62.0516	12.3072	3.44707	1.02777	0.441453	1.1718	0.200112	0.640667	0.455573	4.23268	0.559293	40.4285	19.3052	14.1147	5.03845	1.01845	0.0106145	11.4521	5.34201	4.79338	1.1132	1.73152	1.06287	70.341	5.86291	17.4725	7.5182	310.211	89.8046	12.29	10.755	7.19871	2.45563	5.58467	0.598422	2.84384	2.05778	30.8135	10.2416	16.5939	61.7417	3.08697	10.68	2.99666	2.26281	4.08988	0.954104	15.8083	4.30762	27.6661	4.29941	107.717	232.418	8.17495	5.65785	308.204	2839.47	7.86516	1.7213	3.01322	5.37523
1	0	0	0	0	0	1	1	0	0	0	0	1	68.8404	11.0961	13.5544	5.55119	387.968	1045.09	8.79127	3.0151	92.6538	41.9185	41.7978	7.14672	84.6539	34.4175	24.7987	34.3047	32.4509	8.93579	27.0138	62.3596	0.0255058	0.0249833	0.370302	0.284224	3942.59	12637.8	89.8947	82.1649	2.31875	0.215249	103.664	3.27182	115.082	395.313	3.31066	5.04719	17.8953	161.37	0.129831	0.135575	1.95003	1.68835	3.50137	0.959787	34.3871	44.8386	9.24978	3.84173	144.835	47.3515	38.3332	4.88392	1.85351	4.85611	125.946	16.8541	4.16387	0.6013	196.895	64.1747	2.64868	0.906866	177.746	233.469	1.86082	1.17279	26.5526	9.80568	29.7599	1.92852	325.992	18.6642	90.1733	5.97187	0.432159	0.203533	6.03601	2.03115	10.2916	1.30473	0.874285	0.111107	4.79882	2.20208	64.1581	10.0304	139.63	3.60391	0.212253	0.0612686	15.3534	5.98995	216.953	63.7691	12.4605	3.30879	1.03986	0.424421	1.18193	0.220806	0.7245	0.542561	4.18995	0.595751	41.9566	17.8098	14.6482	5.51992	1.01817	0.00939874	11.5125	7.80034	4.71102	1.16148	1.80916	1.16928	69.4071	6.41359	18.4567	13.7174	313.312	97.4587	13.6967	12.0428	7.13259	2.4195	5.68151	0.647594	2.84833	3.64813	29.5608	9.82919	15.2095	23.3522	2.70825	3.11506	3.3837	2.33359	3.97353	0.942381	15.0666	4.23647	27.6441	4.50058	103.69	233.999	9.06201	6.95407	189.862	880.523	8.27588	1.90782	2.76317	3.497
1	0	0	0	0	0	1	0	1	1	0	0	0	67.8689	10.7783	13.6979	7.51742	262.281	748.383	9.01629	2.50295	104.166	41.7805	42.8652	4.40216	86.8361	33.0535	24.562	25.5632	32.4411	5.6378	26.2541	15.9431	0.0221899	0.017436	0.349244	0.231539	1753.37	7679.41	81.9266	53.2314	2.3325	0.19419	103.772	3.85514	180.433	662.263	3.62219	3.23382	1.79992	6.18205	0.106279	0.0917187	1.68854	1.40827	3.3977	0.800286	35.6238	46.0752	9.37941	3.87653	153.864	41.2522	38.2279	4.65135	1.32427	0.346472	125.75	16.238	4.14252	0.52566	204.035	63.0005	2.62641	0.783566	149.622	203.844	1.80756	0.778618	26.9625	9.00182	29.8296	2.23094	326.649	18.2848	90.2944	6.87139	0.390099	0.147281	5.73679	1.89691	10.3025	1.39676	0.865759	0.098554	4.53142	1.92646	64.8055	9.40293	139.642	3.83544	0.196664	0.0628368	14.9708	3.41704	206.49	63.3243	12.3702	1.75765	1.01567	0.223249	1.13585	0.247667	0.955556	0.518902	4.14056	0.565367	42.7207	18.9637	14.0712	5.43245	1.01978	0.00697934	12.5515	7.18969	4.63859	1.05915	1.62229	0.966703	69.7597	6.74937	16.6694	2.03644	290.664	91.8287	9.33727	10.5882	6.86963	2.16535	5.77261	0.683109	3.39863	3.40874	28.558	9.89598	10.4793	10.5642	3.67263	6.02933	3.83932	3.80873	4.1092	0.833111	14.1941	3.6823	27.1617	4.26146	101.656	249.388	10.2572	6.41676	261.623	1623.73	7.72365	1.49794	2.69851	1.56701
1	0	0	0	0	0	1	0	1	0	1	0	0	62.3143	14.2927	11.6405	3.02349	72.6875	73.0909	4.7	3.39411	117.4	86.267	43.797	3.41392	81.4348	34.3318	31.0272	23.6495	34.8028	5.29042	21.8987	5.87455	0.020873	0.0125967	0.306591	0.197589	161.53	205.631	100.826	69.2383	2.40128	0.149459	104	2.42402	607.948	1361.2	2.2455	0.736439	0.492431	0.246187	0.0933471	0.0626312	1.59704	1.20208	3.16412	0.432972	53.0584	54.2914	7.95464	2.7297	139.252	31.6828	39.4818	3.97426	1.21177	0.235148	129.554	15.0413	3.96422	0.379536	206.783	50.675	2.8793	0.835604	72.3397	87.3859	2.33561	1.70953	23.3102	11.6588	30.0103	1.69953	324.142	16.276	90.2161	6.8794	0.50242	0.26933	5.3781	3.01061	10.639	0.860853	0.931858	0.0869693	5.27842	2.89452	65.0373	10.2113	139.653	2.32667	0.221944	0.0574247	13.4805	2.12152	205.036	63.1826	12.575	1.6699	0.975625	0.0803735	1.16263	0.200857			4.1826	0.410562	44.125	10.5547	12.5536	1.07203	1.02142	0.00684358	9.19074	3.44893	4.62753	1.00054			70.7022	3.69383	16.9875	1.05077	322.778	100.998			8.27194	3.32527	5.57639	0.504799	1.88813	0.791747	35.7	6.50538			2.29667	0.90955	2.46	0.0793725	4.25014	0.919885	17.6976	4.58822	26.7274	2.65045	12.2747	13.4235	8.43	6.12415	87.6882	126.677	7.60543	1.36796	2.40813	1.25426
1	0	0	0	0	0	1	0	1	0	0	1	0	68.1492	10.9246	13.5855	6.30676	134.925	543.782	8.89902	2.98713	101.876	45.886	43.0137	4.05034	84.8562	32.1769	21.9786	13.7177	31.8509	5.74986	23.5146	14.139	0.0260473	0.0392166	0.34433	0.197166	2880.96	8948.42	78.4365	49.5698	2.35711	0.18114	103.404	4.0415	157.223	495.333	2.76306	1.31075	1.20451	2.18238	0.10703	0.092448	1.66426	1.45399	3.40446	0.733381	30.1571	24.8644	8.82374	4.09851	158.309	44.5875	38.8265	4.46231	1.90421	4.45801	127.945	15.2037	4.24189	0.738724	201.684	57.4383	2.61788	0.884755	125.717	102.3	1.83348	0.640076	26.8406	9.33288	30.0872	1.74949	328.189	12.2992	91.3721	4.77346	0.418571	0.15107	5.9537	1.72793	10.2399	1.21981	0.881078	0.118232	4.47253	1.54522	63.9088	9.17204	139.26	4.9091	0.213002	0.0577425	14.5415	4.75251	216.704	54.1891	12.1361	1.19927	0.977196	0.0809432	1.19136	0.441413	0.683333	0.306413	4.1836	0.533952	42.1408	14.8629	13.4253	2.84401	1.01959	0.00709234	10.6587	4.29374	4.72379	1.11547	1.62678	0.603102	70.0471	6.42193	16.8985	1.80808	298.982	97.2512	14.8383	15.0897	7.11855	2.64912	5.56234	0.562173	3.38305	2.31521	31.461	9.78385	9.40435	9.30932	3.4523	6.59656	4.04198	4.12879	4.05197	0.626137	14.8764	4.23126	27.0304	4.01779	107.476	246.649	8.45955	6.37805	157.417	659.989	7.63643	1.43509	2.71	1.6463
1	0	0	0	0	0	1	0	1	0	0	0	1	66.3095	11.0205	13.0147	6.11957	306.553	791.332	8.34642	2.91554	89.4308	42.6019	42.9687	4.12643	90.0292	38.8281	23.3069	28.4585	33.6517	5.34674	21.3976	12.5638	0.0251223	0.0400511	0.317593	0.181713	2742.61	9366.48	82.0304	40.6838	2.32995	0.185453	104.123	3.23247	217.946	596.667	3.30021	2.93259	2.18597	8.03907	0.0915504	0.0621922	1.48607	1.02498	3.4191	0.722346	31.852	45.1961	9.17775	4.34722	154.016	39.5949	38.3189	4.54948	1.27783	0.355089	125.674	16.0839	4.18165	0.635617	200.358	69.0714	2.71274	1.0347	178.432	194.986	1.78052	0.654642	26.4368	9.19421	29.9101	1.91186	326.962	12.7087	90.9799	5.0753	0.400987	0.170714	5.68006	1.92641	10.2676	1.36246	0.885204	0.097732	4.5259	1.81033	65.1957	8.91864	139.71	4.11914	0.208753	0.0597881	14.7377	4.57108	217.639	59.6423	12.3759	1.74897	0.953167	0.0867799	1.15536	0.214568	0.983333	0.730677	4.18007	0.557471	45.2319	18.4828	14.478	5.0622	1.01922	0.00747417	11.5608	6.46064	4.74269	1.24677	1.43793	0.558568	69.5749	6.46827	16.8332	2.2169	295.303	91.6535	14.6053	14.6514	6.86162	2.1247	5.68083	0.642167	3.1041	2.12804	27.2437	6.81916	9.49551	9.64932	3.41237	6.03845	3.51634	2.20006	4.10939	0.698755	14.5239	4.25767	26.9175	4.4319	107.823	247.901	10.2714	6.54257	446.951	2022.52	7.81521	1.3723	2.72979	1.61188
1	0	0	0	0	0	1	0	0	1	1	0	0	68.1071	10.8517	11.8941	4.74849	606.903	934.803	10.35	4.59619	92.6409	52.0134	41.7741	4.41766	82.109	31.3259	25.2005	16.1289	34.4398	4.76854	22.2786	8.99478	0.0264374	0.0188823	0.396638	0.190662	6387.19	17623.5	119.499	116.303	2.33607	0.302921	104.145	2.66687	98.7189	77.5278	2.40869	1.09304	6.28199	23.6055	0.177259	0.215826	2.62191	2.60478	3.45997	1.11029	30.4567	19.6761	9.07638	3.09625	156.106	47.5646	37.0785	4.97549	1.30705	0.322674	123.965	15.3682	4.19378	0.550487	209.094	44.8081	2.8463	0.961327	178.801	225.448	1.98922	1.17988	27.631	7.7528	29.6752	1.15246	323.769	19.3132	89.6377	4.71733	0.440349	0.173056	6.44297	2.03053	10.7369	1.23216	0.940874	0.113348	4.40538	1.47526	62.249	6.98808	138.77	2.91525	0.205613	0.0638248	16.9529	8.79314	204.959	61.2421	12.558	1.48414	1.02479	0.177735	1.18168	0.208185			4.09395	0.539515	51.4228	17.9446	14.4159	6.48103	1.01731	0.00550414	9.47526	3.35678	4.81406	1.33872	1.435	0.814105	68.9324	5.18077	17.2975	1.50144	340.674	86.4535	18.076	11.0176	6.84609	1.78022	5.55537	0.561222	2.96352	1.64053	27.654	2.86059	13.6243	15.4789	3.08466	2.43585	2.79167	1.13352	3.6774	0.868146	14.6089	4.22157	27.0375	4.32203	16.4501	22.9075	5.75885	4.66549	271.295	557.732	7.78929	1.03868	3.31115	1.9752
1	0	0	0	0	0	1	0	0	1	0	1	0	71.0512	10.875	13.2658	5.75687	348.4	1024.99	9.01949	2.62032	96.9997	36.1517	42.382	4.37852	85.2489	34.5194	23.9807	20.9364	32.407	7.32305	23.6061	15.1875	0.0269125	0.0240615	0.401465	0.342784	3113.01	9508.13	92.3619	80.6895	2.34094	0.212229	103.787	3.2763	93.7182	214.134	3.00099	2.08516	15.0152	145.255	0.140244	0.232885	2.02083	2.32583	3.50191	0.954021	32.7844	42.7204	9.19191	3.67019	143.741	35.5447	38.8729	4.6584	2.093	5.61326	127.997	15.4005	4.20223	0.584803	197.497	56.6033	2.65748	0.874317	170.066	207.35	1.91444	1.06133	27.2649	9.49617	29.8771	1.87979	326.2	18.2808	90.2603	6.17863	0.436486	0.165087	6.11447	1.93493	10.3196	1.24628	0.891093	0.108309	4.68898	1.83379	63.701	9.65153	139.388	3.93239	0.211145	0.0621449	15.0271	5.34242	210.759	60.371	12.6664	3.96388	1.04518	0.548345	1.15185	0.207283	0.622222	0.436484	4.21714	0.565469	41.3755	18.3193	14.3654	5.51066	1.01844	0.00890457	11.5802	5.50132	4.80251	1.1777	1.60449	0.801852	69.9312	6.49297	17.078	3.09461	299.083	91.3308	12.0166	8.80592	7.17044	2.08802	5.58423	0.588345	8.51514	82.1638	29.5857	9.5503	18.9435	71.5362	2.86787	3.89439	3.42177	2.65647	3.96986	0.973282	15.3831	3.98061	27.3946	4.23069	106.187	250.936	8.17886	5.98017	142.453	491.428	7.94672	1.658	3.38848	6.50543
1	0	0	0	0	0	1	0	0	1	0	0	1	70.1234	11.0238	13.5335	5.8241	438.683	1094.8	8.8416	2.76646	91.9244	41.7714	41.4065	4.74801	86.2089	36.3379	26.0165	43.6931	32.8376	7.67861	26.7791	47.9854	0.0246065	0.0202087	0.368904	0.301801	4109.03	12605.7	90.6594	92.186	2.32593	0.213889	103.811	3.22758	106.32	252.202	3.03674	1.96916	15.7226	140.21	0.118238	0.101657	1.81952	1.45767	3.56885	1.03784	33.3778	44.8411	9.31697	4.00245	146.772	42.271	38.1443	5.10588	2.07325	5.33543	125.276	17.3684	4.16627	0.55359	201.782	73.9689	2.68735	0.86046	193.806	252.647	1.87258	1.37444	26.664	9.71106	29.7452	1.89497	323.7	22.8437	89.9549	6.31308	0.433336	0.170055	6.1245	1.97119	10.3271	1.28999	0.888951	0.106099	4.76359	2.02838	64.5505	10.0363	139.412	3.47861	0.209246	0.0616688	15.5961	6.53316	210.834	59.9222	12.7518	4.02421	1.05901	0.530964	1.15712	0.211369	0.794792	0.517912	4.17976	0.593123	42.2396	17.3108	14.9314	6.21427	1.01799	0.00697998	11.219	5.27091	4.78738	1.17662	1.61971	0.774102	68.8214	6.71017	17.5465	5.73438	308.07	95.0372	13.2081	11.5934	7.12198	2.27004	5.63428	0.611617	2.74948	2.23302	27.9465	8.81292	24.3214	113.191	2.95056	3.63316	4.08683	5.87057	3.85166	0.856871	14.6864	3.60722	27.1969	4.4908	101.504	232.176	9.19066	9.21391	247.3	1095.81	8.2376	1.82571	2.95136	3.43479
1	0	0	0	0	0	1	0	0	0	1	1	0	65.8387	11.4913	14.2675	6.2322	458.39	778.57	7.95	7.99031	97.1643	50.955	42.0593	4.15051	86.6655	31.2925	25.3882	18.4902	32.8364	5.48672	22.649	10.7598	0.0275062	0.0205434	0.422055	0.255465	4882.22	15599.4	121.509	125.031	2.3844	0.148304	103.657	2.62415	212.265	674.274	2.43563	1.14135	1.22306	1.92779	0.140878	0.106407	2.28207	1.58281	3.44973	1.02733	45.0716	57.7729	9.83203	4.01704	163.761	41.9113	38.2987	5.33393	1.26527	0.321196	127.358	16.7188	4.39048	1.13316	210.957	39.6983	3.03487	1.13322	237.564	270.775	1.83567	0.609171	26.7646	8.89963	29.7234	1.35995	329.053	9.30973	90.3439	3.97262	0.437368	0.159331	6.20239	1.96174	10.3217	1.27687	0.921971	0.107886	4.37931	1.62997	62.3352	8.22308	138.185	3.68637	0.221256	0.0637902	14.283	3.9315	220.368	66.3024	12.2705	1.38425	0.989726	0.153026	1.20063	0.19892			4.24295	0.52536	56.1628	18.1353	15.0286	7.17901	1.01797	0.00638016	9.79872	5.11044	5.01866	1.4104	1.26767	0.491937	69.4549	5.08703	17.1726	1.47477	338.018	96.2756	9.88698	7.08318	6.96006	1.93819	5.49673	0.556247	3.13855	1.63146	33.8552	10.9149	17.8084	16.3336	2.53436	1.61974	2.59405	1.26143	3.78508	0.71816	15.9372	4.0338	27.3076	3.76518	11.246	18.3486	6.73826	5.04506	207.426	438.551	8.06951	1.51143	2.43882	1.18295
1	0	0	0	0	0	1	0	0	0	1	0	1	65.1183	11.1156	14.6793	6.54821	828.726	1556.49	8.99259	5.74066	77.9334	51.1383	41.8787	4.68892	83.788	30.3653	24.0228	14.9082	32.2989	5.0099	23.2801	10.6265	0.026315	0.0180261	0.377576	0.239708	3947.91	9164.48	106.12	102.555	2.34841	0.229178	104	2.9927	273.896	1033.66	2.6729	1.61464	16.9632	82.0425	0.127791	0.102388	2.05703	1.54041	3.55914	1.15182	41.1473	47.2896	9.97955	3.85095	155.59	41.1677	38.9399	4.72685	1.24538	0.304791	128.595	16.0963	4.37473	0.956563	205.543	40.4879	2.79426	1.02329	204.707	247.382	1.741	0.589303	25.4321	8.73254	29.7866	1.388	326.722	17.9958	90.2023	3.91502	0.441024	0.182823	5.95284	2.08436	10.4926	1.26011	0.896758	0.108272	4.889	2.19786	64.7014	8.96013	138.508	3.65027	0.200337	0.057407	15.0588	6.06454	212.866	63.0865	12.1938	1.33262	0.965906	0.075494	1.18497	0.228503			4.27394	0.505034	51.8882	18.6677	14.836	4.76901	1.01814	0.00604558	9.57443	4.12711	4.82012	1.25459	1.67648	0.732759	68.8086	5.93665	16.9493	1.47188	339.588	86.9847	18.6352	18.1651	7.10246	2.35677	5.61173	0.562539	3.89391	6.28065	33.588	10.253	15.94	14.7724	2.80173	2.11161	5.91159	15.1525	3.85057	0.634469	15.9278	2.86992	26.9196	4.11865	33.8864	70.8123	7.224	4.94443	218.464	506.76	8.11072	1.67328	2.86532	1.61821
1	0	0	0	0	0	1	0	0	0	0	1	1	70.8574	11.7165	14.3365	6.2173	486.69	1180.9	9.21516	2.97544	86.1811	42.8428	41.6749	4.62717	85.1349	34.3551	24.7946	23.2823	32.1208	7.28303	24.9705	24.8161	0.0268709	0.0268824	0.381913	0.269255	4160.55	12583.8	88.1701	72.4114	2.31663	0.228693	103.765	3.19566	113.103	298.862	2.85429	1.86695	13.6381	128.843	0.124526	0.135286	1.84546	1.58811	3.59636	1.04817	35.4399	50.9005	9.35526	3.79723	148.079	35.425	38.1215	5.02354	1.65511	3.83851	125.904	17.2544	4.25184	0.667527	203.727	66.998	2.63214	0.902601	173.869	210.367	1.83153	0.975701	26.066	9.38017	29.8032	1.88667	326.797	18.1683	90.1477	5.66116	0.448166	0.211555	6.21109	1.99646	10.3089	1.32316	0.887262	0.103855	4.82383	2.09442	64.6554	9.47208	139.203	3.82252	0.213823	0.0636592	14.8452	4.94579	214.976	64.1562	12.5253	3.66556	1.06095	0.497639	1.16881	0.210857	0.429583	0.406008	4.17136	0.577505	43.6101	19.1848	14.5895	5.7788	1.01591	0.0436096	10.6783	4.79948	4.7164	1.15175	1.75365	1.04001	69.3207	6.23624	17.7628	8.81678	312.934	93.9486	12.2781	9.41043	7.19144	2.34584	5.67378	0.656442	2.8467	2.25627	29.167	8.87241	11.1916	10.9265	2.9467	4.5638	2.97391	1.47574	3.93015	0.922694	15.2834	4.2903	27.4445	4.28221	106.717	239.646	8.37139	6.28229	245.155	869.619	8.16195	1.72459	2.82605	3.45592
1	0	0	0	0	0	0	1	1	1	0	0	0	65.2134	11.0414	12.6552	5.33091	106.446	409.201	8.7743	2.84109	112.846	39.0702	42.8808	4.52704	85.3865	34.984	24.8293	26.2258	31.5478	6.97288	25.4753	20.5456	0.0211369	0.0185334	0.342858	0.254537	1755.11	9132.96	98.353	130.566	2.34571	0.193883	103.705	3.14441	276.383	1310.86	3.07782	4.59154	5.16509	36.7315	0.113173	0.0987638	1.77004	1.43137	3.35024	0.998391	32.6381	50.1056	8.98363	3.01812	152.955	90.0107	38.8942	4.27138	1.55407	2.75549	128.154	14.9854	4.09813	0.568184	200.269	79.8546	2.76147	0.846086	181.093	231.134	1.85818	1.45059	26.8803	10.3297	29.8187	2.04249	317.834	30.5724	90.283	5.93614	0.409002	0.214229	5.83265	2.21144	10.5391	1.3817	0.855728	0.102183	4.51429	2.05598	63.6863	9.67731	139.455	3.93244	0.208217	0.0598744	15.3336	4.92477	203.252	67.4423	12.1853	1.85304	1.01329	0.266748	1.15581	0.200319	1.23583	0.928263	4.2455	0.534404	40.6617	13.1954	14.3716	5.09518	1.01818	0.0310192	11.9607	6.84354	4.90282	1.08068	1.77002	1.02462	70.3439	5.96602	17.4888	7.9353	293.247	84.3616	9.48359	11.3612	6.90618	2.36452	5.62025	0.656168	2.6239	1.74388	29.6308	9.41766	16.7263	50.6509	2.69509	3.65773	2.83397	1.81486	4.39389	2.19246	15.0129	6.4022	27.2767	4.55028	104.926	251.531	9.08014	5.96101	144.238	787.316	7.83496	1.74806	3.04279	3.63942
1	0	0	0	0	0	0	1	1	0	1	0	0	53.4463	15.1097	11.8542	4.34997	99.4404	395.219	8.68861	3.53377	139.304	39.4464	43.4978	3.76338	79.487	25.7619	33.8997	36.4109	32.9277	6.24676	32.2081	42.5528	0.0264289	0.0182312	0.364028	0.238671	2863.97	10278.8	93.4117	141.008	2.38212	0.196754	103.322	2.37657	239.688	912.244	2.4403	1.38202	3.41355	30.4903	0.144617	0.105848	2.04211	1.41613	3.2364	0.867825	38.0962	30.9269	8.34995	2.95917	139.262	40.4186	40.3386	4.01071	1.30931	0.291375	132.677	14.1229	4.19115	0.894528	194.845	45.9417	2.86713	0.91443	139.207	210.003	2.11893	0.734826	28.0842	9.93845	29.3983	2.07141	322.797	24.8784	89.0871	5.33721	0.431364	0.157642	5.67165	2.16141	10.1705	1.22178	0.851339	0.101141	4.69611	1.86642	61.67	8.50642	137.966	8.52909	0.237503	0.0580382	14.4162	5.57395	237.764	65.1201	12.1828	1.3272	0.957454	0.138166	1.18191	0.254351			4.50077	0.493636	41.9914	11.4708	14.8076	5.27855	1.02043	0.00745674	10.3767	4.37813	4.86846	1.14164	2.2994	1.21205	70.8397	5.09597	17.4979	2.59545	315.196	91.0384	7.4448	5.79703	7.57895	2.2677	5.51083	0.683438	2.70452	2.02425	35.2553	9.70558	12.5847	13.8904	2.01859	1.26166	2.5912	0.973745	4.63183	0.878188	15.7718	4.28759	27.1902	3.87284	58.3764	186.154	6.15258	4.80871	173.009	852.381	7.79172	2.00615	2.70073	2.6146
1	0	0	0	0	0	0	1	1	0	0	1	0	63.9832	11.5227	12.2665	5.14843	87.5143	418.944	8.50146	2.88789	111.608	36.244	43.2898	6.10501	83.3186	31.0037	24.4258	24.6085	31.9738	6.24046	25.0691	20.7846	0.0228243	0.0197892	0.362951	0.243023	2244.43	9010.02	90.2632	90.0517	2.36909	0.199842	103.801	2.9096	226.228	1078.57	2.78566	2.04814	3.27514	25.8767	0.1191	0.12177	1.84608	1.65671	3.32647	0.940035	32.1377	49.7752	8.79422	3.02862	151.231	97.9052	39.3255	4.06048	1.52182	2.19553	129.556	14.0267	4.14359	0.650791	195.9	79.8641	2.7922	0.860557	180.315	223.779	1.94056	1.75423	27.5431	10.1348	29.8544	2.00119	321.549	26.8086	90.1825	6.08098	0.415546	0.236164	5.94652	2.10912	10.4107	1.26718	0.866183	0.101734	4.40374	1.91566	62.7237	9.51553	139.209	5.01084	0.210575	0.0593756	14.9229	5.21539	206.27	63.6589	12.2617	1.38548	0.998564	0.226424	1.1504	0.196328	1.05889	0.685617	4.29819	0.521859	41.5921	12.5657	14.6385	5.87074	1.01704	0.0415445	11.4305	5.18754	4.90738	1.13091	1.75226	1.07456	70.2582	5.5575	17.4113	4.14902	291.095	81.5821	9.38059	8.7681	6.89626	2.32283	5.61789	0.640971	2.77523	1.77608	31.5286	9.45478	15.4089	52.1942	2.98346	17.5755	4.6516	29.9774	4.34676	2.19708	15.363	6.08929	26.9767	4.399	106.989	249.699	7.57066	5.61969	124.166	690.434	7.83685	1.69044	2.9661	2.86484
1	0	0	0	0	0	0	1	1	0	0	0	1	63.4385	11.9791	12.8506	5.08884	160.511	587.006	9.24961	3.17692	114.568	42.4918	42.179	4.65225	84.7661	32.0568	24.0942	23.9923	31.5691	6.19409	24.0093	18.9762	0.0236103	0.0205801	0.355129	0.255082	2915.15	10781.1	93.4402	172.156	2.3369	0.191699	103.517	3.07392	312.443	1193.24	2.92769	2.54882	5.32187	44.4757	0.120857	0.145381	1.82533	1.61933	3.41171	0.939223	32.3177	44.6518	9.65841	3.67826	149.246	96.8462	38.8785	4.39837	1.36098	1.13792	128.257	15.4306	4.12635	0.769537	196.346	81.8047	2.79562	0.902093	177.73	233.591	1.87276	1.6147	26.0643	10.3956	29.7056	2.02617	320.346	28.134	89.8062	5.62937	0.411111	0.195561	5.68915	2.12353	10.4975	1.26817	0.850863	0.0972408	4.65067	1.97096	64.2771	9.38679	138.945	4.91131	0.213722	0.0585294	15.0033	4.60283	211.822	66.5351	12.194	1.87171	0.997455	0.221386	1.16502	0.210825	1.63533	1.00652	4.27737	0.538846	39.9527	13.2187	14.6514	5.43382	1.01798	0.0328277	11.2646	5.58801	4.86934	1.143	1.76875	0.951212	69.3771	5.9642	17.1082	2.6899	290.37	86.4356	10.7823	12.5166	7.10332	2.36455	5.65203	0.651954	2.87947	6.19183	30.3199	9.12527	17.6085	59.8562	3.24036	16.9497	4.1548	26.3122	4.14996	0.952757	14.6328	5.05985	27.0814	4.57272	117.308	259.409	8.67564	5.43253	195.243	1071.81	8.52732	1.99874	2.87599	2.76272
1	0	0	0	0	0	0	1	0	1	1	0	0	62.4242	11.8377	12.3277	4.92	165.479	627.823	9.16717	3.31213	122.276	43.2335	42.8199	3.64646	85.2806	26.3983	27.6293	29.2715	32.4388	6.52493	25.4117	30.5183	0.0270322	0.0206503	0.397051	0.259964	3105.67	9799.58	84.2829	74.8914	2.33466	0.246321	103.579	2.59246	85.1129	301.703	2.65583	2.26015	7.86488	62.7658	0.134346	0.116904	1.90239	1.45182	3.27408	0.937214	34.3167	33.3991	9.00053	3.17532	142.111	50.7037	39.4223	4.23586	1.47097	1.93213	131.17	14.7548	4.14039	0.791972	189.383	44.8568	2.77411	0.876372	136.762	189.296	2.01785	0.739606	28.4903	8.66827	29.5757	2.12513	324.346	24.7888	89.2342	5.90295	0.430485	0.144352	6.0153	1.82281	10.2535	1.19613	0.853441	0.089904	4.62417	1.75279	62.5485	8.59654	139.116	3.30319	0.226007	0.0605702	15.2465	6.51052	228.525	64.4543	12.0663	1.50525	0.971395	0.124908	1.17705	0.236402			4.43634	0.500023	44.3536	13.7394	14.0499	3.95812	1.01805	0.0490607	10.8241	4.78289	4.79869	1.08593	2.06747	1.43939	69.9646	5.1917	18.0757	9.81682	313.915	88.077	9.62977	8.96344	7.34976	2.22632	5.5858	0.6175	2.56773	1.33422	34.5078	9.97195	13.4421	16.9502	5.21507	45.4823	2.58544	1.25756	4.32371	0.937118	16.0663	3.69777	27.0247	4.17393	54.1734	141.32	6.33153	5.4931	123.462	503.203	8.14183	1.72466	2.38651	2.2367
1	0	0	0	0	0	0	1	0	1	0	1	0	67.7183	10.8999	12.7835	5.16514	149.186	789.044	8.8041	2.85574	110.111	34.753	43.1216	5.71884	84.7068	34.7542	24.4219	19.7001	31.115	6.35733	24.0534	19.2973	0.0244675	0.0219272	0.372349	0.264595	2608.84	9257.38	89.3008	89.3166	2.35601	0.220365	103.667	3.02456	88.7045	372.192	3.05244	3.17854	8.49134	82.9566	0.128354	0.203773	1.87949	1.88153	3.31868	0.946771	33.6273	50.2058	8.99028	3.1682	143.39	99.6181	39.3996	4.26753	2.10198	5.77457	130.19	14.5604	4.15836	0.700392	192.751	85.1584	2.71036	0.887905	182.528	225.176	1.93919	1.95326	27.5481	9.62344	29.9066	1.967	325.548	22.2799	90.2827	5.94365	0.432265	0.221752	6.08111	2.12869	10.2226	1.27365	0.869797	0.102787	4.6794	2.33891	63.3321	9.64848	139.743	3.78996	0.212318	0.0605044	15.2399	6.06054	214.651	66.5111	12.2072	2.20044	1.00524	0.263451	1.15356	0.192046	1.74648	3.03846	4.30796	0.517526	38.9257	16.7446	14.2087	5.2302	1.01825	0.032795	12.027	7.44106	4.82196	1.13736	1.82376	1.21963	71.0534	5.89847	18.0641	8.69061	301.421	87.2585	8.78488	7.21759	7.15636	3.14559	5.61405	0.613566	2.81465	2.36004	30.5931	9.64772	24.6894	105.65	2.98536	7.98177	2.99252	1.75049	4.20357	1.52132	15.7536	4.84381	27.8614	4.5883	103.232	240.503	8.33751	6.26592	139.579	696.33	7.90388	1.67924	3.00343	5.11214
1	0	0	0	0	0	0	1	0	1	0	0	1	67.1996	10.6855	13.256	5.57549	193.031	679.381	9.21542	3.23974	108.437	40.043	42.0949	5.86081	87.5912	40.6076	25.5302	40.6391	31.059	6.96276	25.6073	39.4442	0.0245886	0.0251511	0.372494	0.295507	2575.79	9318.27	90.7201	122.396	2.32465	0.2029	103.581	3.28016	102.792	458.025	3.30757	5.25862	12.1446	90.3198	0.125008	0.113665	1.85984	1.59073	3.38877	1.00684	36.2221	64.2045	9.29718	3.78472	148.053	122.126	38.8477	4.57174	1.9612	5.23761	128.42	15.7399	4.12482	0.713244	201.849	159.449	2.70311	0.892435	175.432	226.032	1.97014	4.73689	26.8607	9.72719	29.8789	1.99221	323.931	25.0011	90.1302	5.99675	0.447073	0.726905	6.04519	2.15699	10.2611	1.28665	0.859772	0.1067	4.86497	2.55499	64.1022	9.98353	139.538	4.23465	0.212112	0.0613403	15.3776	6.00913	214.18	67.3183	12.2658	2.35775	1.01761	0.271226	1.15271	0.196502	9.64875	40.8578	4.251	0.550353	38.8522	15.0973	14.4381	5.54546	1.01769	0.0355088	12.0672	9.1029	4.80133	1.17837	1.7983	1.25702	69.8037	6.19636	17.7098	8.14212	299.882	91.3353	9.64499	9.77059	7.36141	4.73253	5.6672	0.618958	8.27848	223.776	30.31	10.3929	28.1237	114.154	3.48066	17.11	3.52941	6.36671	4.08856	0.952186	15.2943	4.3529	27.643	4.51267	100.88	233.152	9.13674	9.20747	167.139	800.687	8.27003	1.92943	2.79821	3.57172
1	0	0	0	0	0	0	1	0	0	1	1	0	60.3941	13.3342	12.3698	5.01943	178.909	851.862	8.94557	3.80265	129.201	43.2733	43.2637	3.51339	84.3367	27.1066	27.7477	18.2278	32.2758	5.99617	24.3936	12.4748	0.0261741	0.0193251	0.385764	0.25547	2517	8957.81	84.3886	68.896	2.37007	0.221676	103.509	2.57168	88.6245	314.022	2.56158	2.08024	5.12525	56.6219	0.137488	0.0976577	1.98227	1.28103	3.25373	0.844714	37.5965	39.6593	9.14376	3.26905	138.71	29.9243	39.4214	4.30294	1.50274	2.44445	132.117	14.4534	4.19855	0.956557	190.039	38.5927	2.80176	0.845036	148.166	209.523	2.01556	0.729153	28.3916	8.78843	29.5693	2.04938	327.049	23.3751	89.0087	5.67488	0.43129	0.150787	5.96243	1.88166	10.2863	1.14374	0.865358	0.0914364	4.69865	1.76793	62.6319	8.84102	138.744	5.66423	0.229079	0.0606327	15.0953	6.88786	229.404	62.4758	12.111	1.18311	0.962367	0.0798467	1.18059	0.24625			4.44946	0.453654	44.9336	14.0436	14.0996	4.35958	1.01885	0.0457682	11.0014	5.12156	4.81041	1.11963	1.89398	1.09793	70.3575	5.07088	17.9775	8.75598	315.999	98.8511	9.54595	9.57935	7.27404	2.06349	5.62003	0.624417	2.74551	1.51458	36.6398	9.87751	13.46	15.9707	2.23765	2.905	2.50489	0.916681	4.33632	0.902763	16.5521	3.82208	27.0789	3.95717	57.7267	181.552	5.9709	5.10284	109.083	432.935	8.20223	1.85552	2.41061	1.68035
1	0	0	0	0	0	0	1	0	0	1	0	1	59.6701	14.0832	12.7532	5.56154	228.127	871.341	9.50645	3.77178	131.79	45.6744	42.6733	3.71652	83.7606	25.3521	27.4454	19.7533	32.0843	5.85695	24.1063	13.2041	0.0292532	0.0824105	0.386469	0.509124	3216.15	10055.1	81.8209	67.018	2.34907	0.201371	103.321	2.80803	179.769	848.307	2.59925	1.90109	5.62501	50.9045	0.134776	0.142719	1.89816	1.55886	3.37489	0.980537	37.4149	36.5786	9.59857	3.58046	140.455	43.1044	39.3753	4.28938	1.42636	2.04938	131.869	14.7048	4.23323	0.993341	190.645	43.5623	2.75504	0.855933	138.805	197.399	2.00862	0.732623	28.0349	9.42796	29.5738	2.07649	326.366	23.9817	88.9781	5.30454	0.440352	0.2149	5.95917	2.77765	10.288	1.19633	0.854017	0.0945636	4.72151	1.93267	62.3858	9.02194	138.315	5.69361	0.227171	0.0624179	15.3038	7.19507	231.335	67.0033	12.1179	1.29432	0.968681	0.09128	1.17985	0.27122			4.4559	0.485747	43.1163	14.0963	14.5205	4.98392	1.01992	0.0200632	10.8559	4.92841	4.75921	1.12735	1.90954	1.08845	69.8955	5.49921	17.643	4.03234	315.965	92.9313	8.80088	8.87054	7.45271	2.43719	5.63491	0.620156	7.63579	72.1667	34.8195	9.651	20.7055	80.3796	4.677	35.71	2.74708	1.36843	4.1906	0.643991	16.2468	3.68329	27.2401	4.05681	84.18	217.07	6.19483	5.73504	139.132	651.666	8.50546	1.96851	2.75582	3.25866
1	0	0	0	0	0	0	1	0	0	0	1	1	66.6571	11.7354	13.7558	5.77595	208.706	768.069	9.33683	3.26325	112.281	40.5859	42.3973	5.49017	85.9613	38.6206	24.7346	23.8809	30.9496	6.22014	24.4632	20.8364	0.0247815	0.0232895	0.373175	0.254181	3155.35	10260.6	87.7858	103.694	2.34747	0.196278	103.59	3.09146	92.7866	346.072	3.05353	5.8103	12.8002	110.491	0.125818	0.114101	1.87905	1.53726	3.38167	0.990856	35.8188	58.6299	9.46669	3.55044	145.024	109.474	38.9608	4.3887	1.98005	5.37345	129.067	15.1048	4.17245	0.689592	196.328	98.7242	2.69813	0.897123	171.764	215.117	1.91171	2.01611	27.1362	9.50957	29.7875	2.00216	326.315	21.5422	89.7949	5.87784	0.434112	0.215279	6.10323	1.96433	10.294	1.23331	0.863509	0.10138	4.75356	2.38938	63.7605	9.61481	139.365	4.62488	0.21457	0.0616391	15.1402	5.61506	214.951	66.8405	12.2157	2.13944	1.01075	0.248148	1.16352	0.200003	51.993	186.249	4.29984	0.518021	39.2338	15.3609	14.1532	4.8659	1.01872	0.0242916	11.7445	9.51041	4.78817	1.16717	1.84758	1.22394	70.0861	5.903	17.9758	8.17655	300.534	89.9865	9.59645	8.70996	7.62625	25.1671	5.64911	0.630018	2.76475	2.33476	31.587	9.39335	22.4167	90.2959	3.1615	13.1549	4.57156	22.1993	4.09552	1.08126	15.8116	4.24508	27.7031	4.48329	99.0864	228.447	8.43286	6.22778	158.281	711.554	8.43342	1.90433	2.77519	3.39741
1	0	0	0	0	0	0	0	1	1	1	0	0	60.1815	12.2551	12.143	4.37271	150.299	562.087	9.2983	2.81716	143.206	43.6677	43.2928	3.85854	83.1307	28.1816	32.8237	48.1236	33.4719	6.29961	34.6831	59.624	0.0264709	0.0192217	0.39679	0.234313	936.586	2599.19	99.6331	114.878	2.36733	0.213797	103.447	2.38957	124.47	528.994	2.5548	1.55366	6.09518	42.5829	0.136977	0.0941924	1.98139	1.30122	3.28485	0.973594	32.6189	21.6559	8.86293	2.98685	140.841	47.0835	39.749	3.74891	1.31538	0.297723	130.771	14.6346	4.10023	0.480114	195.771	49.837	2.85529	1.00056	132.723	180.904	2.08124	0.818671	29.3226	8.58628	29.6076	1.86788	321.948	26.3881	89.7823	4.86312	0.42091	0.133829	5.91789	1.7815	10.4108	1.22685	0.856568	0.084011	4.45001	1.62104	61.6439	8.27285	139.089	2.51165	0.23096	0.0562847	14.9434	6.17467	227.05	63.8115	12.2723	1.46263	0.980405	0.191362	1.16808	0.318627			4.43421	0.470092	42.6934	11.6306	14.3277	3.9487	1.02001	0.0077276	10.7203	4.18462	4.87772	1.24092	2.08889	1.33255	70.3457	5.12874	17.6231	3.20087	301.529	95.2285	9.3575	7.41204	7.36275	2.35354	5.52091	0.664777	2.46706	1.11634	33.8465	8.57114	12.9511	14.4279	1.96684	0.920537	2.40699	0.930506	4.42522	0.750936	15.0336	4.00623	26.9415	3.97707	20.6517	55.3586	5.68548	4.37013	164.613	557.268	8.30381	1.79061	2.94462	3.77934
1	0	0	0	0	0	0	0	1	1	0	1	0	65.6095	10.8514	12.6605	5.59898	92.2385	298.706	8.82718	2.97204	110.81	35.2874	42.9111	3.94214	83.6627	29.5473	24.1322	20.9784	31.9829	6.37302	24.823	17.7339	0.0219554	0.0165734	0.363111	0.242379	1961.14	7592.79	94.377	122.12	2.36366	0.212524	103.82	3.0148	163.066	782.148	2.7446	1.81077	5.00565	38.4962	0.114378	0.10175	1.77612	1.46357	3.39885	0.951949	31.3816	52.0222	8.97126	3.07662	157.696	120.74	39.2625	4.09196	1.63221	3.05415	129.253	14.1474	4.13935	0.661244	200.448	95.7222	2.79554	0.852662	176.545	217.194	1.93021	2.04439	27.5742	9.74082	29.8146	2.02978	320.625	27.2104	90.2146	5.97441	0.424639	0.270471	6.07455	2.10161	10.4214	1.26928	0.869465	0.104665	4.4659	1.9782	63.1946	9.42122	139.316	4.77076	0.21256	0.0599087	14.8448	5.13615	206.219	63.3735	12.2145	1.41727	1.00218	0.268847	1.14923	0.210705	1.05889	0.685617	4.29099	0.522851	41.3545	12.9544	14.3077	5.26632	1.01751	0.0399487	11.4283	4.91865	4.91325	1.1355	1.7803	0.942536	70.1569	5.6704	17.3547	2.36096	289.173	82.5664	8.25491	6.40418	6.92977	2.33854	5.63819	0.659682	2.68046	1.51435	30.717	10.0989	15.1917	59.7181	2.66404	3.47629	2.84566	2.01646	4.4772	2.84931	15.5778	7.27058	27.0251	4.59963	111.565	259.322	7.47819	5.75599	142.913	814.067	7.86188	1.63315	2.93205	3.06236
1	0	0	0	0	0	0	0	1	1	0	0	1	65.4704	11.0381	13.0904	5.52365	168.364	542.338	9.42518	3.10498	115.279	41.696	41.9139	4.50269	85.5555	31.1456	24.715	24.4259	31.8885	5.73151	24.9329	23.8312	0.0231603	0.0176529	0.367942	0.244606	2248.68	8416.23	95.4425	154.625	2.3299	0.198815	103.77	3.2466	181.195	877.733	3.00952	3.14492	6.82762	49.1978	0.116553	0.0963013	1.83053	1.45863	3.40308	0.942578	32.7765	44.3777	9.70693	3.79615	156.324	133.835	38.7114	4.49797	1.41009	1.57505	127.704	16.0535	4.10361	0.591708	202.108	107.635	2.72845	0.849738	182.382	238.473	1.9111	2.17632	26.9342	9.75653	29.778	2.07582	322.412	25.6289	89.977	5.95375	0.417832	0.23513	5.94268	1.99134	10.446	1.26249	0.861957	0.0997412	4.59055	1.87686	64.2675	9.62754	139.267	4.38905	0.212387	0.058791	15.0749	5.08309	210.074	68.2464	12.2975	1.63321	1.00226	0.200392	1.1563	0.228194	1.74417	1.12774	4.25188	0.549183	39.784	14.0351	14.8311	5.82293	1.01812	0.0258754	11.5372	6.13443	4.80296	1.13727	1.64438	0.828938	69.0757	5.88236	17.1744	2.56906	287.483	86.8911	11.1345	14.9877	7.01287	2.18321	5.66073	0.62681	2.56508	1.50063	29.8179	9.78209	14.2771	17.9712	2.81884	3.42648	2.97219	2.73796	4.05946	0.827038	14.7186	5.76794	26.9339	4.72947	124.596	264.508	8.37511	5.60875	221.739	1219.1	8.49483	1.93063	3.1552	3.99894
1	0	0	0	0	0	0	0	1	0	1	1	0	58.308	12.7189	12.107	4.32127	213.596	824.573	9.33098	3.89243	132.781	56.5643	43.5067	3.45789	83.3293	30.0217	29.416	18.8043	33.2907	6.07941	27.3627	17.4366	0.025928	0.0182727	0.388063	0.256959	1450.18	4230.69	86.5254	100.569	2.38539	0.213776	103.513	2.54311	150.483	579.967	2.39067	1.30673	0.637048	0.646261	0.140195	0.087756	2.01413	1.23051	3.19877	0.783749	37.3798	31.1425	8.48325	2.40769	144.377	34.815	39.9524	4.13443	1.33474	0.284739	132.374	14.1204	4.18002	0.886564	192.7	43.0774	2.86754	0.818155	117.395	128.121	2.06542	0.67926	29.0977	8.29456	29.6275	1.95672	326.152	21.1763	89.8012	4.92627	0.433553	0.145146	6.02703	1.90716	10.4239	1.20611	0.861517	0.0915044	4.56501	1.54113	61.7879	8.02946	138.112	9.45323	0.235288	0.062736	14.4969	6.64134	224.886	58.5582	12.2841	1.13544	0.968011	0.0830263	1.18426	0.33747			4.46	0.476272	43.6658	11.2569	13.8644	3.13472	1.02053	0.00731406	10.6297	4.80745	4.83924	1.06058	2.17167	1.46552	70.1972	4.59408	17.6162	1.36796	302.852	94.5208	8.61488	6.98875	7.4605	2.2095	5.56207	0.65362	2.90913	1.7028	37.3747	8.79728	12.4575	13.7727	1.98851	0.9961	2.60699	0.928425	4.26491	0.785632	16.5837	4.83102	26.7909	3.86143	40.2642	158.313	5.59758	4.49692	137.116	509.958	8.20127	1.7973	2.73626	2.20455
1	0	0	0	0	0	0	0	1	0	1	0	1	58.4487	13.5619	12.6042	4.72821	222.95	827.323	9.72764	3.83714	130.684	55.1622	42.9921	3.43927	80.9951	24.1175	28.8209	22.6815	32.4512	5.22259	25.9666	15.2349	0.0267199	0.0181001	0.365192	0.239319	4537.78	13827.7	84.219	91.4846	2.36956	0.168676	103.202	2.71678	319.812	1078.14	2.43562	1.22763	4.96506	38.2549	0.131832	0.101135	1.90062	1.33101	3.35064	0.952716	36.9122	27.6109	9.44567	3.25945	144.925	31.5776	39.4779	4.12827	1.2662	0.306226	130.897	14.6311	4.18891	0.80126	194.886	43.5437	2.77861	0.956913	124.375	174.378	2.05388	0.661227	27.636	10.1681	29.596	1.9984	323.15	26.9834	89.1861	5.01366	0.434093	0.162181	5.75079	2.26378	10.4364	1.24391	0.843412	0.0906108	4.65375	1.78515	61.891	8.62179	137.934	8.41356	0.233751	0.0589851	14.2726	4.67271	230.807	60.6269	12.1392	1.13147	0.945	0.0733949	1.18836	0.305044			4.43024	0.483273	42.2452	12.173	14.1006	4.53391	1.02007	0.00779915	10.4331	4.76842	4.78825	1.22109	2.13317	0.700199	69.975	5.23903	17.3392	1.54771	304.698	86.3328	8.68427	7.03353	7.53054	2.40899	5.59002	0.681695	2.74319	2.08604	34.7381	8.68716	13.3619	13.389	2.32627	1.62711	2.68432	0.989503	4.34041	0.620158	16.3532	4.4059	26.9891	3.82033	74.9335	224.923	6.28871	5.01387	322.087	1367.54	8.75773	1.93462	2.78707	3.39917
1	0	0	0	0	0	0	0	1	0	0	1	1	64.5182	11.5768	12.9046	5.5512	167.34	684.017	9.19984	3.29824	114.203	41.8466	42.4391	4.57455	84.8999	34.3298	23.882	25.1733	32.3687	5.79176	23.9465	20.8212	0.0237724	0.0225145	0.372272	0.234804	2872.25	9902.77	90.7131	116.46	2.35549	0.194491	103.885	3.02203	161.523	690.179	2.71227	1.93738	5.02854	34.5395	0.116295	0.117433	1.78834	1.5378	3.38638	0.910735	31.5133	45.17	9.41036	3.56959	154.524	129.81	39.0953	4.29511	1.44364	1.57005	129.023	14.5935	4.17418	0.714347	197.882	103.314	2.75315	0.86449	163.755	206.146	1.94876	2.28153	27.1879	9.7739	29.7533	1.9477	323.317	23.921	89.9118	5.74789	0.418105	0.23368	5.98894	1.96868	10.4853	1.2037	0.870927	0.094771	4.5274	1.85169	63.6522	9.62934	138.901	6.01043	0.212493	0.059524	14.8796	5.54223	208.833	65.0512	12.3425	1.39687	0.991952	0.142792	1.15233	0.225814	1.13833	0.94988	4.28478	0.534112	40.3613	12.3676	14.4296	5.35659	1.01809	0.026023	11.0681	5.23431	4.81146	1.15543	1.77237	0.973873	69.4014	5.71942	17.4063	2.0598	287.911	83.7061	8.87874	6.87941	6.98964	2.20226	5.66805	0.648985	2.77856	1.70622	31.8187	9.13302	14.1833	17.4232	3.71074	23.3444	5.70981	37.7124	4.13612	0.903463	15.2531	4.44094	26.8764	4.70289	117.272	248.069	6.99545	5.2209	169.986	949.019	8.3596	1.80652	2.94024	2.45196
1	0	0	0	0	0	0	0	0	1	1	1	0	63.595	12.1911	12.6685	5.121	210.177	699.024	10.0342	4.03347	119.195	47.3662	42.8905	3.6877	86.9682	27.4143	27.001	19.2815	32.3327	6.00773	25.0058	14.4948	0.0270197	0.019795	0.392538	0.260038	3192.93	11444.2	87.9266	86.4177	2.35622	0.236441	103.735	2.60363	100.025	306.543	2.61757	2.59495	7.84177	72.4119	0.138059	0.120155	1.9492	1.46018	3.19091	0.699885	36.12	40.7483	9.25431	3.02856	145.078	33.7088	39.277	4.43684	1.33027	0.309576	131.553	14.7561	4.17908	0.929927	193.938	40.9832	2.75398	0.836362	136.969	164.053	1.93225	0.62661	27.6743	8.7812	29.7683	1.96272	325.377	26.065	89.7369	5.47966	0.441165	0.172575	6.06978	1.86515	10.3171	1.10322	0.879509	0.111553	4.7447	1.89667	63.4296	8.95097	139.161	3.06848	0.222918	0.0621716	15.0704	6.24375	219.041	65.9164	12.1504	1.21779	0.974146	0.106904	1.16947	0.273469			4.42998	0.436564	46.0267	15.74	14.0448	4.54048	1.01633	0.0621609	10.7989	5.28427	4.74761	1.10494	1.7166	0.965638	69.4851	5.17851	18.3367	11.4463	313.54	93.8251	10.3602	10.133	7.3606	2.22928	5.60896	0.632117	2.62201	1.54042	34.9107	9.98275	16.2271	24.4354	2.61747	3.75849	2.63839	1.2544	4.33235	1.19241	15.9277	4.13112	26.6506	3.9702	45.1091	133.813	6.26139	5.55029	125.952	433.721	8.44714	1.7564	2.26508	1.44531
1	0	0	0	0	0	0	0	0	1	1	0	1	63.1174	12.4005	13.0223	5.45846	234.877	732.7	10.1547	3.91226	120.485	46.8195	42.2343	4.06203	86.5474	27.0182	26.7101	20.4279	32.5454	6.15445	25.2363	21.6942	0.0277194	0.0209873	0.399537	0.284006	3521.63	9857.09	85.8932	84.719	2.31942	0.237995	103.464	2.83444	127.947	512.134	2.85704	3.36111	9.26946	71.3258	0.130765	0.115141	1.82877	1.42047	3.39476	0.989843	36.9671	38.2925	9.64846	3.45348	145.275	50.8769	39.2825	4.36834	1.45795	2.16461	131.643	14.7781	4.20039	0.911591	193.92	44.8944	2.71355	0.878933	156.524	208.148	1.9653	0.671617	28.0105	9.16131	29.6707	2.04638	323.155	26.8273	89.4817	5.12527	0.444747	0.158854	6.13197	1.94617	10.391	1.25446	0.862158	0.102236	4.73485	1.91426	62.8946	8.95893	138.741	3.57281	0.215365	0.0608651	15.6264	7.54137	219.37	66.1921	12.2005	1.43995	0.975188	0.0973328	1.17337	0.271264			4.44842	0.477163	43.8526	15.0953	13.6576	3.5819	1.02015	0.00738302	10.8019	6.07601	4.69694	1.13417	1.80418	1.06673	69.3202	5.54383	17.4137	4.08083	304.934	82.9755	10.1206	10.1556	7.42047	2.34419	5.60006	0.57531	2.58104	1.42962	33.7383	9.07541	16.1377	22.8097	6.21901	50.0135	2.81095	1.47296	4.07741	0.661566	15.6486	3.56288	27.0461	4.09951	60.9252	169.84	6.12614	5.65703	144.477	452.802	8.67297	1.78518	2.61888	2.53431
1	0	0	0	0	0	0	0	0	1	0	1	1	68.4575	11.337	13.646	5.95013	260.78	1002.08	9.37382	3.35249	106.005	41.1749	42.0657	4.50088	87.9822	43.5451	24.7464	24.8036	31.5498	6.4572	24.6179	21.1576	0.0256455	0.0252307	0.383211	0.331944	3235.75	10341.1	94.5523	199.499	2.34158	0.210155	103.651	3.27145	90.9699	301.034	3.01192	4.06147	11.4992	91.824	0.124598	0.112236	1.8468	1.58755	3.43569	1.01955	36.4204	65.4359	9.41857	3.5956	149.553	128.32	38.8583	4.59213	1.86825	4.85632	128.42	15.863	4.15169	0.656926	198.806	106.878	2.73408	0.905395	179.025	221.051	1.9171	2.41401	26.723	9.33967	29.8543	1.9215	323.999	24.4095	90.0729	5.96897	0.440746	0.228543	6.14645	1.92335	10.2876	1.21025	0.876856	0.100269	4.83567	2.5549	64.3351	9.64999	139.355	4.27315	0.211013	0.0620669	15.0283	5.66492	211.881	67.0078	12.405	2.44667	1.02713	0.296512	1.14904	0.212229	1.6653	2.78	4.26073	0.547227	39.2344	15.2583	14.269	5.25084	1.01796	0.0278481	11.7054	8.97789	4.81407	1.17832	1.74291	0.952604	69.7232	6.18814	17.914	8.23061	298.024	91.4296	9.86883	7.89825	7.28054	3.7249	5.6608	0.617352	2.88155	6.21516	30.6361	9.39318	23.4879	91.3081	3.78884	21.0182	3.1739	2.90601	4.06317	1.14189	15.4854	4.32142	27.5566	4.58422	107.613	242.495	7.86434	6.0526	188.259	854.93	8.31977	1.83171	2.95463	4.07626
1	0	0	0	0	0	0	0	0	0	1	1	1	61.9483	13.2674	12.8383	5.87379	301.939	1079.9	10.4724	4.24167	118.928	51.8716	42.5634	3.91254	86.1068	26.9235	26.8297	18.9558	32.3118	5.90852	24.259	13.1788	0.0262246	0.0186441	0.384887	0.25544	2456.1	8278.9	90.3562	85.2993	2.3508	0.206384	103.534	2.75007	100.1	325.846	2.58941	2.26847	5.8645	60.1845	0.135783	0.113347	1.97045	1.42009	3.38481	0.888286	38.0171	42.1119	9.7415	3.70383	141.217	31.0556	39.0014	4.58313	1.40078	1.91032	130.226	15.6556	4.24099	1.05481	195.729	43.9644	2.75846	0.87947	160.326	223.783	1.94	0.676448	27.6575	9.1484	29.6015	1.96887	327.762	21.588	89.0232	5.39707	0.438322	0.162764	6.02954	1.86336	10.3319	1.16356	0.877611	0.097361	4.7727	1.88727	63.2756	9.17603	138.412	6.18368	0.221759	0.0633896	15.1982	6.77985	224.528	65.944	12.2228	1.16973	0.968573	0.0973888	1.17548	0.266987			4.40559	0.49015	44.8989	16.7553	13.9001	3.9884	1.01788	0.0516716	10.9758	5.41063	4.75215	1.18194	1.60865	0.788984	69.6889	5.39602	17.5626	1.38669	312.764	99.6995	10.7512	10.5036	7.35259	2.19188	5.64345	0.628927	2.65527	1.40206	35.521	9.26459	16.902	23.7435	2.46565	3.10904	2.76091	1.18298	4.35074	1.92583	17.2216	8.58486	27.1818	4.1251	75.1758	204.829	6.03729	5.72929	143.596	529.811	8.62085	1.89183	2.48032	1.7347
0	1	1	1	1	0	0	0	0	0	0	0	0	71.8148	11.2148	11.2708	2.45094			6.98992	1.91049			41.2114	8.26517	68.4109	22.4302	22.798	18.7864	38.4481	9.0971	19.9323	4.44709	0.0286406	0.0172727	0.490755	0.24887	304.5	410.829	76.6652	28.119	2.32256	0.175222	105.327	4.5786	73.0646	15.7327	3.71454	1.81821	1.20833	1.58999	0.150934	0.0932112	2.34397	1.75622	3.36817	1.00507	26.1974	16.2422	9.33316	3.86976	133.484	25.275	38.7599	5.00772	1.14755	0.24741	134.361	19.9322	4.2224	0.285513	178.438	41.7882	3.17634	0.983328	138.533	92.6487	1.62598	0.55186	27.0771	11.2579	31.8578	1.23731	322.82	24.5344	95.6961	3.92136	0.408958	0.138375	6.60595	1.77547	9.84074	0.79207	0.888971	0.0926853	4.08932	1.74041	59.8748	8.29792	140.436	3.46743	0.195238	0.0330464	12.3315	2.53763	195.535	37.074	14.4928	2.21702			1.17826	0.252939			4.07326	0.694475	31.2633	6.53319	12.8944	0.656393	1.02166	0.00730035	14.2167	4.69968	4.56967	1.07998	1.8435	0.284738	69.9125	9.02051	17.6575	1.39843	325.49	83.0316	17.785	15.8321	6.35067	1.75957	5.5	0.707107	2.38333	0.726483	31.05	5.16188	10.9425	10.1606	2.53575	1.36252	2.16667	0.39425					26.8118	5.00471	207.713	356.306	11.0917	13.2011	9.86153	8.41187	7.33356	1.66527	2.34867	1.68312
0	1	1	1	0	1	0	0	0	0	0	0	0	70.4848	11.4568	13.2248	4.9952			7.455	1.68656			41.338	6.6969	80.5857	28.1902	25.522	17.5296	37.532	9.61264	23.226	4.15919	0.0251408	0.0154928	0.410412	0.25153	203.333	339.256	85.1489	46.1277	2.42906	0.189961	104.006	3.84917	71.6427	16.6763	3.68552	2.33525	0.859524	1.20541	0.177735	0.125584	2.7659	1.88836	3.23086	0.984266	35.956	46.9557	9.71154	3.44186	136.057	15.6331	40.0026	5.28052	1.32298	0.331729	136.654	19.8972	4.14842	0.29054	182.652	28.915	3.22359	1.03829	270.427	282.887	1.67427	0.495083	27.8402	11.3608	31.6255	1.18726	320.077	22.9571	95.2352	3.9397	0.42178	0.123572	6.22606	1.893	9.81482	0.838337	0.892415	0.0688621	4.26924	1.58672	61.9837	7.41452	139.795	3.09877	0.199738	0.0416756	13.6052	2.58741	202.506	46.3117	14.0859	2.66623	1.14556	0.344772	1.13291	0.223651			4.31174	0.67862	36.3329	7.44777	12.9679	0.679263	1.01735	0.00768822	15.4167	8.21915	4.77637	1.12387	1.655	0.0777817	69.8849	7.23473	33.5828	47.4173	305.007	85.2795	17.785	15.8321	6.53177	1.75725	5.74167	0.582791	2.80556	1.20809	37.3556	11.5153	10.4583	8.60216	2.63963	1.62991	2.79667	0.819776	4.349	0.609526	13.7243	4.45954	27.3523	4.17492	257.592	271.697	9.66667	13.6737	143.831	356.242	7.64374	1.77725	2.39192	1.3752
0	1	1	1	0	0	1	0	0	0	0	0	0	74.0559	10.0369	13.4903	5.95187	202.313	581.89	8.78353	2.63992	87.5113	34.5802	41.4397	4.56309	78.7523	28.2552	23.4407	23.1913	32.8653	8.77624	23.0319	17.0841	0.0261151	0.0228389	0.378426	0.321094	2659.36	10979.9	105.439	85.5623	2.30192	0.213665	103.991	3.41153	92.5926	86.2638	3.57665	2.56395	10.3701	74.0197	0.160423	0.165059	2.37745	2.34808	3.38458	0.938669	30.3518	29.863	9.06704	3.53075	136.772	31.6879	39.8859	5.06279	2.0325	4.88812	132.616	17.3754	4.14822	0.564174	194.119	56.4784	2.32904	0.869028	196.157	239.194	1.72282	0.681733	24.1315	9.61973	30.4027	1.91604	327.961	18.9428	91.4546	5.89221	0.478073	0.195399	6.3871	2.13826	10.2696	1.29868	0.903438	0.116648	4.86154	2.08271	65.0177	9.39689	139.767	3.31903	0.196142	0.0566363	15.2924	5.18455	196.421	62.0674	12.6394	2.46243	1.04398	0.226549	1.11865	0.208417	0.195694	0.0725213	4.33739	0.61668	41.6795	16.5749	14.1618	4.48284	1.01912	0.00671599	12.0249	5.33599	4.27309	1.21238	1.69015	1.37233	68.7297	6.74831	18.4922	11.7607	326.26	89.5551	11.1409	8.34993	7.25237	2.28012	5.68586	0.645078	2.50426	1.31715	28.571	8.81941	16.0431	30.9367	2.88522	2.44104	3.61668	6.25261	4.06432	0.669313	14.806	3.51822	27.2519	5.55233	87.166	198.998	9.3023	7.28823	244.62	1401.75	8.0698	1.86031	2.91325	5.58303
0	1	1	1	0	0	0	1	0	0	0	0	0	71.6013	10.0031	12.9668	4.92421	229.695	797.671	8.85568	2.95065	100.356	31.2318	42.2318	5.71096	80.9011	29.47	24.8576	25.949	32.1472	7.05796	23.99	30.4601	0.0254674	0.0233034	0.380624	0.314816	1781.31	8481.37	101.54	117.146	2.32052	0.201649	103.679	3.11917	100.903	347.79	3.471	2.19944	11.9943	83.139	0.157318	0.155384	2.32373	1.98628	3.29464	0.921891	34.0791	45.049	8.96119	3.31544	137.906	44.1825	40.7926	4.84635	1.74916	4.37645	135.733	17.1272	4.13682	0.855685	191.039	79.2267	2.41001	0.88868	159.638	205.893	1.79644	1.35146	25.3494	9.49503	30.3492	2.0466	329.102	19.2611	91.1163	5.79361	0.465569	0.188831	6.44918	2.33167	10.173	1.20779	0.884227	0.102291	4.71465	1.96128	63.963	9.05211	139.717	3.67597	0.19563	0.0560083	15.2757	5.70114	198.87	62.117	12.3925	2.74721	1.00381	0.179669	1.11814	0.25655	13.8498	24.9078	4.45584	0.568986	40.4916	17.1298	13.8792	4.66529	1.02025	0.00774787	12.3417	5.49836	4.33929	1.29489	1.69302	1.26753	69.21	6.02768	18.5757	10.8948	325.312	90.526	9.06226	6.60224	7.16303	2.55779	5.71694	0.639399	6.10381	78.5733	30.8917	9.25976	15.5151	43.477	2.99351	7.31523	3.38748	5.54131	4.16564	0.798362	15.3694	3.80069	26.9704	4.47051	88.83	199.206	7.99909	6.86612	80.4826	447.225	7.94573	1.70669	2.60755	4.07629
0	1	1	1	0	0	0	0	1	0	0	0	0	70.8621	9.71616	12.8673	5.0649	116.127	401.177	9.01309	3.03314	95.5234	34.3625	42.1381	5.45022	79.9365	27.8525	23.535	15.1974	32.9926	6.51099	22.1764	9.21022	0.0249926	0.0227279	0.389693	0.278535	567.622	2203.88	109.551	114.297	2.31025	0.224709	103.846	2.95657	123.484	486.129	3.36323	2.20096	6.3763	42.4066	0.153104	0.143251	2.37253	2.02042	3.32549	0.906147	35.0423	60.8407	8.97192	2.7828	138.675	30.3686	40.8812	4.96184	1.58065	3.57519	135.218	16.7924	4.13355	0.634331	190.818	52.031	2.45701	0.900993	154.074	177.729	1.75861	0.862527	26.0681	9.02766	30.383	1.88692	327.424	20.4512	91.2479	6.31466	0.455062	0.228671	6.56422	2.35258	10.3554	1.26518	0.879935	0.0950949	4.47093	1.71911	63.6788	9.23669	139.551	3.16498	0.193753	0.0523498	15.3387	6.041	194.129	55.8672	12.3346	1.32606	0.968823	0.0965589	1.0879	0.182682	0.4	0.141421	4.47463	0.59107	42.5595	13.5056	13.9945	4.93314	1.02051	0.00724978	11.7736	4.96235	4.34475	1.18997	1.68044	1.08	68.5327	6.14668	17.7292	7.72057	314.942	88.7049	11.1227	10.5895	6.82586	1.86514	5.72808	0.619671	2.73422	1.70796	29.3871	8.89538	13.4632	21.2468	4.09548	16.5793	4.48906	11.9893	4.2993	0.82096	14.3421	3.94799	26.2912	4.35886	102.49	227.173	8.93023	6.33816	119.335	602.938	8.03596	1.61944	2.461	2.01784
0	1	1	1	0	0	0	0	0	1	0	0	0	72.9932	9.85799	13.2288	6.4034	172.258	592.98	8.78314	2.77437	98.6311	31.6759	42.0545	6.17498	82.6216	32.7865	25.6603	33.6681	32.2519	6.39818	24.5392	31.6904	0.0259009	0.0245044	0.390237	0.330347	1930.19	9033.05	105.557	157.551	2.31597	0.205436	103.691	3.39265	101.746	375.981	3.63016	3.4319	11.259	82.1442	0.155797	0.158776	2.30858	2.00529	3.32204	0.94829	36.2583	53.5558	9.03108	3.36081	139.682	50.285	40.7267	4.87004	1.79042	4.44011	135.234	17.1727	4.11341	0.739309	195.744	104.724	2.43592	0.887903	169.469	212.486	1.76995	1.42543	25.2931	9.53751	30.3441	2.05994	327.686	20.7032	91.2654	5.82216	0.470158	0.192122	6.54535	2.32018	10.1652	1.25462	0.888723	0.102676	4.73526	1.94998	64.1986	9.30492	139.665	3.93989	0.192539	0.0543724	15.1222	5.2441	193.958	58.0169	12.5619	3.78107	1.01367	0.189901	1.10931	0.262519	11.0933	22.3278	4.43324	0.573349	39.6888	15.1474	13.8372	4.54432	1.02	0.00733033	12.6486	6.14965	4.3697	1.1829	1.63985	1.19909	69.2715	6.13173	18.3623	10.3556	319.491	90.1086	8.85984	6.78291	7.18235	2.63706	5.71966	0.627881	5.03364	73.3489	30.4441	8.5785	18.4182	61.4279	4.1448	28.9937	4.23083	17.1738	4.13588	0.81139	15.3309	3.7478	27.1485	4.78562	86.6517	205.438	8.01367	6.85247	93.2633	613.87	7.99485	1.72943	2.75577	4.69652
0	1	1	1	0	0	0	0	0	0	1	0	0	68.286	10.3838	12.9281	4.94468	316.291	1145.7	9.82299	3.57861	92.9847	37.7584	41.8773	4.10431	80.4948	26.4292	26.7396	29.1807	32.4532	8.36012	24.5888	24.1378	0.0266109	0.0187182	0.415047	0.291299	1831.27	9742.53	97.5544	78.3541	2.33316	0.207581	104.06	2.77153	83.0227	75.2059	3.02086	1.72586	11.272	74.1913	0.158201	0.138496	2.33349	1.98656	3.22719	0.811336	35.4117	52.1358	9.13349	3.04681	143.262	40.0655	41.5668	5.01278	1.32119	1.5462	138.828	17.4206	4.15369	0.784125	191.515	37.24	2.49894	0.838235	145.348	231.65	1.75604	0.545108	25.6581	9.38159	30.3962	2.22998	327.102	25.3923	91.2489	5.49795	0.457021	0.150467	6.48385	2.22269	10.2752	1.07029	0.893432	0.0985224	4.55012	1.74263	63.3407	8.56227	139.316	3.2691	0.200286	0.0553408	15.5242	6.39859	201.161	64.1542	12.1645	1.67933	0.964868	0.121557	1.12316	0.204543			4.55678	0.526417	46.3679	14.6502	13.2841	2.79316	1.02005	0.00716408	11.6203	4.97036	4.35031	1.0343	1.76725	1.48272	68.5021	5.71003	19.0848	14.5509	333.562	81.9718	11.4797	9.36874	6.96829	2.0027	5.67505	0.626668	8.76645	80.8248	33.6054	7.90528	12.0473	17.9246	2.61957	1.89791	3.05094	1.37367	4.2443	0.94553	16.0035	3.22379	26.4723	4.24902	69.947	157.731	6.03222	5.09557	81.7712	295.529	8.1803	1.58665	2.32203	2.08092
0	1	1	1	0	0	0	0	0	0	0	1	0	73.2352	10.01	13.2264	5.33265	210.722	723.445	8.76877	2.73785	98.5211	32.4721	42.1474	5.2369	79.8441	26.2371	24.2619	19.3831	32.4208	7.07099	23.8484	21.1358	0.0262616	0.0206741	0.390957	0.275959	1731.01	7795.58	103.516	110.973	2.33243	0.201472	103.735	3.29177	96.3801	318.971	3.4327	2.05115	19.8735	261.421	0.153993	0.145452	2.27244	1.92916	3.30171	0.903836	33.6057	43.4033	8.99229	3.18221	140.075	37.7797	40.8274	4.79506	1.85942	4.55956	135.734	16.882	4.16961	0.874285	192.855	62.4695	2.37943	0.872877	167.472	206.218	1.78191	1.56267	24.986	9.42952	30.3518	2.02565	328.993	18.5163	91.2032	5.95967	0.480643	0.205432	6.62589	2.36481	10.2196	1.23827	0.896489	0.0983459	4.77763	2.01374	64.4068	9.14526	139.599	3.98484	0.19258	0.0573023	15.1664	5.61422	193.631	62.4176	12.6068	3.41092	1.02346	0.200072	1.10756	0.242799	9.04167	20.574	4.44952	0.570003	39.9994	16.3733	13.7595	4.56638	1.02023	0.00789007	12.3359	5.35774	4.32385	1.17224	1.65679	1.19534	69.1835	6.27293	18.9844	12.4732	322.808	89.0457	9.92428	7.38183	7.23541	2.77845	5.71569	0.652497	4.86156	77.9079	31.209	8.80606	19.5791	74.8409	3.58814	15.5515	3.18282	1.57508	4.12443	0.822178	15.7544	3.59185	26.9732	4.8141	92.572	224.889	7.82533	6.54903	91.5137	456.789	7.97167	1.66454	2.6214	3.70087
0	1	1	1	0	0	0	0	0	0	0	0	1	72.227	10.2653	13.8456	5.75527	296.751	892.934	9.40776	3.39819	94.9443	34.0735	41.2335	5.21293	82.883	32.0269	25.0245	27.0666	32.3427	6.89689	24.6675	33.4631	0.0253293	0.019951	0.373013	0.258767	1950.16	8822.49	106.043	140.984	2.29783	0.197371	103.687	3.56367	102.107	268.627	3.51446	3.1849	20.7145	245.098	0.15901	0.152836	2.3316	2.03082	3.39673	0.952959	34.9419	46.2964	9.39315	3.66119	143.711	55.3797	40.4288	5.13581	1.56649	3.46567	134.153	17.9995	4.12729	0.644901	196.454	90.3961	2.39712	0.86248	157.474	192.215	1.7533	1.46671	24.6944	9.32694	30.2606	1.94876	325.589	23.5868	90.9931	5.64093	0.477481	0.194278	6.58645	2.2633	10.2751	1.18959	0.889729	0.107126	4.89005	2.04632	64.7283	9.27357	139.523	3.69241	0.195138	0.054055	15.3023	5.55479	197.424	61.8691	12.5292	3.1689	1.02574	0.203289	1.13256	0.2836	9.25427	19.9909	4.40996	0.595905	40.4407	16.8747	13.7647	4.14739	1.01994	0.00765633	12.026	6.06927	4.29119	1.28884	1.76585	1.35275	68.3781	6.52993	18.2758	10.0231	325.957	92.3827	10.4998	8.02877	7.28995	2.68758	5.72792	0.628499	4.24758	37.6802	30.2707	8.72815	18.3422	58.1816	3.57685	13.0611	3.46434	3.41046	4.10516	0.810314	15.2564	3.74938	27.1259	4.91737	91.561	223.027	8.50327	6.51236	124.456	790.29	8.34736	1.79117	2.63215	3.80473
0	1	1	0	1	1	0	0	0	0	0	0	0	73.4949	10.7289	13.0711	3.89648	63.3225	89.9325	8.125	2.07585	79.26	17.5791	41.0334	5.52994	77.5854	23.7684	21.8512	13.9739	33.9577	8.24563	24.707	10.7925	0.0275882	0.0191334	0.386128	0.260941	244.938	485.311	98.832	105.569	2.31301	0.147349	104.482	3.58681	88.1966	75.6269	3.5971	1.86445	1.17947	1.52088	0.141651	0.108711	2.31997	1.77134	3.4599	0.91163	29.3731	17.7375	8.04293	3.27484	135.991	36.1923	39.5173	3.65723	1.16996	0.254768	134.05	14.3576	4.10773	0.290305	185.299	39.641	2.79637	0.886505	188.734	245.946	1.64029	0.582208	22.2175	12.3184	30.9291	1.82033	328.881	17.3485	92.9412	4.79945	0.449427	0.17859	6.10898	2.86666	10.1292	0.993006	0.914139	0.0829577	4.48687	1.75938	63.8033	9.263	139.756	3.13257	0.183437	0.0417868	13.6973	3.93765	196.257	45.1519	14.2124	4.34393	1.28385	0.738804	1.07231	0.244327			4.31334	0.561792	37.4881	9.5497	12.8863	0.844262	1.01863	0.00799229	13.0984	5.10666	4.49486	0.998724	1.27917	0.429376	69.2222	6.62961	16.6976	2.41479	334.13	73.5034	14.0567	12.924	6.66984	1.89244	5.92463	0.683141	2.62344	1.14176	35.4917	8.69328	11.1062	8.27437	2.49605	1.54873	2.371	0.333174	3.90667	0.941863	13.8325	3.22956	27.2793	4.24937	159.098	267.045	8.02763	10.8269	440.332	1522.19	7.48057	1.52911	2.06374	1.32191
0	1	1	0	1	0	1	0	0	0	0	0	0	69.3	11.076	10.025	1.94454							38.95	2.75273	63.75	1.39194	12.85	1.72988	34.4167	6.47579			0.03	0.0182574	0.41875	0.205523			46.25	18.0312			108.233	2.61359	76.4	24.3006	1.92	0.311769			0.2475	0.192376	3.88125	2.89233	2.90667	0.22942	16.6	2.16333	6.39833	1.24824	105.5	2.12132	39.9458	2.81061			131.062	10.1906	3.87	0.20664	129.75	4.59619			348.5	304.763	1.84438	0.272078	29.7812	6.8975	30.4812	1.12052	330.25	6.55108	92.275	2.08706	0.433125	0.125455	6.90625	1.20215	10.3167	0.525198	0.95	0.0282843	3.74875	0.830726	59.0125	4.25918	140.067	3.10336	0.2	0.0141421	12.2625	1.87589	220	76.2693	13.0333	2.25019			1.16667	0.0781558			4.14667	0.115036			13.6	0.282843	1.0125	0.00353553	7.55	1.2855					66.7783	1.5696	17.9667	0.602771	355	67.374			6.3175	0.963202			2.05	0.777817					1.1525	0.215668	1.765	0.968736					27.8333	1.91855			8.0425	8.00091			7	1.9799
0	1	1	0	1	0	0	1	0	0	0	0	0	72.6625	11.365	12.2431	3.04756	193.232	345.198	7.21194	1.72741	81.6519	28.2162	41.6711	5.75971	75.8998	24.1058	20.6129	14.381	33.7482	8.19723	22.1759	10.5961	0.0284469	0.0184818	0.414491	0.229842	281.929	511.963	93.1316	103.316	2.32902	0.176417	104.883	4.00059	76.8693	21.5692	3.65754	2.11236	1.12129	1.529	0.132965	0.0789937	2.08233	1.42418	3.53998	0.811387	24.5948	15.785	8.09224	3.34901	134.397	33.3007	40.1548	3.87719	1.1975	0.261709	135.683	15.5304	4.13467	0.318357	177.904	39.4751	2.86759	0.909664	231.863	275.522	1.71106	0.555799	26.3299	10.6089	30.8966	1.84943	329.289	17.9122	92.6797	4.5736	0.433602	0.129606	6.49995	2.12599	10.2604	0.748453	0.882951	0.111499	4.42364	1.8075	62.7206	9.40242	139.858	3.30188	0.191972	0.0430301	13.1978	4.07507	197.055	46.0434	14.0629	4.70494	1.355	0.858464	1.046	0.236571			4.33844	0.563509	38.7537	11.6234	13.6788	3.19701	1.01864	0.00772666	13.9715	5.58427	4.60914	0.994799	1.3165	0.469657	69.2863	6.80691	16.8056	1.85997	350.04	93.1731	14.71	9.45196	6.86373	2.01001	5.67308	0.553254	2.09657	0.742019	31.9133	10.9865	11.3229	8.36102	2.29979	1.2011	2.15583	0.605462	3.88398	0.911219	15.5992	3.81533	26.6519	3.98244	159.098	267.045	9.32938	11.9256	458.252	1582.63	7.2146	1.42896	2.27371	1.33277
0	1	1	0	1	0	0	0	1	0	0	0	0	71	9.1214									41.25	7.42462	63.5	0.707107	11.25	2.47487					0.015	0.005	0.288889	0.083887							105.075	2.43952	83.281	9.44836	3.315	1.71827			0.277222	0.223509	4.73889	3.20175			25	12.7279	7.58	1.30108			38	6.54828			125.5	22.2205	4.195	0.700036							1.77722	0.27852	33.1556	9.48837	31.6667	1.52753	329.444	5.96595	96.1167	5.11281	0.335	0.162558	5.83333	1.95533	9.55	0.353553			3.15778	0.752517	55.9833	5.23554	136.65	0.212132			10.3444	0.531594	185.5	45.9619					1.44	0.268701			3.625	0.742462			13.55	0.212132			9.975	4.06586					72.6775	9.44341			395.25	93.6916			5.55167	0.856976																	31.425	2.01525
0	1	1	0	1	0	0	0	0	1	0	0	0	71.9107	11.3703	11.7299	2.82382	23.925	7.10642	8.33333	1.06927	83.4	26.5437	42.1478	5.10471	75.1057	23.1469	20.6639	15.1562	33.0414	8.21288	20.537	3.65897	0.030676	0.0221659	0.465517	0.263807	9	7.81025	73.3493	32.704	2.34295	0.121956	104.242	2.83101	78.7493	19.5144	3.61119	2.05105	0.607778	0.427185	0.157913	0.118295	2.55689	1.95381	3.17639	0.837554	24.9307	16.0203	8.42128	3.34129	124.233	24.7238	40.2973	3.39129	1.21618	0.227929	135.927	14.4469	4.17126	0.312679	171.407	32.4325	2.88779	0.942446	264.404	352.638	1.58682	0.44417	25.4285	9.61249	31.2118	2.13668	326.658	20.812	93.7551	5.20192	0.435848	0.113473	6.84082	2.21834	10.2008	0.732796	0.89928	0.0962094	3.97045	1.0926	61.9416	7.31791	138.848	2.88392	0.192626	0.0354229	12.8173	2.3129	203.282	46.718	13.1242	2.31565	0.978333	0.122712	1.12727	0.216699			4.28016	0.492228	40.4852	9.64682	13.7654	3.79844	1.02028	0.00813354	13.4336	5.86363	4.65196	0.913544	1.54083	0.467872	70.8194	5.54136	17.2706	2.11433	342.728	90.0583	17.785	15.8321	6.42477	1.40745	5.60714	0.453163	2.645	1.35581	35.4917	8.69328	6.15667	4.17512	2.84417	1.8086	2.27875	0.411428	3.5225	0.939162	13.7333	1.46487	27.7269	4.14441	208.267	355.828	5.53083	5.2463	762.851	2006.35	8.00929	1.58045	2.72407	1.45461
0	1	1	0	1	0	0	0	0	0	1	0	0	74.5	20.5061													15	4.24264					0.0216667	0.00942809	0.102583	0.137768			74.35	56.7807					102.45	29.0621					0.186667	0.0377124											41.6167	1.81491	1.225	0.558614	142.083	9.78164					2.48	1.41421			1.8075	1.17733	19.5328	27.3894	31.9667	1.22565	339.667	5.42115	93.9083	4.82011	0.474167	0.0577471	3.48533	4.82907	10.5417	0.341768			4.14	0.615183	61.9083	14.5782					13.0917	3.66517																													456.25	112.784			7.72667	2.11189
0	1	1	0	1	0	0	0	0	0	0	1	0	71.7778	13.7053	15.6625	4.93079	23.7833	5.03099	8.45	1.48492	76.65	29.7996	41.5029	4.84399	74.6356	21.8553	20.5058	11.277	31.1825	7.08608	25.2521	12.9323	0.0228468	0.0121411	0.344472	0.234473	271.1	593.083	123.615	130.923	2.29871	0.104302	103.894	2.50026	104.125	98.8213	3.44539	2.04001	1.06643	1.61344	0.145468	0.125527	2.32318	2.13017	3.39556	0.793381	25.5642	13.624	9.39304	3.24587	144.03	38.2875	39.8847	3.47254	1.12887	0.158029	133.545	12.8077	4.06547	0.320378	178.056	40.4168	2.83366	1.1117	285.435	351.003	1.67605	0.536537	25.3239	11.038	30.5916	1.97946	331.363	8.81049	92.0875	5.3169	0.434876	0.149715	6.43336	2.67624	9.98157	0.928996	0.884381	0.0989755	4.44773	2.10924	61.8841	10.2077	138.857	2.62622	0.180058	0.0503516	13.3422	5.1376	194.703	49.699	14.5533	5.60857	1.44317	0.930953	1.09007	0.290227			4.3771	0.528418	41.9333	5.42115	14.4027	4.27804	1.01891	0.00846717	12.4787	5.27276	4.44982	1.01659	1.531	0.522403	70.1162	5.92003	16.23	2.55224	353.066	74.8541	16.0333	11.5963	6.94758	2.43654	5.67411	0.230952	2.52861	0.812637			10.3567	2.64001	3.12381	1.2959	2.22167	0.484106	4.255	0.613487	14.715	1.52005	27.7939	3.74547			5.06406	3.93561	24.1176	34.8586	8.23	1.84153	2.40163	1.56543
0	1	1	0	1	0	0	0	0	0	0	0	1	72.9778	11.7037	10.2396	2.66912	455.775	603.622			93.2767	18.9829	40.4201	5.05625	78.2362	21.9274	20.03	17.2368	37.6558	6.5937	28.0874	25.8738	0.0355178	0.0251707	0.437488	0.287607	228.167	540.849	108.319	121.751	2.3031	0.154264	105.201	3.63645	102.502	100.068	3.86721	2.27389	1.06583	1.77151	0.166948	0.121194	2.41043	1.8736	3.16992	0.924445	23.4526	15.662	7.99263	3.45338	138.095	39.2347	38.8433	3.63534	1.21049	0.261689	132.855	16.5168	4.17899	0.436039	191.207	59.2208	2.54201	0.884457	222.807	312.886	1.70101	0.716392	24.5034	11.3168	30.3544	2.61663	318.808	29.992	91.3735	6.6584	0.502745	0.199925	7.02517	2.46257	10.4727	0.952267	0.871569	0.149591	4.78339	2.02128	63.2627	10.2988	139.774	2.76237	0.202501	0.0523001	14.6787	7.46987	222.041	68.7225	14.8213	5.15473	1.54229	1.03953	1.05587	0.20465			4.35621	0.413954	43.4969	12.6665	13.7852	1.65648	1.01877	0.00671818	13.3849	6.69413	4.42965	1.02569	1.73167	0.507847	68.2681	6.73033	16.8936	2.47395	355.297	94.9648	12.73	8.66913	7.20588	2.30672	5.59687	0.513796	2.20939	0.597314	27.9625	7.54159	8.81947	4.94335	2.34582	1.25824	2.039	0.643704	3.94796	0.665446	16.3167	2.77644	26.5202	4.3641			4.93516	4.69518	19.5204	34.9554	8.08152	1.78515	2.46946	1.386
0	1	1	0	0	1	1	0	0	0	0	0	0	73.5714	11.4805	12.9657	4.35139							42.8595	5.02675	74.324	10.5795	20.0697	8.75872	31.6313	7.54015	17	2.82843	0.0247708	0.0234373	0.2153	0.174855	1708.14	1973.04	89.6306	55.5541	2.37889	0.171852	102.38	4.1381	412.827	537.176	3.47967	1.46634	1.5625	2.21557	0.156167	0.15217	2.91111	2.57261	3.03	0.225684	17.9776	7.39405	7.48461	0.968868	130.77	14.9042	39.8631	2.66862	1.1075	0.265029	129.446	11.68	4.11976	0.425852	172.567	26.3245	1.90787	0.433204	265.042	348.698	1.63556	0.377127	20.2543	17.9865	31.0635	1.90429	334.277	8.86673	92.8956	5.02232	0.510687	0.154927	5.47377	4.02365	9.96714	0.709265	0.867083	0.102181	4.6846	2.86399	61.3285	13.0961	137.384	4.74117	0.195111	0.0100296	12.8644	2.14976	208.81	46.9557	12.4625	2.20279	0.925	0.0353553	1.09125	0.163374			4.39762	0.293092	50.6226	13.8821	12.475	1.01448	1.01345	0.00748994	11.45	4.01364	3.42407	0.515186			68.6056	6.42726	17.1687	1.35821	321.865	67.388	7.795	2.58094	7.17224	1.57705	5.77083	0.705058	2	0.538888					2.0875	1.60863	2.68	0.325269	4.6325	0.56215	18.4812	0.0866206	25.7417	3.22239	10.04	11.3703	6.9275	6.42407	207.613	178.547	8.20828	1.26721	3.44875	2.0948
0	1	1	0	0	1	0	1	0	0	0	0	0	72.9895	10.3723	14.3695	5.90132	47.715	73.934	7.87987	1.43472	68.85	29.4864	42.5109	5.11075	83.3716	25.1522	23.8162	14.2944	32.0416	8.11705	23.8243	8.72111	0.0268763	0.0174496	0.359288	0.239177	529.879	1183.28	98.8554	88.7613	2.38044	0.164925	103.232	3.62304	150.752	271.239	3.9535	2.10081	0.95115	1.39432	0.149893	0.0986007	2.35035	1.52763	3.31012	0.816768	32.0474	34.6498	9.32247	3.62127	137.682	25.5997	41.1107	3.88283	2.7251	8.80828	138.677	14.8482	4.08693	0.372453	181.944	32.7295	2.85106	0.999885	258.954	283.763	1.71219	0.523561	22.4117	13.6473	30.9271	1.79967	327.916	17.1261	92.7465	4.52817	0.435051	0.110873	5.65686	2.7703	10.1117	0.91327	0.867909	0.0878869	4.44682	1.77333	62.9094	8.74914	139.629	2.92385	0.185989	0.0354076	13.8249	3.65645	199.908	44.8669	13.2912	4.09397	1.14833	0.564352	1.04869	0.210611			4.50754	0.531931	41.1992	9.08825	13.1529	2.06115	1.01735	0.00711101	14.8481	6.65807	4.54055	1.10479	1.217	0.448854	70.5323	6.28797	22.6173	28.6665	317.211	79.5516	11.552	9.84594	6.66755	1.85536	5.69872	0.605859	2.44363	0.982511	38.3867	9.92899	18.8956	27.6425	2.83917	1.65761	2.62938	0.535367	4.1653	0.934185	17.0994	4.3502	27.4249	3.90047	181.996	303.253	7.955	10.3177	403.855	1347.92	7.84691	1.67898	2.45237	1.47919
0	1	1	0	0	1	0	0	1	0	0	0	0	69	10.8233	16.81	3.9654	21.95	4.31335	8.8	2.47487			42.7391	3.9995	74.4154	23.0257	17.3819	5.99943	28.9937	5.76232	25.4917	7.84699	0.0209667	0.0109965	0.185813	0.170712	1292.81	2230.19	90.912	35.0389	2.39717	0.243769	103.314	3.04311	496.399	564.751	3.77094	1.67823	2.17375	2.75241	0.244033	0.171563	4.96111	2.88214	2.9875	0.205649	21.535	7.46783	9.40337	4.14496	127.117	23.2307	38.265	4.69719	11.4464	22.9807	126.575	15.1883	4.09565	0.365104	169	32.9431	3.0175	1.66398	211.125	42.2496	1.83423	0.32249	16.9312	16.8119	30.935	1.59546	331.377	7.59996	93.3247	5.45948	0.424433	0.119873	3.6081	3.50372	10.1967	0.604097	0.848125	0.114662	3.4212	0.670435	56.0573	4.65634	139.995	3.36443			11.5913	1.34474	202.4	30.9423	11.8125	2.05523	0.95	0.05	1.245	0.258554			4.15533	0.638312	51.7917	9.68124	12.8	1.27279	1.01801	0.00399281	14.3608	5.32251	5.07817	1.95676			70.7344	5.80181	16.6687	0.967681	347.82	65.3413	14.8567	12.3666	5.93947	0.853268	5.3	0.282843	2.05	0.127279					2.675	2.42538			4.6325	0.56215	18.4812	0.0866206	27.9944	4.2587	8.6	8.41798			95.8167	177.517	9.32563	2.88559	3.44875	2.0948
0	1	1	0	0	1	0	0	0	1	0	0	0	72.5205	10.8335	13.8685	5.69944	18.47	8.81558	8.47738	2.37373	73.7667	22.3616	42.6685	4.54838	79.3655	22.9155	21.8135	13.1483	30.9707	8.19134	21.1748	4.86716	0.0286158	0.020238	0.381792	0.257773	163.021	441.667	90.3256	46.5865	2.38891	0.142255	102.826	3.1454	266.991	723.968	3.67349	1.74618	0.665294	0.952808	0.159086	0.118992	2.71627	1.79515	3.01554	0.74815	26.5444	17.7146	9.1828	3.04324	132.104	21.7811	40.8642	3.25552	2.99619	9.53399	136.787	13.236	4.13722	0.396435	176.972	28.2774	2.81872	0.958878	282.276	351.3	1.61015	0.364863	20.6785	14.0204	30.9358	1.9896	326.997	17.495	92.9379	4.96478	0.438351	0.120984	5.74206	3.05146	9.87129	0.868855	0.857362	0.104768	4.1966	1.69273	62.8637	8.55941	138.802	3.22416	0.188238	0.0400268	13.4685	2.36419	206.028	46.9781	12.3745	2.42755	0.990385	0.181681	1.09003	0.184016			4.45195	0.436431	43.1625	11.3392	12.6422	0.728154	1.01687	0.00793323	13.803	5.43532	4.56696	1.08361	1.399	0.350364	70.5993	5.58196	24.0689	31.1895	312.644	78.6022	13.8467	13.1095	6.45679	1.47452	5.74583	0.633561	2.60821	1.33289	35.6733	7.53955	7.12571	4.80031	2.79263	1.88673	2.4325	0.411734	3.81905	0.682443	16.5244	2.68979	27.4434	3.9155	109.806	219.827	5.69844	5.00285	431.551	1467.85	8.11498	1.89431	2.73095	1.46765
0	1	1	0	0	1	0	0	0	0	1	0	0	80	12.7279									41.0639	1.00959	72.4907	30.8639	19.7037	10.8947			23.2708	4.15425	0.0219444	0.00903525	0.123417	0.167231			135.23	142.877	2.37142	0.14343	101.22	0.576685	97.8736	35.5341	5.4675	3.80777	0.2275	0.236881	0.139167	0.104888			2.60667	0.591613	20.1852	6.80918	11.1373	0.329038			41.1618	1.17164	1.10194	0.384588	136.125	1.35529	4.45481	0.337918	157.996	39.1213	2.16398	0.967296	658.148	551.334	1.22875	0.358857	17.8328	24.9853	31.8838	1.34285	331.079	6.72406	96.0907	1.73372	0.388843	0.0629194	2.93209	4.04667	10.213	0.806626			4.28407	0.411431	69.4565	3.90349	136.985	2.09971	0.178056	0.012178	15.8815	0.280224			11.85	2.05061			1.12572	0.0505189							12.0854	0.922185	1.00927	0.00314831	17.4237	8.57197					71.1909	1.50038	15.825	3.14663	370.55	8.41457			6.08979	0.202999	5.78333	0.400694	3.35944	2.58723					3.53155	3.2266			3.629	0.408708	15.494	3.31492	30.127	0.490784							9.2873	1.99786	4.38555	1.35475
0	1	1	0	0	1	0	0	0	0	0	1	0	72.2558	12.0635	14.8591	6.27429	23.925	7.10642	8.07	1.13322	68.85	29.4864	42.1356	4.665	82.6081	25.4132	23.4434	13.3455	30.7175	6.72174	24.5601	11.112	0.0211383	0.0112517	0.326806	0.218466	870.049	1561.66	122.877	114.91	2.38055	0.153794	103.181	3.01563	387.019	1405.02	3.55416	1.67143	0.831583	1.36676	0.142763	0.109104	2.30992	1.8052	3.22942	0.787876	33.8925	43.8808	10.0753	3.42281	142.347	29.3651	40.2692	3.62708	1.20242	0.275769	135.498	12.9056	4.1602	0.363016	182.867	35.0355	2.728	1.06569	366.08	334.663	1.73848	0.608468	26.9726	11.7326	30.6611	2.08685	331.258	8.22152	92.3293	5.50306	0.429175	0.126914	6.34537	2.53073	9.8071	1.12452	0.889743	0.0834858	4.52361	2.28701	62.6179	10.3178	139.116	2.52328	0.170032	0.0257157	14.0323	4.65835	200.726	48.8329	14.0194	5.30596	1.24531	0.755669	1.07097	0.26118			4.51254	0.547349	41.3587	4.72744	12.9311	0.761812	1.01705	0.00782032	12.8643	4.65288	4.27022	1.04835	1.35125	0.385322	70.4188	5.74503	16.7062	2.51302	329.592	80.9212	15.0667	12.1435	6.41204	2.21623	5.59888	0.440025	2.82599	1.14189	38.6833	15.957	23.3917	32.9981	3.37812	1.69571	2.85167	0.804368	4.4355	0.808404	17.2884	4.50047	27.6528	3.85134	333.764	414.343	2.92656	0.52135	155.561	320.446	8.11314	1.63895	2.40629	1.58432
0	1	1	0	0	1	0	0	0	0	0	0	1	74.0208	11.1536	13.8976	5.74815	575.706	962.16	7.73125	1.85218			41.0629	4.91652	81.6995	24.0154	22.4074	16.1976	33.3293	8.3817	23.8368	14.1982	0.0281263	0.0231295	0.373123	0.281669	8688.82	22505.4	119.721	125.051	2.31609	0.110499	102.964	3.02975	712.844	1738.79	3.96695	1.76599	0.81198	1.3036	0.144628	0.116805	2.21377	1.69444	3.22079	0.818887	35.3502	47.0647	8.88218	3.43683	141.871	28.5022	39.6672	2.39295	1.15338	0.254385	133.802	12.9368	4.10873	0.248702	178.067	34.079	2.29527	0.757837	227.722	269.73	1.54894	0.531151	20.7817	11.2506	31.0753	1.91099	324.026	21.6846	93.1526	4.86594	0.513017	0.190168	6.65394	3.05923	10.0283	1.13029	0.888237	0.09635	4.90672	2.56607	64.6216	10.3279	138.452	3.35167	0.180447	0.0373209	13.2588	2.22638	204.01	59.0186	13.8808	4.99449	1.24393	0.822956	1.04982	0.194427			4.4076	0.395512	42.1133	8.24709	12.8801	0.959145	1.01698	0.00685679	13.4766	5.46729	4.01723	0.960666	1.4725	0.335876	67.8852	6.17865	16.6693	2.44852	315.469	75.8889	7.86778	1.5672	6.654	2.26292	5.65792	0.545552	2.41083	1.15178	34.5417	8.49322	6.83286	4.62513	2.93191	1.87191	3.15126	1.14809	4.04112	0.519094	15.9925	3.14636	25.806	4.37931	260.088	268.804	5.20033	4.3307	141.035	274.05	8.68163	1.58636	2.67841	1.63157
0	1	1	0	0	0	1	1	0	0	0	0	0	73.7714	10.1894	13.122	5.19349	162.088	412.424	8.55117	2.69408	91.9965	35.5427	41.7531	7.33852	78.8708	29.2616	23.2458	18.9348	31.7196	8.04114	23.109	14.4259	0.0261294	0.0253785	0.37614	0.327653	2067.45	8577.36	105.028	106.768	2.30098	0.20873	103.882	3.24023	133.48	503.567	3.57126	1.98729	13.3146	112.538	0.163786	0.17404	2.42579	2.20053	3.33464	0.925484	32.4222	33.402	8.64427	3.23551	132.086	37.627	39.7095	5.12817	2.05927	5.43719	131.546	17.763	4.14819	0.550395	190.748	57.5597	2.38524	0.879824	192.011	225.783	1.72383	0.63893	24.1341	10.1239	30.3729	2.07024	328.809	18.3415	91.3675	5.96249	0.473029	0.2005	6.36061	2.48364	10.1921	1.31517	0.892803	0.11326	4.72117	2.05056	64.3652	9.34024	139.778	3.4261	0.194652	0.0588755	15.131	4.61738	198.965	60.4872	12.3185	1.66655	1.03759	0.183957	1.10587	0.206502	5.01833	10.0565	4.32785	0.609306	41.7711	16.1776	14.2526	5.09126	1.01862	0.00920034	12.1987	5.12122	4.29137	1.11971	1.54079	1.05122	68.6853	6.01878	18.2655	12.0125	329.357	92.6408	10.7022	7.79706	7.10617	2.37314	5.81474	0.669859	5.55132	61.1388	27.2461	8.56282	14.1024	22.2603	5.65499	59.5754	3.18091	1.80692	4.09174	0.69805	15.2707	3.41942	27.0985	4.387	118.41	285.62	8.85459	6.71728	221.289	2161.34	7.7837	1.842	2.85538	5.15618
0	1	1	0	0	0	1	0	1	0	0	0	0	72.7668	9.52796	13.7024	7.11058	59.9635	117.269	8.88923	2.60729	75.1255	40.3728	41.1577	4.98318	80.5018	29.9682	22.1581	14.2124	33.0627	5.72979	23.9116	13.3322	0.0217977	0.0158658	0.338329	0.203141	1335.36	4162.8	104.445	75.4	2.27396	0.219498	104.353	2.74765	172.081	635.124	3.49131	2.76923	0.973914	1.90659	0.135536	0.12183	2.29104	2.2049	3.27406	0.915408	29.6635	30.5856	8.41951	2.55686	142.478	31.7387	39.7897	5.08658	1.84837	4.58574	130.466	17.464	4.10446	0.545095	203.139	78.6429	2.46059	0.869238	181.545	203.187	1.65964	0.58253	25.1796	9.37475	30.6826	1.84737	326.881	19.5991	91.7051	6.88807	0.435304	0.224322	6.28268	2.48677	10.3387	1.48078	0.899882	0.122692	4.36144	1.91064	63.8161	8.79516	139.835	2.97632	0.174759	0.055494	15.0291	3.51397	194.329	66.6973	12.292	1.17383	1.00205	0.0810146	1.07565	0.252041			4.18716	0.585057	43.7651	13.5315	14.7085	6.20343	1.01954	0.00642089	11.24	5.32914	4.30536	1.03539	1.43594	0.877521	67.1154	7.10118	17.2773	6.01697	313.028	88.5022	10.4715	11.3632	6.65524	2.46751	5.86008	0.653074	2.81859	1.75528	23.8481	6.752	12.7597	32.3831	3.07498	3.49139	3.12649	1.53689	4.1386	0.574282	14.9501	3.3746	26.2373	4.88566	57.3691	147.943	9.30522	6.08398	290.645	1076.51	7.69744	1.60961	2.4808	1.68765
0	1	1	0	0	0	1	0	0	1	0	0	0	75.0596	10.3071	13.4826	5.82194	215.576	482.979	8.88265	2.82093	86.5649	34.8247	41.4142	7.91922	80.5646	30.2887	24.1548	22.1569	32.1714	7.21886	24.2054	17.7682	0.0266957	0.0275821	0.378864	0.350891	2410.49	9449.26	101.528	99.3089	2.30129	0.195625	103.933	3.39079	119.076	345.413	3.66703	2.63795	14.825	130.502	0.159934	0.179107	2.32334	2.13417	3.43038	0.933498	33.4676	39.6902	8.76951	3.32851	137.519	43.9981	39.2293	5.28798	1.74123	4.08713	130.023	18.5727	4.1299	0.509697	195.332	63.9227	2.41981	0.870194	199.852	232.794	1.67246	0.695579	23.5053	9.93351	30.378	2.00946	327.913	19.9586	91.4412	5.82553	0.479164	0.204885	6.46476	2.51591	10.2128	1.32539	0.899196	0.120731	4.7989	2.1092	65.3101	9.34178	139.779	3.41084	0.192634	0.060323	15.2397	5.18926	190.576	58.8251	12.6105	2.17141	1.03642	0.147482	1.10275	0.280183	0.630238	0.764134	4.26734	0.630789	41.5468	16.167	14.2697	4.99211	1.01861	0.00669911	12.2645	5.65487	4.33117	1.14845	1.49817	0.92587	68.5375	6.75463	17.3364	5.8689	322.715	95.1387	10.7192	9.3314	7.15912	2.45676	5.79618	0.648984	2.44212	1.23808	26.127	8.14996	31.0518	250.601	6.83172	67.7625	3.52323	2.47247	3.98538	0.769708	14.9695	3.62909	27.2718	5.45916	114.069	294.13	9.45758	9.61559	186.589	1177.49	7.77739	1.66621	2.77505	5.15812
0	1	1	0	0	0	1	0	0	0	1	0	0	70.7347	9.44823	12.8572	5.08561	424.901	1067.43	8.70639	1.52403	68.4265	35.2576	41.0333	4.45238	74.7367	24.4399	22.3507	14.0504	34.6127	14.4205	21.0598	6.64638	0.0275402	0.0173224	0.387537	0.253883	820.07	2925.33	113.243	100.52	2.29291	0.247537	104.534	3.12896	113.214	117.38	3.29791	1.80445	4.45039	18.9133	0.175079	0.151994	2.66514	2.17926	3.54148	0.973059	30.4036	20.8009	8.80794	2.76376	134.596	37.2132	40.1737	5.91718	1.16035	0.277183	133.229	19.9311	4.45124	1.12193	194.249	39.2568	2.59593	1.08583	213.3	272.11	1.61382	0.553263	22.3615	9.22763	30.394	1.67094	329.24	14.6537	91.6761	3.97571	0.500149	0.19093	6.61081	2.42679	10.3322	1.1271	0.922136	0.12668	4.53918	1.7106	64.1856	8.18874	138.879	4.33123	0.195752	0.0522141	15.6849	7.7565	193.446	50.5041	12.3143	1.30438	0.990051	0.0812192	1.14634	0.260538			4.38527	0.63883	52.7672	16.5872	13.0196	0.93065	1.01971	0.00745945	11.6882	4.72139	4.38811	1.20035	1.74083	1.27054	67.8124	5.31587	19.7414	18.1595	347.757	76.2234	17.0641	10.1571	6.31696	1.94922	5.81586	0.594661	2.59586	1.20991	30.1885	5.99392	14.784	14.8883	36.3574	206.93	3.11479	0.961937	4.07472	0.758852	15.637	2.65061	26.7428	4.5346	122.272	296.087	6.81719	5.04553	241.613	593.034	7.62209	1.44416	2.30999	1.74511
0	1	1	0	0	0	1	0	0	0	0	1	0	75.7463	10.3007	13.7156	5.46479	240.196	602.184	9.02693	2.58312	91.1793	37.7193	41.3611	4.64531	79.3397	34.0656	23.3231	16.2851	32.0561	8.57423	23.3433	15.1311	0.0271539	0.0266247	0.385547	0.343545	1793.56	6375.25	111.104	104.961	2.30265	0.214515	103.808	3.1602	127.717	474.213	3.53986	3.67881	15.6597	133.011	0.167789	0.168253	2.44537	2.12298	3.38979	0.910297	31.9034	40.9835	8.82996	3.12205	137.782	30.6606	39.8157	4.74322	2.24723	6.01011	131.96	16.7103	4.17264	0.578601	194.177	52.628	2.33892	0.896691	198.321	231.202	1.72085	0.753494	23.5681	9.59923	30.5031	2.01411	328.872	17.5758	91.6484	6.13718	0.493837	0.203597	6.54567	2.3446	10.2716	1.27045	0.902542	0.110454	4.90355	2.07372	65.0738	9.13809	139.574	3.42991	0.199594	0.060806	14.8765	4.14936	199.016	64.0992	12.5833	2.31999	1.03444	0.174714	1.10051	0.215682	0.483333	0.452524	4.28424	0.569349	42.0533	18.3485	13.7697	4.80343	1.0187	0.00650075	12.0707	6.56592	4.28273	1.16645	1.50371	0.970516	68.7851	6.78257	18.6841	12.1833	323.551	89.7139	10.5211	6.71149	7.23438	2.24356	5.77449	0.68404	6.88533	74.5172	28.9509	8.47972	23.9878	103.549	3.02498	3.70479	3.11577	1.27871	4.03204	0.695592	15.423	3.285	27.3866	5.61119	71.4199	184.661	8.44043	6.14793	261.173	2489.23	7.87714	1.79006	3.03216	6.23613
0	1	1	0	0	0	1	0	0	0	0	0	1	75.1079	10.4011	13.8879	5.88019	340.54	1141.87	8.93031	3.0033	86.9196	37.6279	40.417	4.70368	82.2253	35.7266	24.7666	32.7262	32.5741	8.51103	26.03	60.3774	0.0265262	0.0242598	0.373263	0.288738	2097.36	7798.26	106.809	111.203	2.29676	0.181366	103.934	3.5283	134.438	415.209	3.73872	4.37191	17.549	127.428	0.166805	0.185898	2.39165	2.23372	3.45012	0.921717	34.109	42.9902	9.15015	3.80808	140.17	42.0199	39.1109	5.39319	1.95733	5.36191	129.351	18.6385	4.14476	0.585711	198.386	57.9711	2.31161	0.853871	194.234	216.172	1.68137	0.711106	23.1859	9.36316	30.2504	2.06379	324.525	24.3488	91.1232	6.03604	0.480658	0.184887	6.42332	2.19297	10.2693	1.25727	0.900423	0.110912	4.97782	2.08945	65.7205	9.36473	139.534	3.52533	0.195953	0.0605935	15.2174	4.75424	198.034	61.9241	12.6791	3.13166	1.05621	0.208018	1.11819	0.211057	10.166	18.2185	4.26007	0.634631	42.5531	16.291	13.9155	4.09759	1.01817	0.00929008	12.0443	7.75015	4.19458	1.13419	1.60042	1.20124	67.8378	6.97583	19.4558	16.7467	329.953	97.3431	11.0397	7.08782	7.27532	2.28546	5.81146	0.661446	2.6568	5.95772	27.6828	7.50349	36.3557	250.014	3.41866	5.33527	3.83965	5.18813	3.94882	0.709752	14.9066	3.46227	27.2972	5.36086	93.0751	221.751	10.1241	8.83244	188.679	1160.53	8.19945	1.87281	2.76567	3.29971
0	1	1	0	0	0	0	1	1	0	0	0	0	71.0128	10.0267	12.7996	5.08748	130.775	559.461	8.51485	2.78843	99.0523	34.4847	41.9502	5.54912	80.4899	27.0609	23.1249	15.0727	31.9792	6.74537	22.7697	12.3442	0.0243037	0.0347638	0.363994	0.276968	1665.11	12179.4	99.0277	85.8408	2.31912	0.196457	103.643	3.12989	226.765	928.341	3.5444	2.28174	5.75716	42.7777	0.151339	0.164278	2.25619	1.97565	3.27485	0.947894	34.0601	52.1402	8.79293	3.04239	145.781	118.282	40.4335	4.99363	1.73071	4.38858	134.013	17.0846	4.10396	0.586575	196.157	103.299	2.48269	0.887968	168.007	193.697	1.73964	0.763544	25.3688	9.53289	30.4594	1.9299	327.693	20.6457	91.3864	5.96925	0.441545	0.20179	6.26872	2.37644	10.2643	1.28966	0.865709	0.103911	4.54328	1.87653	64.0893	9.21846	139.787	3.16514	0.192711	0.0537847	15.1903	4.7829	196.022	59.0527	12.1765	1.38912	0.978754	0.11371	1.08617	0.184102	0.6	0.424264	4.38997	0.588534	41.7728	13.5176	13.9336	4.70429	1.01992	0.007157	12.2014	5.2033	4.36683	1.17181	1.64567	1.00223	68.9791	6.07922	17.6768	7.87	319.22	92.138	9.55501	8.49762	6.87402	2.17781	5.79498	0.652794	2.57653	1.47604	28.6055	9.05429	13.9676	21.9381	3.56586	12.9275	4.25642	9.92728	4.24358	0.737515	15.0429	3.95948	26.7369	4.4097	88.0949	195.836	9.12256	6.07147	110.718	474.878	7.88996	1.70215	2.51907	2.70955
0	1	1	0	0	0	0	1	0	1	0	0	0	72.7446	10.0076	12.8769	5.08841	174.636	580.201	8.70492	2.79358	100.905	32.6683	42.1802	7.86374	82.8482	40.6408	24.9538	25.669	31.556	6.65519	24.0654	27.2696	0.0254564	0.0271425	0.375931	0.33165	1997.94	9545.9	103.152	144.866	2.32842	0.94815	103.572	3.32584	124.213	628.94	3.66984	3.02343	11.8136	98.0508	0.152027	0.155166	2.23754	1.9157	3.31972	0.933985	35.3268	58.0567	8.787	3.31497	138.494	70.0245	40.1302	4.92066	1.72699	4.59484	133.101	17.2711	4.10323	0.645878	192.881	106.767	2.43101	0.858859	176.656	214.617	1.75357	1.22891	24.6718	10.0396	30.3827	2.04479	327.73	21.3579	91.3179	5.7237	0.467875	0.201393	6.4045	2.46097	10.1568	1.26049	0.892092	0.609307	4.78979	2.1225	64.5056	9.42765	139.831	3.56551	0.195534	0.0570066	15.1677	5.23057	197.002	60.3095	12.3446	2.49017	1.00859	0.160935	1.09447	0.228365	6.22182	15.1022	4.35371	0.577006	39.9551	15.6025	13.8479	4.44104	1.01895	0.019602	12.6942	6.21352	4.34954	1.13244	1.62297	1.20934	69.3155	6.05291	18.1127	10.5374	324.599	91.7721	8.50777	6.78206	7.1717	2.57705	5.75004	0.6295	8.58338	202.782	29.0208	9.21207	18.5222	74.0072	3.79303	27.9676	4.02856	12.5318	4.16462	0.767683	15.4664	3.59055	27.2211	4.41748	94.3554	223.654	8.5589	11.724	108.993	587.139	7.78063	1.68107	2.7517	4.26596
0	1	1	0	0	0	0	1	0	0	1	0	0	68.0315	10.451	13.0757	5.09369	315.538	1133.41	9.01811	2.84113	100.575	38.5213	42.0702	3.95141	81.6824	25.957	26.0167	17.0053	32.0462	8.49317	23.2353	12.4251	0.0267736	0.0190442	0.404053	0.290646	1809.85	7853.16	98.5527	79.2073	2.33872	0.18817	103.91	2.91218	100.298	278.204	3.1725	1.67613	9.66943	68.8161	0.169596	0.171347	2.47825	2.22229	3.22976	0.832215	35.6885	38.586	9.04666	3.12915	138.983	38.3928	41.2195	5.08642	1.37293	1.91465	138.201	17.712	4.2036	0.9828	188.903	38.9574	2.47382	0.838655	150.165	236.203	1.79669	0.632518	25.5641	9.88385	30.3943	2.27483	327.601	24.7246	91.1177	5.41479	0.453776	0.152084	6.33043	2.23197	10.1948	1.05244	0.884641	0.0965159	4.45059	1.58279	62.8856	8.43615	139.352	3.92537	0.201655	0.0561252	15.5205	6.57389	203.982	63.8129	12.2616	2.10884	0.980683	0.16865	1.12279	0.195464			4.53586	0.520731	46.2232	15.3575	13.2351	2.69655	1.01976	0.00730308	11.8539	4.94201	4.35607	1.07733	2.05551	1.721	69.4952	5.48397	18.8547	14.1365	338.877	84.2815	10.3921	9.08792	6.86518	1.92777	5.70918	0.627565	8.08762	78.3986	34.1161	10.26	9.76053	9.10103	8.50472	87.4334	2.92999	1.16958	4.28175	0.887835	16.3096	3.07404	27.2591	4.40841	88.4586	202.869	6.10293	5.34424	131.624	666.351	7.96188	1.59668	2.35755	2.02344
0	1	1	0	0	0	0	1	0	0	0	1	0	73.1315	10.0794	13.1156	5.11233	211.747	746.178	8.73857	2.98867	101.644	33.6459	42.3018	7.10483	80.2363	30.4507	24.1423	19.2658	31.4027	6.83873	23.9943	20.4243	0.0264192	0.0270182	0.386496	0.289722	1807.93	7557.38	103.67	128.827	2.32556	0.199587	103.577	3.198	106.075	397.167	3.47321	2.24064	12.6294	108.128	0.158134	0.16188	2.31082	1.92251	3.28313	0.876543	34.106	45.985	8.76521	3.113	138.239	65.1123	40.2692	4.71902	1.8855	5.14626	134.154	16.6539	4.14072	0.754875	190.29	67.3226	2.36717	0.853077	173.73	211.775	1.76677	1.41246	24.7841	9.65887	30.3389	2.04339	329.408	18.9142	91.0836	5.81529	0.476975	0.233909	6.56023	2.37786	10.1873	1.22404	0.885189	0.10292	4.75686	2.08145	64.4414	9.18438	139.66	3.62094	0.196656	0.058695	15.1759	5.66238	197.479	61.5657	12.3046	1.83081	1.01771	0.182232	1.10055	0.223537	8.18021	17.5963	4.40277	0.560204	40.4241	16.5117	13.795	4.58682	1.01923	0.0118464	12.3966	5.53113	4.30717	1.11394	1.636	1.09864	69.2733	5.90513	18.4224	10.5684	326.203	90.1012	9.17173	6.85873	7.15134	2.6773	5.76043	0.648996	5.99712	81.2481	30.6436	9.4064	18.5316	66.001	3.10021	6.56965	3.09586	1.45662	4.13432	0.781508	15.9977	3.56183	27.0822	4.38349	98.4623	223.828	8.82322	13.1073	124.871	1146.93	7.86106	1.68802	2.65781	3.59383
0	1	1	0	0	0	0	1	0	0	0	0	1	72.2406	10.2336	13.8035	5.5726	279.231	908.444	9.38323	3.46705	98.0038	35.9754	41.3638	6.57256	83.6092	38.1156	24.7322	28.1879	31.458	6.78441	24.4934	31.7132	0.0257113	0.0259131	0.371004	0.298609	2064.56	8550.57	110.431	256.779	2.30081	0.193686	103.554	3.35786	123.374	426.002	3.55612	2.84442	16.0234	119.312	0.160693	0.168914	2.32621	2.02284	3.37183	0.937784	35.1987	53.875	9.19461	3.5985	141.004	68.8815	39.8175	5.10933	1.5948	3.77357	132.31	18.0311	4.10298	0.577349	196.076	116.753	2.37314	0.863121	166.001	209.359	1.73418	1.27239	24.2959	9.73398	30.2728	2.05496	327.002	22.7768	90.9166	5.69492	0.471552	0.197255	6.42954	2.34989	10.2488	1.23596	0.876357	0.11476	4.87834	2.19043	64.7483	9.44212	139.626	3.44762	0.197488	0.0583114	15.2881	5.4357	199.264	64.0664	12.321	1.90382	1.02184	0.183875	1.11256	0.24342	92.1984	351.827	4.34761	0.595035	39.9696	17.2668	13.7635	4.00465	1.01909	0.0115995	12.1387	6.09599	4.27729	1.25631	1.662	1.29403	68.5202	6.30356	17.9753	9.22749	326.266	95.6988	9.82629	7.79784	7.22715	2.63712	5.76041	0.631049	9.20721	205.649	29.7582	10.1501	17.9668	57.0852	3.32923	8.4288	3.59425	4.54036	4.11504	0.798879	15.5441	3.76417	27.192	4.49755	85.5406	204.134	9.04802	11.7785	119.136	613.411	8.19881	1.8443	2.61053	3.4743
0	1	1	0	0	0	0	0	1	1	0	0	0	71.5974	9.92436	12.7584	5.30229	205.47	757.9	8.93463	2.85881	97.2971	35.2682	41.8653	4.88753	83.9348	42.9	24.0897	15.5357	32.3319	6.62713	23.1594	12.6478	0.0246054	0.0390023	0.371876	0.287573	2535.07	15369.1	103.894	119.647	2.30979	0.208265	103.595	3.17411	127.786	467.695	3.67459	2.82157	8.46133	58.9048	0.144331	0.153773	2.18781	1.92321	3.32466	0.977034	35.2279	54.4713	8.83221	3.02103	151.354	138.668	40.4938	4.97808	1.77822	4.7304	134.118	17.0559	4.1296	0.82832	198.778	121.438	2.46346	0.836296	172.895	197.082	1.69681	0.678869	25.2769	9.39749	30.459	1.98077	326.823	21.4052	91.4933	5.86339	0.447776	0.221116	6.39697	2.38374	10.2695	1.24996	0.879892	0.111739	4.6518	2.03082	64.5028	9.32653	139.683	3.14483	0.191673	0.0510062	15.3458	5.42408	194.167	55.7409	12.2442	1.41692	0.985534	0.121865	1.07861	0.190215	0.403333	0.453909	4.39277	0.573391	41.3212	13.7389	14.0817	4.89409	1.0199	0.00697776	12.5375	5.79337	4.36294	1.14424	1.56137	0.836116	68.9775	6.15429	17.7008	7.49304	314.804	90.211	9.04332	8.31621	6.9574	2.28377	5.77698	0.630791	2.60636	1.51429	27.6675	8.53365	19.0733	86.798	4.47749	16.612	4.40975	11.992	4.22571	0.71897	15.3936	3.96862	26.8329	4.39088	89.2062	205.45	8.7831	8.14023	117.466	460.192	7.85377	1.69256	2.59248	2.99741
0	1	1	0	0	0	0	0	1	0	1	0	0	66.5673	10.0492	14.0312	5.786	39.495	65.1028	8.49944	3.36304	96.8436	35.5671	43.5472	3.28345	80.046	25.5401	27.3092	16.1878	31.2369	5.7382	26.5041	12.7821	0.0239241	0.0185159	0.359225	0.220034	1229.71	3626.35	105.968	65.1912	2.36308	0.22412	103.45	2.78793	88.799	111.479	2.82719	1.15373	0.563202	0.729346	0.139793	0.10898	2.07126	1.49881	3.25803	0.641727	29.1248	15.6421	8.77258	2.85355	135.905	26.2505	41.8297	5.39444	1.78195	3.56769	137.933	17.4808	4.2446	0.852695	192.696	38.3807	2.47903	0.997498	61.6278	50.7346	1.72625	0.512643	26.3728	8.39168	30.4715	1.99635	327.099	22.0901	91.913	5.31387	0.429758	0.123798	6.48403	2.08796	10.1673	1.04832	0.8712	0.0662368	4.49631	1.96553	64.3416	8.49081	139.164	3.14026	0.198296	0.0557366	14.328	2.22602	200.622	56.6515	12.0432	1.37748	0.912892	0.0893962	1.09361	0.224546			4.44957	0.432945	47.415	11.6634	13.045	2.09449	1.0201	0.0070796	11.028	4.04201	4.36342	1.10434	1.88736	0.479396	70.5866	4.49965	17.4137	1.64247	338.895	93.7062	12.8722	14.9841	7.01861	2.43507	5.7854	0.653296	2.76133	1.44185	31.7262	8.58825	10.6368	7.22794	2.49199	1.00469	2.91231	1.26863	4.5767	0.932907	17.172	2.7862	27.1219	4.14732	100.576	228.354	5.46039	4.92936	213.344	1177.23	8.5397	1.67557	2.19416	1.21703
0	1	1	0	0	0	0	0	1	0	0	1	0	72.1103	10.0064	12.9752	5.32604	150.965	660.355	9.0152	3.01773	99.9209	32.7561	42.254	6.14905	80.1975	27.9795	23.5196	15.8959	32.5104	7.23505	22.7125	10.2328	0.0256228	0.0463536	0.376557	0.282297	1995.6	8793.87	106.067	103.131	2.33048	0.177233	104.007	2.91491	181.095	774.784	3.44777	2.8098	6.38556	44.5369	0.161364	0.187835	2.36474	2.22343	3.21386	0.868386	31.6977	54.5206	8.67941	2.76387	154.17	156.601	40.2158	4.89787	1.79966	4.51092	133.089	16.6214	4.12454	0.633474	200.465	135.887	2.39303	0.862483	172.381	212.201	1.69603	0.799407	25.1959	8.56731	30.4299	1.91836	327.354	19.8737	91.3857	6.43516	0.444672	0.226867	6.46897	2.25505	10.2994	1.24241	0.88641	0.0948697	4.48218	1.68262	64.6074	8.58962	139.825	3.13478	0.190398	0.0538798	15.1578	5.6317	191.129	55.6608	12.2809	1.3708	0.984483	0.129481	1.08042	0.186332	0.455	0.629325	4.36838	0.586494	43.0156	13.4088	14.5641	5.9959	1.0198	0.00714899	12.0087	5.72488	4.27081	1.12997	1.73277	1.09837	68.7969	6.16496	17.9707	7.74461	319.621	88.4083	10.1014	8.21062	6.84142	1.89644	5.82404	0.670194	2.72952	1.67862	28.6313	8.18983	13.4279	20.1729	2.85571	2.34151	3.13531	1.33147	4.19952	0.642798	15.5969	3.87736	26.5433	4.48409	75.1077	150.731	8.74514	7.27463	155.384	665.628	7.81146	1.5481	2.47305	1.94814
0	1	1	0	0	0	0	0	1	0	0	0	1	70.5391	9.93784	13.6115	5.56365	200.22	727.971	9.54792	3.2155	96.7841	36.1831	41.6792	5.74784	83.5758	34.3555	23.2754	14.9972	31.9159	6.02481	22.5758	12.3866	0.0273679	0.0463135	0.377014	0.311484	1791.66	8925.89	104.358	112.003	2.30322	0.196193	103.506	3.17178	206.967	793.15	3.43601	2.29692	5.83167	49.3957	0.158856	0.15393	2.28206	1.87838	3.3634	0.889692	31.8314	35.4807	9.35768	3.24866	151.938	150.299	40.2468	5.38687	1.46639	2.574	133.296	18.0797	4.12991	0.614757	198.938	130.528	2.45147	0.927909	156.792	194.29	1.71498	0.728542	24.5322	8.95576	30.2433	2.02819	325.423	23.2514	90.9513	6.12684	0.447477	0.200027	6.35444	2.21254	10.3589	1.25248	0.867269	0.10506	4.65715	1.86551	64.6744	8.62807	139.379	3.31152	0.194807	0.055338	14.9927	4.03671	196.438	59.3995	12.2155	1.3016	0.976973	0.0913969	1.09949	0.190382	0.4	0.141421	4.36981	0.592379	41.6317	14.0481	14.3077	5.34791	1.02	0.00737979	11.9646	5.45962	4.30012	1.16268	1.74737	1.15113	68.2783	6.41041	17.4414	4.66588	315.488	94.2775	10.582	10.4656	7.01673	2.15081	5.78373	0.628403	2.67962	1.72087	28.8402	8.69539	14.4614	20.7087	3.62682	8.95535	3.28572	1.47423	4.25909	0.768185	15.0379	3.70733	26.5935	4.45672	85.9502	201.418	9.54108	6.97293	153.159	726.492	8.40498	1.73251	2.51526	3.22877
0	1	1	0	0	0	0	0	0	1	1	0	0	69.338	10.1156	12.8758	4.86343	186.322	605.909	8.9999	3.24882	102.601	43.6482	42.5208	7.14767	83.0082	28.0144	25.9546	18.3524	32.3246	6.02998	23.9465	13.6644	0.0280319	0.0202835	0.432105	0.309201	2414.96	11197.4	94.823	66.0604	2.34153	0.198182	103.986	2.77208	99.0597	293.729	3.06992	1.63428	11.6015	79.6627	0.171727	0.172237	2.50872	2.14445	3.24034	0.908916	36.52	40.6081	8.93474	2.92466	139.316	30.627	41.3724	5.15013	1.33546	1.70008	137.859	18.2962	4.13557	0.604946	188.581	34.4932	2.51787	0.855454	155.599	218.278	1.79602	0.655371	26.0252	9.5971	30.2542	2.27044	326.223	25.7263	90.8106	5.58978	0.454659	0.143982	6.43102	2.11485	10.3294	1.09901	0.893548	0.101728	4.51548	1.64006	63.001	8.5884	139.682	2.96835	0.197723	0.05675	15.6754	7.2511	199.205	66.9371	12.5134	2.34956	0.992028	0.202875	1.10644	0.193749			4.56153	0.554702	47.4225	14.2899	13.4006	3.1684	1.01969	0.00672654	11.9399	4.85301	4.39872	1.08992	2.2313	2.02782	69.3143	5.57771	18.9363	13.8582	336.872	80.3723	10.8144	10.4552	6.95793	1.99441	5.70937	0.633511	2.68003	1.22205	33.8503	9.95841	12.5162	19.0908	10.6182	100.869	2.92951	1.17177	4.42596	1.0058	16.1834	3.16567	26.9027	4.45777	61.7901	159.763	6.16806	5.42321	127.381	607.995	8.10577	1.7095	2.40372	1.68864
0	1	1	0	0	0	0	0	0	1	0	1	0	74.5773	9.94595	13.0583	5.25548	187.722	654.213	8.89442	2.95255	99.488	33.4489	41.9715	6.88822	80.69	27.526	24.3278	18.5029	31.8274	6.62951	23.9763	16.3839	0.0258663	0.0279468	0.384469	0.297868	1882.93	7787.35	107.553	151.327	2.32069	0.192488	103.646	3.41208	102.325	328.945	3.5299	2.28023	12.577	104.534	0.151404	0.155746	2.21406	1.89468	3.34246	0.941002	33.4236	43.3905	8.85777	3.1914	140.12	70.5997	40.1344	4.82512	1.88899	5.16575	133.181	17.0863	4.11708	0.608316	193.748	73.8107	2.4108	0.868972	187.606	222.443	1.72719	1.47788	24.5699	9.52078	30.3266	2.09955	327.875	20.1187	91.2869	5.79023	0.481852	0.203796	6.68737	2.39217	10.1797	1.24839	0.891404	0.100921	4.79739	1.99503	64.893	9.27977	139.594	3.88597	0.194042	0.0584269	15.045	5.53495	194.105	63.6961	12.5371	3.13416	1.02936	0.185688	1.09082	0.237981	8.10021	17.6371	4.3655	0.566438	39.9995	16.1539	13.8143	4.52598	1.01923	0.00708477	12.5186	5.64979	4.35844	1.15978	1.60013	1.14573	69.147	6.29828	18.2232	9.70246	321.391	91.7479	9.07399	6.77411	7.17738	2.66887	5.74241	0.638886	4.94157	75.5536	29.6394	8.98425	19.6314	68.8072	3.43104	10.8828	3.33109	3.57869	4.12592	0.847902	15.836	3.62249	27.2074	4.81107	88.7132	212.719	8.66152	13.9254	110.299	591.742	7.88637	1.65244	2.76348	3.74975
0	1	1	0	0	0	0	0	0	1	0	0	1	73.4833	10.3616	13.9435	9.42739	255.398	782.874	9.36056	3.37471	98.0343	35.74	40.937	5.34575	85.9868	45.0053	25.3521	29.3104	31.9497	6.70418	25.5651	39.8081	0.0264084	0.0418834	0.374455	0.315022	2097.91	8592.78	109.897	173.236	2.29221	0.190521	103.511	3.68418	117.904	356.299	3.83442	4.28828	13.9156	102.816	0.157602	0.158584	2.27329	1.99832	3.43165	0.97481	36.9744	59.3517	9.21347	3.67615	144.069	78.7577	39.7092	5.21179	1.53097	3.34603	131.752	18.1123	4.0987	0.616068	204.515	169.667	2.41664	0.861039	172.763	207.491	1.71539	1.4594	23.9144	9.5981	30.2767	2.03582	323.874	26.1595	91.0166	5.84191	0.484264	0.210973	6.56375	2.34169	10.2639	1.25404	0.880816	0.114488	5.0238	2.2419	65.3907	9.55508	139.461	3.77307	0.195912	0.0607682	15.2286	5.17896	196.095	64.8527	12.5213	3.00743	1.03385	0.189724	1.10165	0.257449	5.58667	14.5513	4.32824	0.600501	39.2814	15.7281	13.8062	4.07228	1.01884	0.0163567	12.6035	7.6054	4.3147	1.19301	1.65151	1.33477	68.2948	6.4886	17.8815	8.91037	323.216	96.7048	9.65129	7.94511	7.36894	2.78833	5.75356	0.610093	9.08023	228.216	29.1354	9.62393	24.918	144.96	3.50464	7.60924	3.49821	1.98387	4.09264	0.823807	15.4538	3.73131	27.3038	4.80069	87.1277	209.755	8.98138	13.018	148.565	908.354	8.22716	1.85851	2.76088	4.1937
0	1	1	0	0	0	0	0	0	0	1	1	0	69.6689	10.5522	12.568	4.74171	385.391	1318.42	9.53793	3.29102	95.914	43.7072	41.6535	4.11809	81.3829	27.1188	24.5036	15.8502	32.5712	9.31239	22.2479	11.0176	0.0289308	0.0192875	0.423345	0.295054	2352.72	10372.8	96.372	75.115	2.35689	0.175112	103.675	3.08728	100.102	227.602	2.93127	1.37736	13.9692	95.3201	0.18383	0.181532	2.72382	2.34433	3.27593	0.767519	32.4254	34.699	9.19428	2.78705	140.972	29.7363	40.8348	5.1641	1.47968	2.41707	136.493	19.3047	4.19514	0.745372	191.581	36.8449	2.49222	0.914536	156.522	263.186	1.70341	0.593171	23.7299	10.1303	30.3195	2.10352	330.067	21.5884	91.1144	4.98302	0.477792	0.149666	6.36625	2.36364	10.2821	1.11467	0.89636	0.105875	4.58105	1.6265	64.1871	8.56226	138.901	3.34886	0.200368	0.0541828	15.3977	6.01341	204.091	64.1282	12.329	2.03651	0.994273	0.229035	1.1219	0.188216			4.4762	0.520904	49.3928	13.9984	13.2762	2.90966	1.01958	0.00724112	11.2617	4.49588	4.33521	1.10084	1.68521	1.044	68.4759	5.60136	19.1179	15.3602	335.917	79.0416	10.3751	8.82083	7.03716	1.94515	5.82564	0.708466	2.62844	1.29924	34.9467	10.2559	12.7477	20.9412	2.60548	1.99828	3.09601	1.50794	4.15368	1.02675	16.2265	3.56784	26.6876	4.45859	55.9379	147.044	6.43689	5.58697	137.626	602.998	8.24087	1.64649	2.29524	1.61915
0	1	1	0	0	0	0	0	0	0	1	0	1	69.1359	10.1262	13.4365	5.41957	353.047	1181.02	9.49413	3.66438	94.5394	44.942	41.5758	4.12254	81.3701	26.6055	24.7149	15.8545	31.7785	8.07041	22.861	12.4808	0.0270142	0.0179697	0.392874	0.244681	2858.06	11847.8	101.9	85.4772	2.32587	0.194273	103.853	2.92242	119.377	330.345	3.08521	1.67151	13.5103	84.0402	0.178374	0.175613	2.53079	2.14954	3.31782	0.867556	36.5088	40.1888	9.30422	3.18343	140.215	38.8814	41.0928	5.1727	1.34087	1.87658	137.157	18.1989	4.19305	0.7823	194.028	47.3804	2.44321	0.850965	153.132	232.907	1.7573	0.614312	24.7857	9.75382	30.3327	2.34365	326.649	24.2634	91.0908	5.563	0.471297	0.165568	6.42208	2.28914	10.2769	1.07911	0.887497	0.101468	4.63365	1.72561	63.6756	8.70788	139.127	3.39569	0.198432	0.0528407	15.8812	7.07899	201.739	61.7826	12.1352	1.84722	0.9874	0.185113	1.13433	0.200822	1.1	0.141421	4.52239	0.563758	47.2705	16.3797	13.324	2.98221	1.01945	0.0069285	11.3717	4.90768	4.2978	1.08092	1.99081	1.60028	68.7109	5.65975	18.2034	9.9292	339.053	85.3454	11.7709	9.5335	7.07176	2.02285	5.73482	0.6438	7.84498	75.1399	33.0271	9.50176	11.9403	17.0514	2.61442	1.74489	3.26794	1.54194	4.15761	0.729	15.8593	2.83483	27.0482	4.43487	72.2854	184.023	6.73466	5.35892	152.722	706.139	8.29855	1.63478	2.43149	2.11922
0	1	1	0	0	0	0	0	0	0	0	1	1	73.9803	10.5101	14.2486	5.90815	310.242	897.848	9.29154	3.30433	95.0514	36.2819	41.2953	6.47695	82.3184	35.8357	24.1339	22.3129	32.0968	7.26243	24.3169	22.4559	0.0264096	0.0281155	0.383031	0.283919	2324.65	8934.61	104.702	116.065	2.31033	0.182175	103.556	3.50663	118.672	392.837	3.51983	3.15302	29.4063	334.905	0.161132	0.175412	2.33478	2.08512	3.40759	0.931325	35.6343	66.4997	9.24011	3.36238	144.333	75.1518	39.7264	5.10859	1.61879	3.75944	132.021	17.8551	4.14229	0.625836	195.879	72.8813	2.32867	0.846913	180.92	217.73	1.72404	1.57687	23.793	9.56763	30.2458	2.04998	326.944	21.8079	90.8754	5.88393	0.484572	0.209079	6.57668	2.32755	10.2837	1.21022	0.890217	0.106792	4.9351	2.04026	65.3881	9.31054	139.36	3.73849	0.195524	0.0590871	15.1968	5.53805	196.034	64.7674	12.6278	3.21815	1.03874	0.209625	1.10838	0.240506	5.15192	14.0198	4.33703	0.59698	40.6195	16.0814	13.8157	4.40082	1.01864	0.016646	12.0652	6.03112	4.21331	1.12048	1.6284	1.12708	68.3431	6.46648	18.7462	12.3157	324.297	92.8538	10.7173	8.22403	7.29048	2.73881	5.76326	0.645444	2.64772	6.46317	30.3931	9.58064	21.8781	85.1498	3.63706	13.0741	3.29921	1.6375	4.05392	0.880075	15.7688	3.59905	27.2305	4.8554	96.6886	233.699	8.73338	13.4888	157.36	794.088	8.28186	1.78798	2.62049	2.66335
0	1	0	1	1	1	0	0	0	0	0	0	0	72.1321	10.6338	10.7821	2.9897	11.425	10.5712	7.5	2.16564	83.8167	58.1404	41.0644	7.19272	69.0834	19.7186	26.2769	17.653	36.4004	8.32141	28.5124	17.9619	0.0247358	0.017352	0.456003	0.234192	123.4	263.698	92.3985	52.9253	2.31352	0.183817	105.663	3.83474	74.212	24.6785	3.46268	1.52039	1.27333	1.71935	0.170292	0.127719	2.59255	2.29652	2.80844	0.798364	25.7283	16.023	7.9566	2.74876	166.151	41.6495	38.9855	5.74673	1.20376	0.28399	131.727	20.6425	4.04682	0.388427	195.204	44.9587	2.62783	0.791056	145.358	87.4201	1.74208	0.66075	26.4185	9.93403	31.578	2.00545	327.375	19.4783	95.5967	4.633	0.445568	0.148848	6.66746	2.36349	9.54018	0.894328	0.909066	0.0644166	3.99543	1.58502	59.607	7.51942	139.989	2.90877	0.192756	0.047002	13.3806	2.47669	203.685	48.9694	13.2195	1.97527	0.98	0.0141421	1.05402	0.248864			4.11785	0.653783	36.2177	8.02882	15.8467	7.11833	1.01998	0.00850858	13.648	4.76623	4.49786	1.01891	1.93292	1.67159	68.565	7.65243	18.5817	3.99012	303.164	87.3932	10.06	10.6163	6.52966	1.83523	5.375	0.665363	2.91445	1.11975	31.05	5.16188	10.2212	10.4989	2.50297	1.31999	2.07	0.396064			9.81167	3.70483	25.9504	4.58846	141.558	268.757	8.30271	10.1864	15.6085	19.6948	7.56728	1.47546	2.29068	1.2752
0	1	0	1	1	0	1	0	0	0	0	0	0	65.8571	11.1718
0	1	0	1	1	0	0	1	0	0	0	0	0	71.2653	10.0079	9.94048	2.81504	11.425	10.5712	7.57661	1.83768	99.45	72.7613	40.8715	7.22769	68.7895	19.9986	21.2975	15.8467	38.0105	8.41505	20.9682	3.8073	0.0270248	0.0191079	0.422558	0.253093	1577.2	3196.53	84.4855	52.1156	2.27203	0.178726	105.31	4.00568	68.6413	15.8233	3.71378	1.51914	0.82381	1.25014	0.174299	0.128261	2.64215	2.3121	2.79075	0.851598	23.6599	14.4931	8.19887	2.99115	166.151	41.6495	39.5927	5.6875	1.14735	0.214281	132.874	20.3406	4.164	0.346142	192.08	41.7845	2.66588	0.840354	146.8	95.3232	1.83785	0.697396	26.4722	10.8609	31.2115	1.92775	325.031	19.1598	95.0632	4.38593	0.451349	0.157798	6.25163	2.00941	9.56907	0.931991	0.93028	0.0648299	4.35557	1.9398	59.7705	8.82205	140.489	3.10798	0.188274	0.0431164	13.0422	2.53601	206.906	50.2348	13.4686	2.05976			1.14662	0.278599			4.14829	0.683429	33.1381	6.59216	15.3556	6.54361	1.02326	0.0109515	13.5695	4.35203	4.50796	1.04961	1.39525	0.38667	69.326	8.47828	18.6965	4.36124	310.954	96.917	13.7567	13.1913	6.51907	1.79637	5.4375	0.706001	2.30733	0.605184	31.05	5.16188	7.58607	8.354	2.37321	1.13216	2.15	0.386846	4.24	0.169706	11.6088	4.69772	26.6488	5.53253	140.896	268.965	9.53281	11.8214	19.0203	20.5491	7.35432	1.49425	1.75732	1.36042
0	1	0	1	1	0	0	0	1	0	0	0	0	72	10.2307			11.425	10.5712					46.0333	0.659966	72.0833	12.8458	11.725	3.14663			20.275	4.63155	0.0133333	0.00288675	0.306389	0.0924074					2.4075	0.116673	104.225	1.23744	76.7893	18.629	3.63	1.27279			0.138889	0.0813144	2.43889	1.90251			25.375	12.1976	7.7935	0.999142			37.1333	6.40104	1.325	0.148492	122.5	21.2897	4.61	0.113137			3.27083	0.811994			1.96056	0.0627237	31.3549	12.5856	31.5167	1.50028	327.111	2.45704	95.9833	5.14595	0.296667	0.0977667	4.3795	0.845169	9.6	0.264575			2.79778	0.154536	53.4667	2.34858	140.375	5.05581	0.2	0.0141421	12.2778	3.68214							1.32	0.438406							13.2	0.6245	1.01125	0.00318198	11.095	2.48194	5.395	0.289914			77.6817	2.36645			375.417	121.74			5.17167	0.202258																	31.6433	1.70648							6.525	0.176777
0	1	0	1	1	0	0	0	0	1	0	0	0	68.5	10.5743	10.5861	3.12194			8.45	1.48492	103.033	51.823	41.4441	6.1355	82.3831	43.5251	21.7204	17.2927	37.2164	9.36876	21.2124	3.3582	0.032968	0.0214925	0.516489	0.316269	7	9.89949	76.2783	31.9883	2.32245	0.152996	104.477	3.48441	68.3002	16.7174	3.78215	1.71013	0.431667	0.30495	0.198988	0.137886	2.94245	2.56251	2.65611	0.803347	22.7936	15.7216	8.28971	3.40287	133.484	25.275	39.9514	5.70395	1.11459	0.0866041	134.785	21.2591	4.09827	0.422038	179.246	28.45	2.63112	0.984182	134.083	84.4316	1.78242	0.744263	25.6887	9.61209	30.8125	2.39105	324.638	22.2943	93.5201	5.61557	0.439907	0.160634	6.41245	2.32613	9.61611	0.861653	0.899516	0.0939213	4.23976	1.66933	60.1787	7.82519	138.921	2.25355	0.20075	0.0446876	13.2144	2.55275	217.793	50.9194	13.5346	2.34172			1.15772	0.278311			4.27005	0.699289	35.8375	3.98233	14.8208	6.0526	1.02408	0.00871607	13.6546	4.59473	4.34051	1.05393	1.518	0.546781	71.0783	7.62879	19.3081	4.98901	299.633	105.76	13.7567	13.1913	6.54025	1.94577	5.83333	0.763763	2.836	1.21694	31.05	5.16188	12.2875	12.7267	2.6181	1.44816	2.0825	0.28418	4.2365	0.174655	13.096	5.67185	28.7916	5.50082	210.127	354.234	6.206	5.68044	8.29202	8.01451	8.10273	1.69076	2.2481	1.6399
0	1	0	1	1	0	0	0	0	0	1	0	0	57	11.3137
0	1	0	1	1	0	0	0	0	0	0	1	0	69.1	13.0178	9.77222	4.65929			8.45	1.48492	79.1	43.982	40.4035	6.26963	91.5496	57.9179	19.8195	11.2447	33.8383	8.48237	21.604	3.31935	0.0354756	0.0179804	0.6065	0.366649			87.19	29.6699	2.35239	0.104505	105.261	2.26222	72.3347	17.4558	3.36216	1.63093	0.3475	0.200636	0.248258	0.199873	4.05738	3.2686	2.81333	0.968401	20.77	11.4099	9.46362	3.70771	133.484	25.275	40.3222	4.86791	1.14799	0.0741028	134.819	17.4679	4.03897	0.351913	163.359	23.5922	3.1713	1.34697	125.3	97.5344	1.61011	0.353631	27.7429	11.1571	30.9999	2.33112	330.858	5.20517	93.7357	6.88913	0.334767	0.128614	5.35382	2.51979	9.84444	1.11289	0.846815	0.193486	3.3118	1.45726	54.1035	4.69344	139.633	1.49476	0.196667	0.0249444	12.7181	2.94747	213.511	34.1526	13.9525	3.21066			1.24243	0.277586			4.30178	0.781366			13.0167	0.74162	1.02158	0.00873284	11.4501	2.13263	4.49843	1.16113	1.85333	0.347898	70.6905	6.87371	17.2329	1.79778	314.94	83.2146			5.47009	1.30394	6.25	0.353553							3.75333	0.136707	1.955	0.205061					28.3938	4.13424			7.285	5.16895	12.1026	10.5088	8.23571	1.47668	4.25655	0.061589
0	1	0	1	1	0	0	0	0	0	0	0	1	71.1053	10.8007	10.1542	1.91907							39.8142	7.01993	73.7552	15.1971	22.4929	20.9242	41.1108	7.19344	19.3	3.25269	0.0355948	0.0242815	0.523167	0.341689	2430.33	4197.34	80.7071	42.3406	2.26458	0.150063	104.994	3.03347	63.3001	16.8559	4.55022	1.43833	0.663333	0.262064	0.155501	0.0688439	1.77428	1.15106	2.76889	0.942139	26.0021	18.2735	8.06656	3.52588	136.667	34.8839	38.2019	6.50359	1.12299	0.0681583	132.417	23.4112	4.03393	0.400848	181.251	26.5363	2.24002	0.983031	105.456	84.1151	1.52449	0.596054	21.3334	7.35138	30.4718	2.72826	318.294	27.8432	93.3143	5.55014	0.571789	0.150623	7.86472	1.7904	9.98889	1.12126	0.896022	0.108679	5.30987	2.15181	65.064	7.36218	139.461	2.02546	0.206	0.0581855	13.5361	2.18995	211.204	61.5792	14.4461	2.17184			1.07824	0.288319			4.19593	0.636742	35.48	3.54023	16.8917	8.55416	1.02704	0.0116784	14.5228	5.2229	3.88709	1.09916	1.73667	0.500533	69.4898	9.36797	20.1025	5.58892	251.022	115.017			6.88009	2.23341	5.33333	0.57735	2.856	1.19631	31.05	5.16188	12.2875	12.7267	2.9281	1.26469	2.0825	0.28418			11.795	7.36098	27.0944	6.91943	233.493	335.455	7.18	6.05795	7.13924	6.543	8.52571	1.78119	1.82412	1.6723
0	1	0	1	0	1	1	0	0	0	0	0	0	66.7143	10.5942																																																																																																											1.014	0.00141421																	5.45833	0.648181
0	1	0	1	0	1	0	1	0	0	0	0	0	70.7719	10.5034	12.6936	4.62021	15.8056	10.651	7.5125	1.51507	100	51.4588	41.5392	6.20234	80.2429	27.1862	23.6242	15.3156	35.8242	9.23887	23.1796	3.38545	0.0252927	0.0157767	0.358653	0.244424	113.111	221.28	95.9329	51.4439	2.3901	0.202854	104.211	3.57976	215.692	542.997	3.58584	1.93164	0.670556	0.94384	0.181154	0.141027	2.75883	2.28359	2.95841	0.850562	30.4215	40.61	9.16721	3.00874	140.844	30.4808	41.3026	5.69449	1.26927	0.305	137.141	19.8081	4.14215	0.308254	185.041	34.6035	2.94994	0.93032	226.596	258.693	1.82185	0.610301	25.2745	11.9811	31.3131	1.60535	323.529	18.5413	95.1545	3.87381	0.44944	0.127212	5.79874	2.26076	9.56605	0.871321	0.891929	0.0747038	4.21713	1.54381	59.9655	7.14833	139.649	2.85305	0.192411	0.0435876	13.9078	2.45569	209.945	49.048	13.1994	2.35368	1.07133	0.264222	1.08989	0.213544			4.39216	0.65042	38.9346	11.1121	14.5266	5.41802	1.01927	0.0089738	14.4585	7.1967	4.6964	1.04365	1.32688	0.421275	70.2255	6.78466	27.8719	36.7415	300.275	87.5019	13.7567	13.1913	6.672	1.68732	5.58088	0.603274	2.56682	1.13617	37.3556	11.5153	8.76031	7.93914	2.73321	1.43972	2.396	0.805624	4.4395	0.496818	12.6305	4.09153	27.4243	4.22217	187.609	251.995	8.73917	11.3114	87.0243	260.39	7.74202	1.66722	2.06223	1.20445
0	1	0	1	0	1	0	0	1	0	0	0	0	68.2	12.518	14.745	2.82136	11.425	10.5712					45.6782	1.82162	93.0224	25.3025	15.8721	7.0766			22.5167	5.07945	0.0244444	0.0163583	0.258222	0.175705			162.503	105.744	2.52962	0.18812	103.664	1.55619	695.013	1259.12	3.06135	1.09078			0.127222	0.0952968	2.20556	2.09048			23.0625	8.13013	10.5824	4.78626	148.75	86.6206	37.4333	6.86027	1.38942	0.274537	124.333	24.0017	4.41087	0.315254	189.833	90.9811	3.63849	1.3667			2.07222	0.133066	20.9765	17.2171	31.9111	0.960661	328.5	3.94053	96.8444	4.10671	0.393333	0.172796	3.15128	1.35947	9.82778	0.601926	0.9225	0.152028	3.18056	0.699254	54.3722	3.71099	140.876	4.02702			12.6778	3.46768	239.875	30.9359					1.31333	0.310215			3.9225	1.16319	56.4227	13.6086	13.1	0.848528	1.01372	0.00384307	12.0222	2.10565	5.52875	1.25176			77.1088	2.3121			342.074	89.1144			5.77167	0.995946	5.2	0.264575															31.4294	1.01583					11.9083	9.91128	8.68333	3.74043	1.63471	0.742058
0	1	0	1	0	1	0	0	0	1	0	0	0	69.2727	10.0476	11.8951	3.37278	21.7333	4.00694	8.01875	1.2938	100	51.4588	41.5538	5.34617	78.1979	24.8759	23.1492	15.1684	35.9232	10.2874	22.6047	2.96619	0.0256883	0.0175375	0.374591	0.272786	61.4259	94.528	90.2431	45.0158	2.41033	0.193057	103.64	3.02419	137.642	302.062	3.36533	1.60471	0.415926	0.239395	0.206264	0.15606	3.01595	2.52968	2.75111	0.848639	20.419	13.8519	9.31854	3.22638	141.415	16.1544	41.5567	6.18918	1.26535	0.315332	138.305	21.0902	4.1001	0.357178	181.778	23.5524	2.94167	1.02313	217.875	293.691	1.80829	0.647376	25.9117	11.2303	31.0869	2.01916	322.99	20.8489	94.7585	4.35816	0.462343	0.139038	6.38396	2.35116	9.62996	0.805462	0.884308	0.0692991	4.28031	1.47676	61.3119	7.41357	138.991	2.41676	0.202646	0.04638	13.8682	2.43833	216.324	50.6583	13.2161	2.74013	1.07133	0.264222	1.09411	0.209955			4.4075	0.667392	38.0857	7.54357	13.92	4.77544	1.02062	0.010033	13.5182	5.04217	4.53111	1.08709	1.36333	0.508167	70.0396	6.07317	31.8544	42.7074	293.019	94.1312	13.7567	13.1913	6.90316	1.80938	5.76515	0.615154	3.07481	1.62869	31.05	5.16188	12.8	11.0811	3.20372	1.63945	2.025	0.106066	4.429	0.722663	12.8627	5.73513	27.883	4.11445	174.458	265.759	5.0225	5.80391	7.43429	7.25687	8.07216	1.80462	2.43477	1.29368
0	1	0	1	0	1	0	0	0	0	1	0	0	67	14.1421	11.9661	0.458048							42.8951	1.58019	106.595	17.3667	22.8287	6.47526			24.7042	2.12721	0.0177778	0.0031427	0.270833	0.0412479			167.63	97.057	2.4983	0.0359979	103.408	2.51691	100.061	38.6277	3.15875	0.542704			0.0625	0.00353553	1.1338	0.0477952			15.0602	0.438668	9.88708	1.43908	149.704	24.4607	46.6951	6.65368	1.50319	0.182866	151.042	19.7401	4.40918	0.273395	200.83	21.4541	2.89273	0.0633122			1.54625	0.0901561			31.0171	0.117196	324.162	3.05758	95.7324	1.22696	0.362176	0.025207	6.49676	0.994533	9.5213	0.171539			3.58157	0.582054	63.6481	4.31073	137.972	0.703178	0.164722	0.00667823	16.1398	0.0851147	172.625	6.54074					1.03197	0.183101			4.87444	0.630111	46.9461	6.74065	12.2688	0.662913	1.01486	0.0110443	11.9925	0.89102	4.48225	0.34861			73.9697	2.42937			382.863	25.8271			5.59312	0.499394	5.78333	0.400694															31.0745	0.849183							7.1373	1.0427
0	1	0	1	0	1	0	0	0	0	0	1	0	70.52	11.4022	13.0559	6.1299			8.34167	1.37303			41.5588	5.35846	87.4477	31.015	24.2031	14.5479	32.7537	8.04923	23.4123	3.93142	0.0236652	0.016435	0.302875	0.279225	12.75	1.76777	95.3656	49.269	2.46863	0.125785	103.726	2.10148	271.03	695.113	3.37172	1.31784	0.355667	0.173067	0.190345	0.180061	3.21335	2.92298	2.63433	0.804568	35.0965	56.5008	9.69718	2.46301	135.667	26.6296	41.8644	5.75484	1.40264	0.248011	141.317	19.4434	4.19429	0.305899	169.169	26.4236	2.97106	0.868999	367.949	357.508	1.83027	0.325912	27.5091	12.4983	31.6148	1.21157	318.829	25.7539	96.2602	3.45293	0.418298	0.120256	5.70511	2.57992	10.0954	0.839798	0.871893	0.0971562	3.66361	0.99805	58.341	6.03897	138.77	1.49943	0.163042	0.0176572	13.7912	2.68448	192.593	36.3697	13.3353	3.19673			1.12377	0.256185			4.4884	0.674688	44.5004	11.4059	12.9903	0.883197	1.01647	0.0078251	13.1024	3.95204	4.54796	0.933021	1.655	0.0777817	70.9681	5.69721	17.6163	1.47588	314.325	91.236			5.93681	1.22916	5.78519	0.522776	3.51296	1.45829	38.6833	15.957	9.77667	5.38295	3.6377	2.18494	2.9	1.13137	4.349	0.609526	16.094	2.46639	28.2426	3.45075	222.273	218.507	3.01	0.876812	165.627	385.11	7.57345	1.02244	2.55915	1.49901
0	1	0	1	0	1	0	0	0	0	0	0	1	71.5	10.8118	13.8402	6.44491							39.5785	6.9471	78.1172	25.9196	28.4184	23.0592	39.1858	9.02946	26.0301	4.34377	0.0246837	0.0214096	0.411837	0.361152	7	9.89949	98.4126	63.0555	2.35308	0.201366	104.165	3.25082	67.967	16.9661	4.14128	1.66215	0.594583	0.252841	0.156396	0.102262	2.04731	1.37169	2.55625	0.695925	50.5807	73.907	8.74231	2.82625	147.015	14.4651	38.5573	5.31915	1.25388	0.176376	135.368	22.6364	3.96522	0.280138	182.741	15.9305	2.44879	0.866183	184.238	140.263	1.56403	0.440719	24.9093	6.57303	31.0599	2.62504	309.273	34.4354	95.1083	5.07949	0.536816	0.138706	8.09706	1.44552	9.95649	1.07555	0.897015	0.0814933	4.55256	1.61743	63.1864	3.95732	138.314	1.00615	0.184512	0.0565482	14.268	2.23683	196.782	59.8183	13.9572	2.71583			0.965275	0.157691			4.28591	0.620924	38.3325	4.9978	15.4746	6.32027	1.02037	0.0098324	15.0193	4.97342	4.1038	1.04866			68.8555	7.48946	20.4358	5.36247	235.601	102.824			6.64767	2.04045	5.48333	0.534894	3.59444	1.33263	37.3556	11.5153	13.226	10.5923	3.23885	1.78806	2.58333	0.969966	4.349	0.609526	12.926	5.75762	26.7351	5.44215	323.3	263.964	5.0425	5.79158	163.732	386.001	8.46494	1.24251	2.29452	1.48224
0	1	0	1	0	0	1	1	0	0	0	0	0	72.1202	9.86662	12.5269	4.62911	221.456	566.845	8.92375	3.12191	91.313	34.479	42.149	4.3729	79.009	28.9985	23.7411	22.8815	32.458	9.13835	23.1192	16.2272	0.0270247	0.022774	0.38786	0.322911	2186.45	10417.9	100.642	77.5378	2.30666	0.236319	103.732	3.31366	127.768	603.27	3.5848	2.09905	15.4151	107.581	0.166194	0.171712	2.41355	2.34231	3.28808	0.878806	34.1611	38.5009	8.77367	3.03699	136.712	39.812	40.4859	5.09171	2.13908	5.65114	134.155	17.7331	4.14072	0.566604	189.296	54.8979	2.37479	0.895286	198.789	246.23	1.75971	0.661959	24.6131	9.68004	30.2549	2.06857	329.572	16.1471	90.9982	5.96485	0.465084	0.19131	6.2536	2.23624	10.1619	1.35985	0.886365	0.113639	4.76331	1.9217	64.578	9.17544	139.763	3.47529	0.197831	0.0547819	15.4131	5.42497	201.673	61.2579	12.4003	2.11012	1.02526	0.212433	1.12341	0.223371	0.538889	0.53342	4.42601	0.603647	40.6701	18.7983	14.3109	4.98658	1.01961	0.00696816	12.3822	5.44774	4.3235	1.1892	1.74841	1.302	69.3152	5.69019	18.3059	11.4096	324.733	90.8188	11.189	10.6232	7.24238	2.17562	5.69112	0.690232	2.56598	1.41722	30.0695	9.7827	12.9233	13.5565	2.8519	2.63152	3.07537	2.08146	4.14756	0.664355	15.1434	3.67209	27.0842	4.28535	93.2591	202.565	9.1387	7.29635	114.988	611.764	7.97173	1.85779	2.69218	5.30277
0	1	0	1	0	0	1	0	1	0	0	0	0	71.6332	9.35395	12.7994	5.83566	141.467	381.914	9.27648	2.69659	75.5017	38.7379	41.979	4.4754	81.5732	34.4036	23.1874	15.0946	34.4936	5.71099	22.4372	10.7465	0.0257087	0.0204151	0.372476	0.236431	677.918	2479.51	105.436	72.283	2.29932	0.216562	104.248	3.03376	187.201	729.119	3.71763	3.51213	5.12994	18.4332	0.148106	0.150259	2.35573	2.42885	3.26386	0.686256	27.7337	17.3041	8.52962	2.48095	138.356	32.1709	40.3582	4.75242	1.40774	2.10433	133.653	17.0986	4.15482	0.534785	201.931	82.0551	2.40049	0.810074	163.391	180.412	1.67734	0.536407	25.0338	8.15721	30.2216	2.26531	328.115	17.3633	90.8688	7.22703	0.464417	0.245167	6.51823	2.22436	10.519	1.31324	0.905993	0.117238	4.49591	1.66937	64.9096	8.01383	139.281	3.59189	0.183006	0.0499224	15.4605	5.62267	192.371	55.0069	12.6509	1.62945	1.00397	0.0731764	1.06291	0.231197			4.32514	0.581453	43.701	15.2665	14.8921	6.56616	1.02086	0.00642949	11.4764	5.74256	4.2166	0.962214	1.23942	0.443597	67.5996	7.03349	16.454	2.34503	312.484	88.0483	13.7646	14.1156	6.76975	1.75123	5.7922	0.66234	2.93346	1.87391	25.241	7.83191	7.11576	7.57801	3.25261	3.915	2.77847	1.08442	4.22968	0.65383	13.857	4.22568	25.8879	4.54459	86.7334	202.882	9.69308	6.85578	275.422	1122.72	7.82175	1.56105	2.48002	1.58369
0	1	0	1	0	0	1	0	0	1	0	0	0	72.8106	9.79773	13.132	5.24621	221.607	496.29	9.50514	3.15321	88.6343	34.6966	42.1449	4.52391	81.0301	29.8937	23.9402	23.3342	32.0457	6.52078	23.5784	18.2585	0.027349	0.0240522	0.403148	0.347996	2117.62	9068.08	103.046	85.9068	2.30599	0.232027	103.611	3.16456	119.697	375.777	3.6624	2.70868	8.70936	69.1461	0.158581	0.15363	2.37356	2.15624	3.34875	0.922758	33.2965	36.0513	8.95187	3.22713	136.533	33.8877	40.2851	4.88338	2.12099	5.60169	133.701	16.8196	4.11751	0.53465	192.805	58.9037	2.39671	0.884683	208.781	258.43	1.73988	0.686878	24.9638	9.48938	30.302	2.05985	328.539	18.863	91.1643	5.97695	0.459843	0.19401	6.31547	2.15571	10.1848	1.33199	0.89027	0.114232	4.69316	1.92532	64.6042	9.05969	139.58	3.36995	0.194817	0.0553513	15.2753	5.25736	194.776	59.3788	12.5555	2.4907	1.00877	0.157953	1.11054	0.214797			4.40707	0.533455	40.2532	18.0675	14.5539	5.37182	1.01957	0.0068159	12.3129	5.5592	4.40267	1.22384	1.61527	1.02389	69.3156	6.79438	17.3498	5.34821	320.067	93.8616	11.3137	10.9112	7.15186	2.21442	5.69624	0.659489	2.60846	1.40366	28.8064	9.71117	13.8313	15.4149	2.80246	2.46304	3.36049	3.38767	4.08935	0.72585	15.3682	3.54748	27.192	5.73928	79.2244	190.168	9.24669	7.83885	189.072	1241.62	8.00799	1.73644	2.96019	6.0604
0	1	0	1	0	0	1	0	0	0	1	0	0	70.3295	10.0066	12.3969	4.73047	295.351	512.638	8.80011	1.57132	84.1724	36.2071	41.168	4.93549	73.6832	23.7758	26.4998	34.102	34.0937	15.0721	21.2179	7.34881	0.0301076	0.0199593	0.401563	0.242643	4614.69	16801.3	117.219	101.745	2.25173	0.255214	104.118	3.97938	138.22	261.544	3.30971	1.83525	2.0337	4.5255	0.16948	0.147173	2.41346	2.06793	3.40817	0.978317	32.0157	42.4817	8.84285	2.57604	153.403	45.8304	40.8668	4.69018	1.88062	4.87584	134.388	17.3788	4.29676	1.01254	205.995	49.0569	2.62866	1.12227	224.918	293.622	1.67801	0.592251	22.8763	8.8758	30.6259	1.33454	330.596	11.2502	91.7266	4.54461	0.486993	0.17003	6.3312	2.34656	10.4871	1.15272	0.906645	0.137467	4.71852	1.71603	64.6302	7.81988	138.871	4.1768	0.193899	0.0486693	16.4081	8.11068	193.409	54.6771	12.4703	1.77939	1.04159	0.24225	1.14573	0.26138			4.31058	0.566949	49.6021	18.0326	13.7762	4.47109	1.0209	0.00875071	11.739	4.51359	4.28275	1.27973	1.78964	1.73984	67.9303	6.1896	20.4078	19.2502	338.548	82.9565	14.3192	10.5196	6.8314	1.95684	5.89288	0.841488	2.67972	1.33299	32.8361	5.45499	17.7608	21.0047	2.80864	2.16991	3.06292	1.27049	4.06781	0.54409	16.7137	2.07172	27.0135	4.41193	33.8822	57.1122	6.41917	4.53149	273.935	619.745	7.81381	1.26884	2.52594	1.30278
0	1	0	1	0	0	1	0	0	0	0	1	0	73.7986	10.0125	13.0874	5.22271	256.067	633.352	9.08388	3.02269	88.4012	36.61	41.9999	4.66636	77.1331	26.7625	23.3527	15.832	33.0659	9.22555	23.3825	16.3617	0.0278632	0.0240319	0.39726	0.354492	2045.56	8652.6	103.933	86.6019	2.31289	0.232561	103.911	3.39854	101.934	150.12	3.44598	1.97228	17.8771	123.25	0.166164	0.162983	2.40062	2.21468	3.29493	0.891566	32.0975	31.8108	8.98656	3.07201	142.523	38.5933	40.5165	4.88418	2.28847	5.6465	134.759	16.9581	4.20816	0.654625	196.08	62.6349	2.38084	0.901082	194.98	233.463	1.76495	0.718156	24.2157	10.0323	30.4717	1.9528	329.384	17.7451	91.5507	5.92122	0.476559	0.19962	6.32256	2.24788	10.2357	1.36818	0.895629	0.107463	4.82423	1.96709	64.7186	9.46981	139.411	4.0062	0.195287	0.0542766	14.8835	4.17564	196.966	63.0948	12.6632	2.70835	1.0216	0.190022	1.11681	0.245104	0.225	0.0876652	4.38625	0.577304	40.721	20.2223	13.6086	3.9462	1.01986	0.00666375	12.1883	5.42956	4.41669	1.20913	1.76882	1.23403	69.3361	6.98449	18.505	12.1297	323.778	87.2769	11.9874	10.717	7.30302	2.19156	5.68453	0.709191	2.607	1.39899	30.4058	8.75604	16.6383	33.1121	2.82568	2.47386	2.87418	1.07613	4.06012	0.682358	15.4958	3.36796	27.3266	5.74474	88.6656	216.806	8.42794	6.97862	152.682	703.798	7.91436	1.82555	2.88939	6.23797
0	1	0	1	0	0	1	0	0	0	0	0	1	72.8624	10.2539	13.4161	6.13963	312.84	769.747	9.49086	3.24608	85.7291	33.9453	41.291	4.38438	78.466	28.0054	23.3906	19.0556	32.8349	9.69643	22.6042	16.186	0.0270997	0.0192349	0.386712	0.261485	2262.9	9229.46	109.584	100.193	2.29812	0.203597	103.922	3.6261	110.698	172.137	3.3999	1.83086	9.97465	68.8864	0.166201	0.16967	2.37612	2.33101	3.39977	0.909681	31.1265	28.3902	9.16121	3.57117	143.375	41.7426	39.84	5.33741	1.86213	4.68183	131.616	18.5787	4.18356	0.62459	192.842	50.3064	2.3394	0.892108	198.734	237.911	1.72631	0.655425	24.1277	9.3676	30.1089	2.00295	324.816	23.4293	90.7655	6.25309	0.477463	0.180573	6.39117	2.06953	10.2343	1.31199	0.894232	0.118373	5.0134	2.30372	65.3455	9.66174	139.502	3.80372	0.195798	0.0557783	15.1305	4.75154	200.699	61.9907	12.5784	2.58511	1.02838	0.219253	1.13659	0.231551	0.386556	0.431375	4.33927	0.63737	43.2268	18.1366	13.7864	3.90778	1.01908	0.00684998	11.777	5.05771	4.30045	1.20333	1.82388	1.49908	68.6178	7.10097	18.4281	12.1036	332.892	91.3895	12.4155	10.7434	7.43963	2.48642	5.69293	0.691384	2.59645	1.46968	29.539	9.32365	14.0241	16.2663	3.03723	2.65218	3.82842	6.63353	4.03201	0.678322	15.0409	3.54333	27.3316	5.65066	106.537	225.384	9.38357	7.1802	230.569	1399.87	8.28092	1.84789	2.98103	6.08462
0	1	0	1	0	0	0	1	1	0	0	0	0	69.1657	10.152	12.716	5.21725	101.348	365.818	8.9881	3.15893	97.1382	34.5796	42.6491	5.12261	81.0591	26.747	24.4084	16.0618	33.052	6.08775	22.6289	10.2015	0.0256419	0.0198263	0.386407	0.259316	980.872	4678.99	101.495	80.1196	2.33183	0.18853	103.803	2.86767	126.215	488.71	3.40546	3.21132	9.19234	75.0051	0.162072	0.204637	2.35998	2.24407	3.30517	0.889181	38.098	57.4315	8.93267	2.98247	136.932	30.8536	41.1978	4.84946	1.50136	3.16472	136.98	16.8373	4.12317	0.618573	190.662	50.0278	2.47653	0.87112	151.849	181.867	1.8136	0.83723	26.2424	9.17746	30.4188	1.94174	328.672	20.2211	91.1142	6.00207	0.449875	0.216276	6.38015	2.30844	10.2788	1.27787	0.868551	0.0971193	4.5233	1.82027	63.4245	8.92363	139.733	2.88434	0.197971	0.0727905	15.4324	5.88437	201.022	79.3213	12.3078	1.31521	0.974777	0.0926428	1.10205	0.179315	1.75	2.05061	4.51058	0.585783	42.8213	13.7317	14.205	5.88254	1.02066	0.00996264	11.8962	5.56922	4.38806	1.15643	1.62024	0.910688	69.0285	5.95289	17.5653	6.22347	318.572	90.6076	10.5986	10.0064	6.94556	2.05677	5.69221	0.614619	2.72085	1.74152	30.508	9.58635	12.3212	18.3651	3.60399	13.4343	3.92043	9.74889	4.30765	0.775978	14.1193	3.98383	26.2738	4.46326	97.2856	207.925	8.80689	6.07044	108.517	551.281	8.02368	1.71608	2.52749	1.99702
0	1	0	1	0	0	0	1	0	1	0	0	0	70.763	9.67408	12.6819	5.00981	182.061	584.961	8.6581	2.75655	99.5135	30.9502	42.6685	6.22385	82.5921	31.7204	25.9399	39.4745	32.2146	6.40612	24.2333	34.4543	0.0261521	0.0232764	0.38776	0.313187	1587.34	7849.39	104.447	172.471	2.32324	0.213706	103.641	3.12402	97.1234	304.797	3.55189	2.49938	9.08612	74.3008	0.156352	0.14892	2.27365	1.89472	3.27299	0.967884	36.8106	52.0732	8.85722	3.25829	136.498	39.7744	41.0255	4.87447	1.883	5.14873	136.283	17.188	4.13188	0.784805	191.265	85.9872	2.46314	0.862755	169.193	213.58	1.83225	1.36089	25.8495	9.87382	30.3519	2.12746	328.967	19.6905	91.2122	5.84661	0.464017	0.304457	6.36784	2.38355	10.0737	1.2807	0.882266	0.1002	4.70771	1.98919	63.6959	9.40157	139.846	3.70047	0.196525	0.0591733	15.2298	5.3722	201.502	64.3013	12.4016	2.85667	0.996924	0.205958	1.11659	0.243657	6.75455	14.9909	4.46871	0.567268	39.6545	17.0397	14.0042	5.08467	1.02025	0.00796096	12.6001	5.49997	4.42196	1.14796	1.78993	1.24701	69.8407	5.98358	18.2037	9.55726	322.454	89.3782	9.09516	7.34293	7.21161	2.58367	5.69358	0.625161	4.90786	69.5443	30.9586	9.02856	14.2876	37.7464	3.38587	17.4744	3.26314	5.42749	4.23336	0.873567	15.3667	3.91589	27.1472	4.53188	84.7187	193.052	7.94984	6.56333	77.0445	420.465	7.84786	1.68623	2.80588	5.10265
0	1	0	1	0	0	0	1	0	0	1	0	0	66.1092	10.8448	12.5588	4.80586	292.149	1040.98	9.03207	2.85869	102.616	31.4155	42.6353	4.6602	81.088	25.7056	27.4997	21.2235	32.5705	8.005	23.5293	13.3049	0.0286091	0.0214698	0.437059	0.332484	1521.74	8281.93	96.7031	71.1796	2.34752	0.199423	103.792	2.95949	90.9555	160.372	3.09657	2.13705	21.735	129.906	0.156749	0.126832	2.34073	1.82939	3.19427	0.784061	38.1855	42.2751	9.06623	3.06102	143.307	41.1866	41.8904	5.03786	1.82809	4.45302	140.323	18.199	4.16357	0.7854	187.888	39.0646	2.48691	0.838523	145.434	226.721	1.8192	0.568898	26.2385	9.12633	30.3472	2.11246	329.112	23.2627	90.9367	5.31367	0.453081	0.152727	6.36086	2.16081	10.1979	1.15726	0.879315	0.0946047	4.50731	1.74466	62.8493	8.06776	139.435	3.0742	0.203982	0.0602064	15.6103	6.97455	208.102	65.416	12.2335	1.77909	0.989684	0.180439	1.12933	0.191216			4.6127	0.550943	47.3958	15.4743	13.6312	4.12108	1.02085	0.0074891	12.0872	5.58371	4.33375	1.04221	1.8214	1.27751	69.1137	5.67573	18.9493	13.3873	335.641	82.662	10.8883	9.28203	6.95647	2.0626	5.71512	0.641837	7.68447	74.0914	32.9241	7.99605	11.2096	13.2838	2.4978	1.77524	2.72897	1.20097	4.2578	0.892502	16.1391	3.14116	26.5643	4.2773	90.022	200.436	5.84351	5.0985	63.7357	225.287	7.9929	1.59781	2.32192	2.24249
0	1	0	1	0	0	0	1	0	0	0	1	0	70.9142	10.0542	12.5188	4.81142	192.666	675.508	8.55539	2.79324	101.643	32.7304	42.7945	5.27695	80.5702	29.8783	24.7649	18.5316	32.1446	6.73969	23.8405	20.4062	0.0264975	0.0201991	0.391241	0.277334	1692.63	7631.64	104.226	162.586	2.3341	0.223008	103.605	3.0137	95.5644	297.062	3.5468	3.24092	9.65901	67.0718	0.156546	0.142502	2.27329	1.88416	3.22938	0.878545	36.1461	53.691	8.89584	3.10833	137.432	37.0718	41.1599	4.75201	2.04896	5.67776	137.193	17.0176	4.17891	0.962473	189.267	51.0287	2.412	0.856421	176.119	219.114	1.84426	1.46972	25.5876	9.53773	30.3499	2.0415	329.998	18.4827	91.0085	5.94912	0.469862	0.200063	6.44009	2.3695	10.1511	1.26977	0.886024	0.0979917	4.74107	1.97091	63.9176	9.10089	139.588	4.41836	0.19715	0.062739	15.2225	5.40563	200.16	67.5393	12.3371	1.87847	1.00219	0.178791	1.11916	0.238701	7.96775	16.1983	4.49659	0.567568	39.7397	18.1579	13.7725	4.82479	1.02063	0.00851046	12.7215	6.46262	4.39373	1.1471	1.81396	1.28939	69.7519	5.90224	18.8654	11.5344	325.661	88.5307	9.63771	7.59559	7.25939	2.64658	5.70286	0.649069	4.66357	72.5913	32.0515	9.1534	15.0871	40.0662	2.87302	4.52312	3.0827	2.48006	4.20903	0.869909	15.8649	3.84773	26.9703	4.42749	100.588	227.028	7.90632	6.4267	78.989	348.875	7.87541	1.67073	2.64855	4.41417
0	1	0	1	0	0	0	1	0	0	0	0	1	69.9772	10.0912	13.3316	5.29126	282.367	870.48	9.20773	3.24435	98.5652	34.3324	41.8994	4.99719	82.9942	31.9755	25.5734	40.664	32.1615	6.89663	24.5483	37.6779	0.0258802	0.0199793	0.379481	0.267942	1882.13	8492.3	103.433	130.706	2.31141	0.199469	103.559	3.18673	107.792	323.069	3.49714	3.05488	14.2103	92.8651	0.160136	0.16428	2.30389	2.00163	3.35128	0.968167	36.0979	50.0027	9.22688	3.53652	140.244	49.8559	40.7734	5.12797	1.69436	4.40111	135.482	18.2214	4.1417	0.785916	193.6	87.1059	2.46289	0.885976	160.592	209.096	1.80443	1.42426	25.3168	9.58209	30.2484	2.0516	328.273	21.0902	90.8249	5.78236	0.470028	0.31682	6.39257	2.29689	10.1799	1.25293	0.879652	0.103236	4.84013	2.08272	64.1666	9.39838	139.57	3.87497	0.199293	0.0632782	15.3956	5.62156	203.957	71.3134	12.4046	2.19762	1.01398	0.228719	1.1309	0.258779	8.85686	19.2675	4.44928	0.594613	40.5774	17.9144	13.9101	4.74093	1.02023	0.00772993	12.2977	6.15167	4.39434	1.29397	1.81382	1.2987	69.0419	6.38355	18.1612	9.19917	324.89	90.2053	10.2077	7.97845	7.29126	2.66116	5.71076	0.636302	3.80388	33.4317	30.9405	9.54354	15.7965	42.6522	2.99325	5.32131	3.27373	2.73769	4.16822	0.87822	15.2853	4.00119	27.0767	4.63625	86.4771	204.283	8.24623	6.37343	102.907	662.56	8.23567	1.87637	2.50713	3.35215
0	1	0	1	0	0	0	0	1	1	0	0	0	70.3287	9.5909	12.9976	5.93076	168.639	557.959	9.15748	3.35427	93.9441	34.2313	42.4557	4.84534	82.0167	28.2862	24.255	15.9304	33.0673	5.62121	22.4693	9.33996	0.025441	0.0195962	0.388543	0.27089	541.63	2091.93	102.495	102.682	2.32798	0.197389	103.945	2.87675	108.26	385.275	3.30631	2.13158	12.8645	72.7176	0.151728	0.149688	2.29292	1.98297	3.33618	0.988095	36.6171	62.9639	8.84734	2.83896	140.19	32.1569	41.0608	4.88063	1.59197	3.60085	136.291	16.6872	4.13085	0.624798	191.713	52.3216	2.49243	0.850703	147.175	181.192	1.75936	0.700902	26.3185	9.14791	30.436	1.96581	328.373	19.5787	91.5061	5.82121	0.449355	0.226731	6.48654	2.44102	10.2249	1.24134	0.875505	0.0983001	4.54158	1.90777	63.6741	9.05491	139.734	3.03302	0.198407	0.0809675	15.4698	6.32939	203.799	90.096	12.2708	1.23073	0.960343	0.0803083	1.08866	0.19001	1.75	2.05061	4.45865	0.552287	42.2471	14.1497	14.1926	5.51185	1.02024	0.0109895	11.9608	4.91387	4.42239	1.13878	1.67944	1.25023	69.0861	5.84159	17.4952	4.21906	312.371	92.591	10.7675	10.3289	6.97769	2.10554	5.6934	0.607487	2.67638	1.76173	30.339	11.9965	11.6611	17.6074	4.15156	17.0395	4.24082	12.3874	4.36608	0.742288	14.8101	4.03957	26.5019	4.28459	77.2757	193.739	8.17307	6.13643	110.241	552.221	8.03707	1.76673	2.50589	1.78937
0	1	0	1	0	0	0	0	1	0	1	0	0	65.3982	9.23265	13.1912	4.93447	273.897	787.896	8.76	3.67614	95.4076	42.651	42.7931	3.92925	84.7156	24.4274	28.9726	18.0369	32.425	5.88811	25.8925	12.1553	0.0221691	0.0155212	0.367307	0.222466	1498	3766.91	102.049	57.6484	2.35183	0.21414	103.732	2.79439	89.0613	108.188	2.90114	1.29266	38.3235	224.107	0.13065	0.0971747	2.01578	1.45455	3.30393	0.671137	35.786	26.7107	9.01761	3.26056	140.339	28.5526	41.5733	5.20337	1.64823	3.20045	138.875	17.7862	4.25378	0.90365	194.728	41.3215	2.56575	0.98396	72.1228	82.6365	1.75751	0.476252	27.8078	8.15878	30.2534	2.20424	328.778	23.8887	91.131	5.44596	0.434687	0.146687	6.555	2.07986	10.1506	1.16185	0.876255	0.0756706	4.34133	1.86982	63.1276	8.10907	139.07	3.48062	0.194808	0.0572319	14.261	4.62574	198.783	57.2999	12.2855	1.31251	0.920639	0.0884127	1.08405	0.228399			4.53641	0.486645	48.5133	13.3609	13.6963	3.34304	1.01999	0.00625497	11.6375	4.83248	4.44418	1.0909	1.86146	0.487171	69.2771	5.21553	17.6802	1.49242	335.509	81.4175	17.357	14.9373	6.7475	2.34073	5.76107	0.722839	2.75934	1.53193	32.6067	7.293	9.1069	7.12577	2.53891	1.22377	3.13063	2.14301	4.59454	0.978836	16.6316	2.93505	26.5742	4.61437	103.124	217.443	4.25062	3.2544	36.6864	72.02	8.32057	1.72125	2.16231	1.24269
0	1	0	1	0	0	0	0	1	0	0	1	0	70.2232	9.94457	12.5063	5.67878	87.6488	324.162	9.65916	3.82333	100.388	35.3803	42.8181	5.26359	80.2473	26.8942	24.4023	16.455	33.3312	6.40837	23.048	10.1413	0.0259073	0.0233423	0.393592	0.261701	1160.51	4280.46	106.275	104.478	2.3423	0.208719	104.12	2.94105	102.494	264.344	3.27495	3.91913	15.277	80.9448	0.160294	0.16298	2.33756	2.08201	3.28294	0.929886	34.1096	57.611	8.78923	2.78214	139.535	32.4075	40.946	4.78987	1.80849	4.39173	135.955	16.7599	4.1446	0.646253	193.506	58.9901	2.46648	0.855707	146.95	180.842	1.80273	0.928923	26.0577	8.26816	30.4177	1.89654	329.222	18.0566	91.1696	6.43276	0.455944	0.253694	6.56949	2.34617	10.3304	1.31384	0.887183	0.0952329	4.47422	1.7194	63.7988	8.23315	139.569	3.17987	0.198854	0.0878447	15.3621	6.17253	199.694	93.9129	12.3254	1.23498	0.976018	0.103218	1.08227	0.188851			4.46178	0.572886	44.2315	13.7631	14.5884	6.81032	1.02026	0.0116646	11.6845	6.1603	4.40053	1.19441	1.75663	1.01954	68.9086	6.03958	18.0366	7.80323	318.357	94.1798	10.4787	9.38217	6.94857	1.96784	5.70869	0.653924	2.91534	1.93895	31.8739	11.0786	12.2173	20.5928	2.64943	2.3348	2.89754	1.04117	4.24435	0.690922	15.1028	3.89783	26.1903	4.46888	104.388	219.189	7.57817	6.22076	142.796	649.732	7.78446	1.52324	2.40202	1.89054
0	1	0	1	0	0	0	0	1	0	0	0	1	68.9939	10.2743	13.3711	5.75032	180.841	552.028	9.56933	2.87677	94.5375	33.9501	42.1944	5.31435	82.7803	24.9269	24.1219	16.2213	32.8844	5.51124	22.6278	11.0458	0.0277007	0.0248299	0.409793	0.290695	1260.49	5878.58	110.583	122.487	2.31618	0.195186	103.861	2.92658	126.443	488.763	3.23081	1.97865	9.75098	63.0521	0.155474	0.219862	2.2857	2.15025	3.41418	0.892324	34.8088	40.053	9.30885	2.87049	138.871	33.5535	41.2128	5.18154	1.3779	2.18047	136.492	17.7914	4.1437	0.636135	189.111	41.0391	2.50621	0.894839	144.918	183.776	1.77716	0.704101	25.9098	8.57572	30.1492	1.96338	325.753	22.7976	90.7109	5.94755	0.455659	0.212039	6.50452	2.16866	10.3353	1.21747	0.867147	0.0865767	4.60591	1.83458	63.9385	8.60267	139.382	3.10022	0.203958	0.0858724	15.2579	5.20226	205.215	94.4932	12.3228	1.34963	0.973816	0.090993	1.10363	0.190544	1.33333	1.61967	4.49822	0.573388	43.2445	14.7246	14.0061	4.84813	1.02073	0.00717438	11.3119	4.64634	4.40031	1.17776	1.92636	1.55021	68.131	6.09603	17.4255	4.3038	317.858	89.6755	11.2455	9.96859	7.08621	2.09726	5.69421	0.622325	2.73133	1.81143	30.3806	8.9522	14.0696	21.0573	3.3301	7.79638	2.9496	1.14864	4.26359	0.821652	14.2898	4.02359	26.0414	4.30822	99.3627	228.41	9.01644	6.24409	149.096	748.405	8.46649	1.78553	2.41465	2.04011
0	1	0	1	0	0	0	0	0	1	1	0	0	67.3946	10.056	12.3324	4.72216	231.51	709.523	9.67361	2.99886	98.567	35.1732	42.4309	4.28437	81.9316	26.8718	26.187	18.2406	32.6003	6.05653	24.4172	14.9582	0.0283462	0.0198484	0.44334	0.308109	3346.61	13692.5	94.5469	67.967	2.33724	0.218135	103.903	2.87479	87.224	148.247	2.96252	1.51103	10.2237	75.7885	0.163219	0.143527	2.40143	2.02329	3.23275	0.810827	35.9086	40.5386	9.04857	2.70422	140.428	34.2539	41.9325	5.33489	1.83736	4.55171	139.942	19.0787	4.10532	0.588949	188.79	35.8936	2.58426	0.84373	149.978	206.575	1.82182	0.592132	26.0317	9.03364	30.2909	2.10045	328.041	24.6778	90.6609	5.41623	0.455173	0.14958	6.34359	2.07899	10.1983	1.21951	0.885702	0.0966545	4.63226	1.79875	63.3243	8.45635	139.679	2.7853	0.197235	0.0588396	15.7756	7.11325	204.082	66.0872	12.2497	1.85033	0.977637	0.177485	1.11108	0.187379			4.59702	0.541203	48.1119	13.686	13.9574	5.00396	1.02048	0.00664001	11.9195	4.80859	4.45449	1.02532	1.93024	1.50017	69.0005	5.93171	19.079	13.5691	331.288	79.7714	11.9358	10.3996	7.02904	2.0756	5.70209	0.605907	2.76803	1.42219	32.6317	7.71002	12.5839	20.2331	2.63178	1.87842	2.84138	1.08585	4.38027	1.09395	16.2586	3.37668	26.4188	4.45342	64.8693	155.63	5.77439	5.25966	79.2414	266.756	8.24371	1.59719	2.50239	2.33039
0	1	0	1	0	0	0	0	0	1	0	1	0	72.3328	9.92614	12.799	5.1623	181.94	624.934	8.62761	2.94209	100.078	32.331	42.6687	5.38309	81.8234	32.1076	24.5793	17.7056	32.259	6.22757	23.511	14.4301	0.0260407	0.020186	0.388667	0.27465	2012.38	8837.48	106.826	164.841	2.33743	0.20392	103.734	3.26598	94.7351	289.992	3.53197	2.91534	12.2741	81.5334	0.153226	0.147352	2.2233	1.88488	3.27338	0.910794	34.7727	44.2858	8.94547	3.17797	138.534	33.4201	41.0307	4.73731	2.05308	5.62478	136.388	16.6281	4.1513	0.739393	191.072	49.5777	2.4829	0.881094	182.865	223.034	1.82167	1.59854	25.5979	9.60746	30.3485	2.04565	328.736	19.3128	91.2197	5.84606	0.472714	0.207921	6.55916	2.42002	10.1258	1.29686	0.892671	0.0958315	4.71875	1.92968	64.0796	9.29037	139.658	3.99994	0.194493	0.0602357	14.9435	5.01899	196.192	68.1985	12.539	3.48943	1.00848	0.194813	1.10991	0.245969	10.8333	22.4736	4.45571	0.55918	39.4854	17.9561	13.758	4.68338	1.01992	0.0140584	12.6246	5.71017	4.46008	1.17651	1.79806	1.26362	69.823	6.12203	18.4329	10.8698	320.268	89.3327	9.52817	7.95401	7.24491	2.78549	5.71408	0.643376	5.33757	83.6909	31.3363	8.93684	17.9029	57.6779	3.19584	10.2447	5.69618	49.7912	4.17652	0.797896	15.8544	3.56038	27.1587	4.85233	100.178	234.936	7.92937	6.42284	81.5805	349.378	7.86467	1.65817	2.85753	5.20599
0	1	0	1	0	0	0	0	0	1	0	0	1	71.1376	10.1239	13.4323	5.56551	259.243	722.154	9.00794	3.11365	94.9192	33.0188	41.5824	4.67438	85.0767	46.5674	26.4131	48.2096	32.3525	6.31739	25.864	50.3571	0.0262502	0.0204084	0.385093	0.265491	1829.66	8310.77	104.325	127.19	2.30476	0.195777	103.74	3.51047	99.7916	248.38	3.59421	3.9786	17.3192	135.079	0.157534	0.149236	2.28049	1.95367	3.3827	1.01121	37.6057	51.987	9.15986	3.6534	141.561	52.7124	40.6019	5.05991	1.61389	4.1236	134.762	17.7502	4.14001	0.770667	197.778	104.789	2.49561	0.858774	164.425	211.18	1.80648	1.64682	25.313	9.41287	30.2851	2.01471	326.048	23.3213	90.983	5.84841	0.480165	0.366582	6.54532	2.32715	10.1673	1.25003	0.886824	0.10496	4.85763	2.08022	64.3528	9.40273	139.532	3.96247	0.198693	0.0623335	15.201	5.49618	200.217	68.5775	12.5827	3.57538	1.02125	0.248818	1.12883	0.287496	8.8	17.4119	4.42043	0.576891	40.4718	16.0024	13.9896	5.11783	1.01984	0.00712349	12.2908	6.36083	4.42086	1.15697	1.83219	1.29467	68.9402	6.4641	18.2473	9.83256	322.455	93.3005	10.8864	9.26198	7.35013	2.8897	5.72293	0.616526	3.1513	16.9707	30.6199	9.07334	16.3305	36.4365	3.02315	5.18366	5.46111	45.9653	4.15912	0.789867	15.268	3.66439	27.2559	5.05355	95.2657	220.22	8.23391	6.51626	129.519	875.607	8.22835	1.86771	2.64363	3.80578
0	1	0	1	0	0	0	0	0	0	1	1	0	67.6585	10.8299	11.8186	4.01659	357.072	1218.21	9.06633	3.31156	96.0113	33.3989	42.3722	4.35852	80.3992	25.272	25.1629	16.0126	33.1595	9.0241	23.5424	13.3483	0.0296931	0.023033	0.448754	0.357985	3004.16	12912.1	103.37	155.335	2.36577	0.226391	103.861	2.74867	96.3392	173.285	2.86768	2.27743	8.41715	72.017	0.170244	0.140536	2.50834	1.77156	3.22455	0.783683	33.5319	35.3024	9.1298	2.62001	144.123	37.6664	41.3911	5.14746	2.15423	5.47903	138.542	18.8636	4.2068	0.709753	188.769	36.4111	2.57626	0.874395	154.154	248.219	1.77689	0.565379	25.4508	9.60827	30.26	2.18802	330.704	19.5033	90.9327	5.3302	0.468005	0.142092	6.57557	2.28379	10.3009	1.1105	0.887976	0.106265	4.39597	1.57794	62.828	8.25121	139.105	2.86411	0.194851	0.0537812	15.1624	5.9657	198.242	62.4999	12.3384	1.82133	0.980176	0.183848	1.1296	0.200654			4.53456	0.54698	49.6289	14.2242	13.3033	2.87582	1.02124	0.00751713	11.7223	5.852	4.44882	1.0692	1.76538	1.06524	68.3971	5.89521	19.3078	15.2281	332.316	81.8221	10.8453	9.42307	6.84556	1.86881	5.73238	0.699393	2.74859	1.25723	33.939	8.02363	14.2881	22.2337	2.70521	2.04472	2.91319	1.31903	4.24891	1.00689	16.4177	3.40592	25.9208	4.32059	64.2079	171.052	6.06832	5.38998	76.4906	256.521	8.10497	1.54608	2.39581	2.31516
0	1	0	1	0	0	0	0	0	0	1	0	1	67.1093	10.5456	12.9733	5.23369	363.955	1145.93	9.63691	3.27519	94.8142	37.9226	41.9458	4.88365	81.0795	30.8684	42.1151	312.464	32.022	7.62414	37.0293	217.584	0.0283657	0.0209877	0.424131	0.309691	1167.63	6154.04	107.07	135.412	2.32038	0.207778	103.633	3.04088	99.7397	174.369	3.13143	2.32256	15.4812	92.1623	0.1616	0.126533	2.3074	1.64287	3.27783	0.808856	38.6214	54.7244	9.31688	3.04135	146.094	45.6736	41.6955	5.12801	1.4463	2.65108	138.981	18.3129	4.17633	0.825742	201.45	192.807	2.45489	0.866757	161.309	247.622	1.80168	0.772865	25.2405	8.99422	30.3286	2.18963	327.337	23.4955	90.7988	5.89736	0.469127	0.170741	6.46701	2.24006	10.3051	1.14963	0.878471	0.107785	4.71753	1.89385	63.8237	8.3778	139.095	3.25065	0.195532	0.0544266	16.0146	6.9705	199.855	61.4614	11.9917	1.50333	0.982312	0.147545	1.13922	0.201165			4.5599	0.549242	47.5942	15.9175	13.4032	3.61679	1.02043	0.00708426	11.9102	5.84878	4.29676	1.11677	1.70955	1.34328	68.4482	6.09767	18.1137	9.63543	338.223	87.7954	11.7581	9.37696	7.13541	2.12539	5.70767	0.648973	7.88879	74.9715	32.8576	8.46655	13.9328	19.2011	2.6715	1.84401	3.06766	1.3237	4.14099	0.767908	15.8753	2.97198	26.629	4.42794	46.2306	133.76	6.63957	5.194	79.2487	293.507	8.31782	1.54802	2.43018	2.41779
0	1	0	1	0	0	0	0	0	0	0	1	1	71.692	10.2779	13.4975	5.64119	311.71	920.992	9.07781	3.01154	95.8835	35.3041	41.7207	5.20029	82.7263	34.8938	24.5326	22.0684	32.5442	6.78788	23.9274	21.6475	0.0265058	0.0198203	0.39109	0.260164	2218.37	8954.43	104.849	136.222	2.32622	0.197241	103.711	3.4286	101.094	258.557	3.51057	4.00862	23.9986	282.452	0.157264	0.144647	2.2853	1.94357	3.37593	0.961661	35.9683	52.5652	9.30128	3.38849	144.44	46.9016	40.5641	5.06997	1.9071	5.18611	135.011	17.8132	4.20444	0.93615	194.721	58.4885	2.42874	0.858703	176.845	216.856	1.79503	1.71644	24.7006	9.2864	30.2349	1.97333	327.76	20.7923	90.8174	5.95562	0.477425	0.205807	6.54211	2.33428	10.2318	1.25566	0.893009	0.102032	4.87504	1.99115	64.8346	9.23767	139.352	4.49803	0.195827	0.06429	15.1657	5.28399	197.386	70.4182	12.642	3.53022	1.02455	0.203996	1.12216	0.276171	6.90982	17.831	4.43055	0.589169	41.2339	16.7824	13.7448	4.45081	1.02022	0.00789624	12.1871	6.72755	4.35788	1.14325	1.8042	1.22355	68.7647	6.64674	18.7267	11.3219	326.104	92.3636	11.6	9.23947	7.36506	2.89895	5.71561	0.640864	2.52006	1.38266	31.6294	9.29347	17.7092	57.4323	3.55017	13.9963	5.76513	47.9546	4.10891	0.944424	15.6941	3.86973	27.049	4.95445	104.735	252.027	7.72342	6.07332	112.062	502.552	8.28493	1.80232	2.6556	4.57759
0	1	0	0	1	1	1	0	0	0	0	0	0	71	11.3505									38.725	3.85373	64.5	0.707107	13.75	1.06066	38.125	1.16673			0.035	0.0212132	0.4125	0.159099							106.725	0.106066	88.6	16.9706	1.83	0.381838			0.3375	0.258094	5.0875	4.1189	2.96	0.296985	17.5	2.12132	7.0775	0.590434			38.175	2.01525			125.625	10.4298	3.755	0.0777817							1.69375	0.330572	24.0875	2.52791	30.6875	1.85616	329	9.89949	93.3	2.96985	0.53125	0.0159099	7.8125	0.265165			0.95	0.0282843	4.3875	0.519723	62.6	1.69706	139.025	3.57089			12.15	2.05061	228	106.066	14.3	0.707107			1.1725	0.109602			4.09	0.0848528					1.0125	0.00353553	6.825	0.388909					67.2925	1.82787	18	0.848528	380.25	72.4784			6.985	0.629325																	28.575	2.01525
0	1	0	0	1	1	0	1	0	0	0	0	0	72.0068	10.8404	10.8424	3.0779	36.4981	65.5931	7.06	2.03789	107.467	39.9019	41.8903	5.66153	76.5869	21.899	25.3612	24.769	34.3235	8.04016	25.2617	11.9056	0.0287485	0.0186252	0.426478	0.259038	239.417	440.825	98.413	94.4096	2.308	0.154372	104.64	3.33911	71.4883	20.2399	3.63557	1.78329	0.854323	1.32452	0.144286	0.100729	2.25049	1.86413	3.22242	0.87809	27.6947	17.2872	8.26763	4.30971	134.755	40.6725	40.164	4.50499	1.17035	0.287301	133.271	16.0283	4.07541	0.307685	181.145	38.7884	2.60873	0.836771	198.415	251.105	1.75297	0.586631	25.6148	10.5156	30.754	2.45365	330.103	16.2679	92.5972	6.39661	0.427847	0.139712	6.09401	2.34071	9.86148	0.982092	0.917807	0.0743142	4.33574	1.8213	62.209	9.60651	140.119	2.87138	0.189044	0.0437223	13.8807	3.76059	206.149	51.4244	13.6046	3.96223	1.30429	0.794756	1.05393	0.224375			4.33657	0.645018	40.0294	11.5495	15.0133	5.74053	1.01964	0.00810058	14.4788	5.47098	4.75562	1.08359	1.33621	0.552198	69.4492	6.7989	17.5026	3.55097	323.311	91.1964	9.59607	8.57699	6.92878	2.16948	5.72159	0.681311	2.76606	1.76668	35.4917	8.69328	8.55156	7.4076	2.14279	1.08169	2.215	0.752728	3.92	0.913696	12.6206	4.12098	26.202	4.15558	134.122	246.563	7.97562	9.96296	291.723	1245.14	7.21289	1.40498	2.15724	1.4605
0	1	0	0	1	1	0	0	1	0	0	0	0	74.5455	7.48817			11.425	10.5712					43.2417	4.87217	70.7917	8.79749	14.6125	5.28368			25.1833	9.11048	0.0166667	0.00288675	0.339722	0.0351221					2.345	0.136107	104.438	1.9111	71.4947	15.0055	3.3725	1.14683			0.285556	0.212683	4.57222	3.45021	3.12	0.523259	29.1875	16.1753	8.25675	1.85687			35.8	4.52106	1.325	0.148492	119.167	16.7804	4.3	0.434127			3.27083	0.811994			1.81722	0.309688	26.3549	12.0092	32.1833	0.742181	329.778	5.87209	97.3167	3.67163	0.38	0.154029	5.2795	2.37269	9.5	0.282843	0.98	0.0707107	3.19778	0.728387	55.4	5.39467	139.662	3.63304			12.3111	3.65974	185.5	45.9619	13.05	2.47487			1.29667	0.312623			3.625	0.742462			13.1	0.848528	1.01125	0.00318198	11.645	4.44553	5.75667	0.659116	1.22875	0.0159099	75.2158	6.35207	16.4	1.41421	339.458	84.248			5.65167	0.793037																	31.0956	1.535					9.45833	13.3761	6.525	0.176777
0	1	0	0	1	1	0	0	0	1	0	0	0	72.48	10.08	10.4338	2.42634	16.519	8.46802	8.8	0.989949	98.2267	38.724	42.0071	5.1855	78.3456	24.9945	20.4075	13.285	34.223	8.19801	20.423	3.68508	0.0291041	0.0218041	0.441626	0.253319	136.214	307.529	72.9774	30.1984	2.32119	0.139143	104.542	3.03635	74.5465	20.6377	3.69672	1.81707	0.475179	0.41428	0.163733	0.132476	2.66106	2.31766	2.82244	0.749133	24.5863	15.4659	8.58589	4.6121	122.838	26.1589	39.8871	4.7508	1.2241	0.22374	131.946	17.1369	4.05504	0.34727	178.86	32.3871	2.77452	0.797583	217.183	300.298	1.65813	0.556999	24.7772	9.11205	30.7772	2.35961	325.918	20.2153	93.342	5.66846	0.446417	0.132188	6.70887	2.5356	10.0006	0.976312	0.925016	0.0693318	3.97777	1.30111	61.9961	7.67763	139.284	2.52924	0.19486	0.0427688	13.3747	2.51351	208.168	56.2809	12.7769	2.10911	0.971	0.0876356	1.10183	0.205026			4.21237	0.582799	38.1639	10.372	14.2159	4.99323	1.02148	0.00863568	13.9404	5.10893	4.65521	0.915134	1.21313	0.402012	69.6441	5.74032	17.9096	3.96618	314.665	94.4218	12.235	11.1924	6.59601	1.74146	5.80357	0.651762	3.30545	1.9369	35.4917	8.69328	9.51333	10.8257	2.45681	1.52947	2.19024	0.855086	3.70567	0.924663	13.152	4.53072	27.1942	4.01941	158.51	307.102	6.693	5.5829	412.417	1470.79	7.89737	1.54535	2.78218	1.92026
0	1	0	0	1	1	0	0	0	0	1	0	0	67.6667	20.1329
0	1	0	0	1	1	0	0	0	0	0	1	0	71.7778	11.9295	13.1532	7.55231	17.9488	9.05439			68.85	29.4864	41.4615	4.85235	78.8542	21.829	20.9063	11.3074	33.1515	8.00517	23.1805	12.1087	0.0244176	0.0128598	0.367759	0.255763	436.3	614.728	113.902	123.35	2.3065	0.0979634	103.914	2.55917	95.7338	98.8167	3.40811	1.96332	0.870476	1.68307	0.175748	0.164396	3.07281	2.82817	3.13442	0.929842	26.472	16.4658	8.8732	2.87697	141.725	43.1435	38.8264	3.84472	1.14999	0.258948	131.143	14.1163	4.02498	0.31829	176.14	40.6637	2.66093	1.09535	289.02	348.686	1.586	0.449125	23.7312	11.6062	30.4883	2.11971	327.59	15.7741	92.0123	6.06263	0.396409	0.141335	6.07641	3.2532	10.0155	0.967437	0.933881	0.0881606	3.98639	2.18873	60.94	11.0167	139.684	2.49223	0.178463	0.0374357	13.6801	5.76539	188.225	35.1554	15.0236	5.64184	1.59146	1.00447	1.09674	0.308119			4.33275	0.627941	41.9333	5.42115	13.0311	0.991002	1.01998	0.00805274	12.297	4.64214	4.27739	0.914494	1.2225	0.400284	69.9046	5.65182	15.8913	2.59924	331.755	81.202	14.4167	12.6236	6.29891	2.50295	5.77431	0.505289	2.8781	1.7036			10.3567	2.64001	2.61595	1.26867	2.33625	1.12728	4.24667	0.787485	13.8883	0.670715	27.6523	3.57473			3.10542	0.464516	13.851	15.6878	7.64231	1.69507	2.48942	1.87207
0	1	0	0	1	1	0	0	0	0	0	0	1	73.2097	10.264	10.9111	2.78746	26.01	13.9739			112.811	20.7392	40.4096	5.52177	89.0899	34.3494	22.6166	16.4187	37.8132	7.0397	28.3817	19.8221	0.0311782	0.0252514	0.430775	0.307628	214.821	493.972	106.919	122.181	2.27922	0.128812	104.63	3.0336	93.4774	99.7087	3.73405	1.90098	0.888593	1.44138	0.147501	0.115832	2.12279	1.82623	3.19258	0.861317	33.2311	23.8908	7.31886	2.76626	152.265	35.2167	38.1585	3.81857	1.18457	0.338458	128.327	16.5449	3.93376	0.280904	189.17	37.3871	2.24846	0.586828	198.022	304.728	1.4668	0.444508	21.9429	7.45982	30.1921	2.2899	323.797	22.7641	91.415	4.84029	0.515663	0.200577	7.37398	2.40525	10.1666	1.01109	0.932925	0.0838983	4.85994	1.95263	66.023	7.09245	139.278	2.50376	0.195547	0.0515281	13.144	2.26503	216.847	72.2746	14.6504	4.78263	1.56461	1.02357	1.07357	0.227531			4.24098	0.523238	39.4722	10.5856	15.7479	6.09485	1.02042	0.00801386	13.6481	5.98652	4.05134	0.803623	1.14806	0.610081	67.6762	6.28908	17.4212	4.68562	285.03	95.7748	6.06	0.763675	6.91537	2.27128	5.67188	0.551444	2.98719	1.31321	29.23	3.9824	10.9217	9.93532	2.68531	1.21667	2.15694	0.404495	3.93944	0.52061	13.2888	5.22387	25.7719	4.47254	314.19	431.264	5.49203	5.2288	19.3835	32.1015	8.36802	1.68146	2.71565	1.98059
0	1	0	0	1	0	1	1	0	0	0	0	0	69.3333	11.6108	10.025	1.94454							40.425	1.44957	63.625	1.94454	12.775	2.43952	32.975	8.44993			0.0325	0.0170783	0.41875	0.205523			46.25	18.0312			108.95	3.25269	76.3	34.3654	1.83	0.381838			0.1525	0.0638357	2.18125	1.11978	2.985	0.26163	16.9	2.96985	6.2675	1.73595	105.5	2.12132	40.0611	3.43068			130.417	12.3803	3.955	0.205061	129.75	4.59619			348.5	304.763	1.98937	0.097476	28.5063	8.91708	30.6313	1.39752	332.5	9.88264	92.075	1.68795	0.503125	0.227059	6.58125	0.959031	10.1875	0.500625			4.96125	2.72906	62.3125	9.09454	141.85	0.424264	0.2	0.0141421	12.3625	1.77265	253.5	70.0036	12.15	2.33345			1.125	0.0424264			4.145	0.162635			13.6	0.282843	1.0125	0.00353553	7.775	1.73241					67.1675	2.00465	18.25	0.494975	368	89.8026			6.24333	1.1656			2.05	0.777817					1.1525	0.215668	1.765	0.968736					26.75	0.565685			8.0425	8.00091			7	1.9799
0	1	0	0	1	0	1	0	1	0	0	0	0	66.3333	12.0968																			0.015	0.00707107	0.25	0.0707107															0.3	0.311127	4.8	4.52548									41.6	2.82843			138	7.07107									1.675	0.304056	29.8	10.6066	31	1.41421	332	5.65685	93.4	2.82843	0.395	0.176777	6.65	1.90919					3.42	0.848528	58.5	4.10122					10.65	0.0707107																																	5.82	1.01823
0	1	0	0	1	0	1	0	0	1	0	0	0	70.8	12.9885									38.725	3.85373	64.5	0.707107	13.75	1.06066	38.125	1.16673			0.0266667	0.0208167	0.341667	0.166458							106.725	0.106066	88.6	16.9706	1.83	0.381838			0.251667	0.23539	3.925	3.54074	2.96	0.296985	17.5	2.12132	7.0775	0.590434			39.9833	3.44105			131.417	12.4507	3.755	0.0777817							1.75917	0.259764	28.4917	7.83487	30.4583	1.37121	328.667	7.02377	92.6667	2.36925	0.444167	0.151252	6.975	1.46266	10.325	0.742462	0.95	0.0282843	3.865	0.976768	60.2667	4.21584	139.025	3.57089			11.6333	1.70392	228	106.066	14.3	0.707107			1.1725	0.109602			4.09	0.0848528			13.6	0.282843			6.825	0.388909					67.2925	1.82787	18	0.848528	380.25	72.4784			6.35667	1.17577																	28.575	2.01525
0	1	0	0	1	0	1	0	0	0	1	0	0	65	22.6274
0	1	0	0	1	0	1	0	0	0	0	1	0	70.5	10.2713																			0.02	0.01	0.266667	0.057735															0.246667	0.238607	3.6	3.81576									41.6	2.82843			138	7.07107									1.79667	0.301054	25.6	10.4484	31.5333	1.36137	336.333	8.5049	93.8	2.1166	0.53	0.265141	6.66667	1.35031	9.8	0			5.23667	3.20325	63.8667	9.73721					10.8	0.264575																																	5.82	1.01823
0	1	0	0	1	0	1	0	0	0	0	0	1	70.4286	11.1484	10.025	1.94454							38.95	2.75273	63.75	1.39194	12.85	1.72988	34.4167	6.47579			0.0366667	0.0152753	0.491667	0.177365			46.25	18.0312			108.233	2.61359	76.4	24.3006	1.92	0.311769			0.303333	0.191855	4.64167	3.01313	2.90667	0.22942	16.6	2.16333	6.39833	1.24824	105.5	2.12132	38.7278	1.71677			127.083	7.79556	3.87	0.20664	129.75	4.59619			348.5	304.763	1.82917	0.331138	27.275	5.80307	30.6417	1.3149	331	7.81025	92.5667	2.45425	0.4875	0.0766078	7.44167	0.66911	10.575	0.388909	0.95	0.0282843	4.05833	0.678313	60.15	4.40993	140.067	3.10336			12.8167	1.8536	220	76.2693	13.0333	2.25019			1.16667	0.0781558			4.14667	0.115036					1.0125	0.00353553	7.55	1.2855					66.7783	1.5696	17.9667	0.602771	355	67.374			6.72333	0.635164			2.05	0.777817					1.1525	0.215668	1.765	0.968736					27.8333	1.91855			8.0425	8.00091			7	1.9799
0	1	0	0	1	0	0	1	1	0	0	0	0	72	8.34819			11.425	10.5712					45.6556	0.803695	73.0556	9.23811	15.15	6.33581			25.1833	9.11048	0.0133333	0.00288675	0.306389	0.0924074					2.345	0.136107	103.65	1.32571	69.7929	17.8989	3.79667	0.945163			0.138889	0.0813144	2.43889	1.90251			33.5833	16.6289	8.789	1.86338			37.1333	6.40104	1.325	0.148492	122.5	21.2897	4.5	0.20664			3.27083	0.811994			1.96056	0.0627237	31.3549	12.5856	31.5167	1.50028	327.111	2.45704	95.9833	5.14595	0.296667	0.0977667	4.3795	0.845169	9.6	0.264575			2.79778	0.154536	53.4667	2.34858	140.717	3.62365	0.2	0.0141421	12.2778	3.68214							1.32	0.438406							13.2	0.6245	1.01125	0.00318198	13.16	3.98406	5.75667	0.659116	1.22875	0.0159099	78.2878	1.97539			342.944	102.828			5.17167	0.202258																	31.6433	1.70648					9.45833	13.3761	6.525	0.176777
0	1	0	0	1	0	0	1	0	1	0	0	0	71.3171	10.3051	10.5025	3.06608	16.519	8.46802	8.33333	1.06927	107.533	43.1183	42.3016	5.44899	73.4086	24.6821	19.4965	13.4137	33.2722	9.25607	19.4989	3.04693	0.0308673	0.0229005	0.447017	0.282159	156.75	331.582	73.8945	34.9931	2.32386	0.147715	103.938	3.15618	73.6044	20.5805	3.83439	1.94425	0.402949	0.339199	0.156203	0.111565	2.49868	1.98797	2.8928	0.785213	20.4775	14.3311	8.61989	4.92286	116.136	26.7274	39.5841	4.83069	1.17041	0.320222	130.841	17.4938	4.12423	0.332572	167.379	33.3634	2.6115	0.852632	226.97	314.755	1.74248	0.606437	26.2204	9.81951	30.4848	2.7273	325.992	24.8246	92.0581	6.64919	0.427956	0.140523	6.44474	2.48303	10.0472	0.864788	0.952073	0.0566432	3.90254	1.43598	61.0109	7.91637	139.079	3.04605	0.201377	0.0441759	13.4841	2.50945	213.917	53.1132	12.8424	2.06596	0.999	0.0856154	1.12102	0.249634			4.28388	0.728605	40.4852	9.64682	14.9446	5.4814	1.02025	0.00893675	14.0905	5.11047	4.43986	0.871519	1.19567	0.357303	70.8677	6.38603	17.7279	4.03888	318.4	112.245	12.235	11.1924	6.47076	1.90329	5.78571	0.649387	3.02136	1.99095	35.4917	8.69328	6.15667	4.17512	2.10298	1.25821	2.25563	0.77428	3.7025	1.08186	10.976	5.41336	27.9885	4.68458	158.51	307.102	6.58357	5.52975	496.234	1646.8	7.569	1.624	2.16089	1.60975
0	1	0	0	1	0	0	1	0	0	1	0	0	68.8	16.1307													15	4.24264					0.0244444	0.00822147	0.168389	0.149937			74.35	56.7807					102.45	29.0621					0.171111	0.0379083	1.8	0.848528									41.6167	1.81491	1.225	0.558614	142.083	9.78164					2.48	1.41421			1.885	0.843253	18.7552	19.414	32.1778	0.940646	341.444	4.9169	94.1389	3.43165	0.582778	0.192501	4.55689	3.88647	10.2944	0.49169			5.71667	2.7653	66.1389	12.6473					12.4278	2.83531																													456.25	112.784			7.72667	2.11189
0	1	0	0	1	0	0	1	0	0	0	1	0	70.7368	13.0585	12.3861	4.27065	19.059	8.22495	8.45	1.48492	79.36	26.5091	42.1993	4.86764	75.9156	21.9312	22.4154	12.6933	32.6618	8.24227	24.5154	11.0988	0.0279816	0.0188315	0.366402	0.274472	378.361	567.731	112.8	127.515	2.29222	0.107136	103.795	2.50119	78.8588	22.1758	3.62447	2.0373	0.940476	1.67527	0.152625	0.138466	2.47391	2.49046	3.09942	1.00513	21.5368	11.3994	8.36852	3.00595	139.516	42.2518	40.2296	3.59703	1.19388	0.277526	134.607	12.9582	4.09663	0.329155	173.341	35.991	2.53659	1.00964	338.34	412.96	1.83121	0.704298	25.4146	12.3359	30.7257	2.1105	332.291	8.91129	92.4605	5.76762	0.439035	0.183656	5.82946	3.06209	10.1484	0.771928	0.910979	0.0828742	4.37715	2.44107	60.7238	11.5226	139.233	2.55263	0.190047	0.0572068	12.9506	5.22858	193.77	47.9406	15.1378	6.47202	2.1075	1.39654	1.0934	0.296293			4.43802	0.608497			14.2239	4.35361	1.01949	0.00776008	13.54	4.72628	4.28067	0.93437	1.2225	0.400284	71.0155	6.63793	16.1225	2.02219	344.056	81.4162	12.362	9.63543	6.73368	2.62952	5.75833	0.472141	2.92028	1.81982			9.035	1.85969	2.61028	1.34891	2.33625	1.12728	3.991	0.836588	15.181	1.91323	28.0409	4.32378			3.285	0.487904	13.586	14.4152	7.4125	1.54451	2.16253	1.72047
0	1	0	0	1	0	0	1	0	0	0	0	1	72.6604	10.4328	10.24	2.33844	307.45	498.177			104.349	24.5652	40.1979	5.35991	74.9907	21.4388	18.9986	15.9534	37.0537	9.09691	22.4015	12.8356	0.0346843	0.0253137	0.44735	0.299035	1247.93	2702.97	99.7507	122.632	2.3024	0.185638	104.448	3.78705	71.6911	23.1178	4.12529	2.09372	0.996905	1.64251	0.144059	0.0691164	1.99362	1.08849	3.05019	0.824716	24.1618	16.2043	7.0779	3.04167	134.952	42.4248	39.1736	4.22197	1.19184	0.243566	130.651	17.0663	4.12974	0.352863	177.013	42.9321	2.32524	0.774631	271.145	359.658	1.70891	0.623551	24.1415	10.1372	30.3687	2.06155	325.451	20.2003	92.2662	4.043	0.50614	0.132369	6.90627	2.34269	10.1575	0.954636	0.872394	0.136559	5.09867	2.20963	64.1964	9.38406	139.865	2.80376	0.209615	0.0520423	13.5623	2.0922	214.17	57.6389	14.8708	5.43118	1.50375	1.06229	1.05413	0.253111			4.24322	0.534916	41.9224	11.9677	15.725	6.08693	1.02209	0.0114053	14.1603	6.16943	4.30341	1.03421	1.39775	0.22047	68.0443	7.13955	18.4385	4.62991	329.223	120.503	10.3267	7.40979	7.25106	2.39088	5.52778	0.475073	2.03025	0.516014	27.9625	7.54159	8.52747	5.36427	2.04234	1.04845	2.13417	0.590647	4.05097	0.581081	14.508	4.85118	26.1421	5.33297	233.493	335.455	6.13417	5.88007	23.4295	35.2856	7.76405	1.65904	2.20755	1.67551
0	1	0	0	1	0	0	0	1	1	0	0	0	74.2727	7.90052									41.25	7.42462	63.5	0.707107	11.25	2.47487					0.015	0.005	0.288889	0.083887							105.075	2.43952	83.281	9.44836	3.315	1.71827			0.277222	0.223509	4.73889	3.20175			25	12.7279	7.58	1.30108			38	6.54828			125.5	22.2205	4.195	0.700036							1.77722	0.27852	33.1556	9.48837	31.6667	1.52753	329.444	5.96595	96.1167	5.11281	0.335	0.162558	5.83333	1.95533	9.55	0.353553			3.15778	0.752517	55.9833	5.23554	136.65	0.212132			10.3444	0.531594	185.5	45.9619					1.44	0.268701			3.625	0.742462			13.55	0.212132			9.975	4.06586					72.6775	9.44341			395.25	93.6916			5.55167	0.856976																	31.425	2.01525
0	1	0	0	1	0	0	0	1	0	1	0	0
0	1	0	0	1	0	0	0	1	0	0	1	0	72.3333	13.2791									41.25	7.42462	63.5	0.707107	11.25	2.47487					0.015	0.005	0.288889	0.083887							105.075	2.43952	83.281	9.44836	3.315	1.71827			0.277222	0.223509	4.73889	3.20175			25	12.7279	7.58	1.30108			38	6.54828			125.5	22.2205	4.195	0.700036							1.77722	0.27852	33.1556	9.48837	31.6667	1.52753	329.444	5.96595	96.1167	5.11281	0.335	0.162558	5.83333	1.95533	9.55	0.353553			3.15778	0.752517	55.9833	5.23554	136.65	0.212132			10.3444	0.531594	185.5	45.9619					1.44	0.268701			3.625	0.742462			13.55	0.212132			9.975	4.06586					72.6775	9.44341			395.25	93.6916			5.55167	0.856976																	31.425	2.01525
0	1	0	0	1	0	0	0	1	0	0	0	1	75.5	6.36396
0	1	0	0	1	0	0	0	0	1	1	0	0	71.3333	15.5027													15	4.24264					0.0216667	0.00942809	0.102583	0.137768			74.35	56.7807					102.45	29.0621					0.186667	0.0377124											41.6167	1.81491	1.225	0.558614	142.083	9.78164					2.48	1.41421			1.8075	1.17733	19.5328	27.3894	31.9667	1.22565	339.667	5.42115	93.9083	4.82011	0.474167	0.0577471	3.48533	4.82907	10.5417	0.341768			4.14	0.615183	61.9083	14.5782					13.0917	3.66517																													456.25	112.784			7.72667	2.11189
0	1	0	0	1	0	0	0	0	1	0	1	0	71.0714	12.643	11.5042	5.14502	17.9488	9.05439	8.45	1.48492	90.1667	36.5325	41.4694	5.13331	82.4935	43.9843	18.2189	8.90411	31.8508	7.10974	20.3863	2.64773	0.0271682	0.0150524	0.42209	0.325828	422	576.999	79.3853	33.087	2.28995	0.099644	104.594	2.21386	74.3288	19.7957	3.65909	1.99048	0.355	0.343351	0.206218	0.178874	3.50202	3.00849	2.92615	0.688161	18.9742	9.2269	8.62175	3.24682	124.945	27.1853	40.0991	3.62145	1.2178	0.283975	132.257	12.4885	4.07968	0.323098	169.595	29.9999	2.63029	1.1881	275.867	385.815	1.53213	0.3409	24.3265	11.7299	30.6933	2.35827	329.958	8.32388	93.0085	6.3484	0.373739	0.130766	5.72217	3.25743	9.96528	0.888378	0.929772	0.110726	3.31865	1.11963	57.7556	7.45441	139.31	2.57693	0.190793	0.0325813	12.6506	2.65067	194.951	41.8836	13.2156	2.45608			1.18922	0.210569			4.31413	0.648183			14.3153	4.86216	1.0192	0.00786071	13.0723	4.32704	4.3394	0.962948	1.36929	0.53324	70.9494	5.38272	16.2802	1.93823	321.699	80.2902	18.325	15.0684	5.65999	1.23008	5.82143	0.553667	3.14433	1.93989					2.96194	1.35168	2.231	1.00422	4.071	0.710931	14.301	1.29169	28.4934	3.67902			7.285	5.16895	12.2615	7.8352	7.79583	1.72264	3.38352	1.77063
0	1	0	0	1	0	0	0	0	1	0	0	1	73	10.1686	10.02	1.63237	19.875	12.834					40.0982	5.98144	79.5993	27.9151	18.8418	16.1799	36.4783	8.68668	18.0762	2.3862	0.0363159	0.0267124	0.478722	0.307779	25.875	42.927	73.777	36.7157	2.28532	0.117708	104.811	3.06581	71.7455	22.2579	4.24676	2.00408	0.467	0.30572	0.158449	0.118635	2.22929	1.9039	2.86685	0.492349	22.7503	15.3082	7.74698	2.88437	126.722	27.7572	38.8134	3.7699	1.19066	0.235113	130	15.8851	4.00325	0.376326	170.723	39.5322	2.49316	0.925819	219.785	341.416	1.59694	0.557734	23.7015	9.03819	30.4123	2.20628	323.078	23.2674	92.2761	4.77353	0.509065	0.113476	7.39768	2.35201	10.2349	1.02161	0.913173	0.0926708	4.49055	1.43552	62.6906	6.37475	139.795	2.6959	0.20447	0.0522498	13.6604	2.38525	207.838	60.6926	13.509	2.19111	1	0.0707107	1.13097	0.230954			4.22631	0.519348	37.1083	11.5672	15.7977	6.39661	1.02143	0.00855133	14.5749	6.13986	4.34755	1.05903	1.5682	0.426288	69.4957	7.33971	18.1363	4.80112	309.259	121.397			6.67043	1.70159	5.55	0.570088	2.7359	1.04719	31.4167	3.70484	15.7167	13.1301	2.461	1.33391	2.16024	0.414957	3.99278	0.566795	14.0137	5.56414	28.0671	5.11696	314.19	431.264	7.53	5.99824	24.2294	40.2569	8.59545	1.71671	3.06119	2.31102
0	1	0	0	1	0	0	0	0	0	1	1	0	85	5.65685																			0.0291667	0.00117851	0.152583	0.208479															0.176667	0.0518545																									1.5075	0.753069	8.68275	12.0452	32.7167	0.164992	340.417	6.48181	95.9583	1.92097	0.616667	0.259272	3.38533	4.68765	10.2917	0.695322			6.7225	3.03702	73.4083	1.68527					13.3917	3.24091
0	1	0	0	1	0	0	0	0	0	1	0	1	71.3333	15.5027													15	4.24264					0.0216667	0.00942809	0.102583	0.137768			74.35	56.7807					102.45	29.0621					0.186667	0.0377124											41.6167	1.81491	1.225	0.558614	142.083	9.78164					2.48	1.41421			1.8075	1.17733	19.5328	27.3894	31.9667	1.22565	339.667	5.42115	93.9083	4.82011	0.474167	0.0577471	3.48533	4.82907	10.5417	0.341768			4.14	0.615183	61.9083	14.5782					13.0917	3.66517																													456.25	112.784			7.72667	2.11189
0	1	0	0	1	0	0	0	0	0	0	1	1	76.8125	9.38949	12.1583	4.58441							37.8128	5.30219	74.833	14.5976	15.5782	6.71297	37.5131	5.74979	25.4082	18.7995	0.0242965	0.0167888	0.349118	0.342838	448.667	765.021	157.604	175.787	2.27271	0.0627832	103.786	2.75583	139.516	153.573	4.32892	2.14147	1.43875	2.16191	0.179659	0.180968	2.4718	2.95201	3.41986	1.07791	25.5155	12.0782	9.95141	3.42334	157.083	43.0068	39.5259	2.75807	1.02089	0.142782	131.711	9.03984	4.03268	0.328135	183.108	46.1687	2.21093	1.23559	313.685	491.592	1.16093	0.212071	16.848	10.0144	31.0706	2.19178	332.593	7.35979	92.8754	5.78852	0.469324	0.0649848	6.56995	3.40613	10.2634	0.983981	0.895397	0.12986	5.17047	2.80535	68.6945	10.1615	138.825	3.2254	0.164867	0.0407987	12.8328	2.39841	163.711	27.8878	17.101	6.62392	2.12292	1.37473	1.09158	0.301638			4.23847	0.201352			12.7625	0.907824	1.02201	0.00765657	12.891	5.85484	3.86731	1.18776	1.73167	0.507847	66.8506	6.61375	15.6983	3.03657	314.299	81.8075			7.38338	3.21178	5.74219	0.279945	2.09292	0.560932			9.035	1.85969	3.00133	1.42161	2.22167	0.484106					26.8743	4.46885			5.06406	3.93561	16.2228	22.4053	8.94	1.82016	3.03388	2.1472
0	1	0	0	0	1	1	1	0	0	0	0	0	69.375	10.5127	13.02	5.15226							44.4369	3.26105	71.5351	9.15395	22.9116	10.255	29.7417	7.9911			0.0189667	0.0179096	0.23628	0.200753	19721.8	30869.7	68.3507	33.1079	2.35396	0.20877	103.903	2.00279	1086.19	1713.45	3.62413	1.78469	1.20188	1.94749	0.1092	0.0298341	2.19167	0.280129	3.12333	0.155349	19.6483	5.03668	7.41715	0.250926	128.588	16.2612	39.6937	3.54038	1.13009	0.263328	129.781	9.50021	4.05211	0.236618	171.958	30.3563	2.38694	1.34296	309.05	370.759	1.7719	0.224274	27.2446	18.2135	31.095	2.36031	331.71	10.5093	93.6197	5.65705	0.441433	0.0717059	6.2691	4.28912	10.1673	0.691377	0.838125	0.118451	3.28803	1.31688	55.1723	9.28467	140.111	2.90206	0.189333	0.000942809	12.9597	1.95121	228.375	51.3345	11.6833	1.90679	0.925	0.0353553	1.03	0.132994			4.36917	0.289871	49.475	10.286	12.8	0.953939	1.01886	0.00804875	12.359	4.61458	3.90278	1.41042			69.8572	4.43172	17.0917	1.65271	333.651	68.6034	7.795	2.58094	6.29808	0.98871	5.47222	0.458964	3.495	2.53768					2.5575	1.83347	2.68	0.325269	4.28833	0.71649	17.2575	2.12048	25.4133	2.45909	37.1867	47.7018	6.9275	6.42407	127.362	163.721	8.63717	1.57131	2.8625	1.79588
0	1	0	0	0	1	1	0	1	0	0	0	0	66.25	9.91211	16.25	6.71751							41.0115	5.27948	74.6696	11.2124	17.797	4.42293	29.1917	7.0407			0.0166111	0.0038018	0.185467	0.160514	19721.8	30869.7	79.4514	40.8335	2.21292	0.0559793	104.611	2.49139	1584.85	1974.43	4.09467	2.20807	1.48917	2.279	0.241167	0.24199	5.13333	4.05408	2.98333	0.251661	19.1978	6.54479	7.03786	0.341181	140.176	7.49415	39.0083	1.31632	0.957407	0.2003	130.958	3.01126	3.84907	0.129389	188	2.12132	2.73667	1.96167	211.125	42.2496	1.6315	0.171251	14.816	12.5675	30.8583	1.12537	336.517	4.0001	91.6911	4.03165	0.479056	0.035977	4.59017	4.08304	10.4933	0.150849	0.824167	0.127582	3.60756	0.714375	58.3456	4.57412	139.846	3.39547			12.0911	1.20481	188.5	34.0991	12.0167	2.46695	0.925	0.0353553	1.09833	0.16065			4.29222	0.148711	54.2875	12.2506			1.02506	0.00636469	12.5183	6.28168	4.21778	2.06695			66.2504	3.07211	16.6917	1.18383	336.585	15.1825	7.795	2.58094	5.97744	0.835563			3.79333	3.02088					3.07667	1.85074			4.28833	0.71649	17.2575	2.12048	25.2389	4.12366	37.1867	47.7018			131.15	200.302	9.40083	1.3878	2.8625	1.79588
0	1	0	0	0	1	1	0	0	1	0	0	0	75.5	12.5189	12.3943	3.24159							42.6269	5.19133	74.8358	11.3179	19.4662	9.03042	31.6313	7.54015	17	2.82843	0.0226042	0.0249739	0.18975	0.183066	496.806	667.774	100.075	51.1076	2.385	0.163531	102.557	4.2999	1102.81	2027.12	3.59633	1.52389	1.83667	2.00904	0.150417	0.156021	2.53333	2.83882	3.3025	0.538354	18.6681	7.27991	7.32627	1.08341	129.275	13.3548	39.0167	3.46617	1.1288	0.236273	126.393	13.4471	4.12073	0.425372	170.467	25.3354	2.02287	0.489902	261.25	349.913	1.54406	0.458201	17.9213	18.9366	31.1354	1.90485	333.115	9.66204	93.2302	5.06393	0.486354	0.176915	4.96602	4.24074	10.0262	0.765026	0.872083	0.102499	4.88302	2.76674	63.7365	13.1351	137.317	4.64822	0.198889	0.0083887	12.8365	2.15255	200.452	49.5582	12.6	2.10871	0.95	0.0707107	1.17312	0.291142			4.2431	0.485141	48.2476	16.1211	12.475	1.01448	1.01511	0.0108539	11.6061	4.02019	3.56019	0.536779			68.3667	6.6826	16.5562	1.74623	313.654	70.6399			7.26262	1.44562	6.02778	0.591217	1.95333	0.650026					1.32	0.589237	2.68	0.325269					25.7354	3.22895	20.62	3.5921	6.9275	6.42407	121.412	161.735	7.90828	0.798136
0	1	0	0	0	1	1	0	0	0	1	0	0
0	1	0	0	0	1	1	0	0	0	0	1	0	70.2857	7.58758	14.9833	6.05028							42.5528	5.36173	70.7556	10.6823	22.8361	12.2023	31.475	8.23779			0.0130833	0.00684957	0.2386	0.0948675			65.7889	21.5118	2.38778	0.241898	104.442	1.97641	162.696	172.057	3.04833	0.681374			0.198375	0.214741	3.64792	2.91486	2.85	0.141421	16.2889	1.58652	7.23444	0.535561	136.238	13.0638	41.375	2.79766	1.18519	0.384673	135.458	4.80939	4.05889	0.300185	185.917	0.824958	1.76889	0.211354	390.417	497.174	1.64738	0.265394	33.0853	12.7462	32.0875	2.19056	332.95	9.62687	96.2246	4.45335	0.433042	0.0733053	7.91375	2.91203	9.79556	0.649661	0.876667	0.0472582	2.92129	1.18978	53.2279	9.4008	138.939	3.60697	0.189333	0.000942809	12.2746	2.45099	190.667	34.5881	12.975	2.58094			1.09375	0.171919			4.43889	0.28508	42.475	4.35911	12.3	0.565685	1.01625	0.00459619	10.7353	2.5111	3.23222	0.328842			69.3153	5.49154	17.375	0.0353553	302.922	41.1466			5.97578	0.834378																	26.75	3.1							8.34167	2.48666
0	1	0	0	0	1	1	0	0	0	0	0	1	75.2222	10.9519	12.365	5.84488							40.4222	4.84626	74.5711	11.9088	16.2356	2.60495	33.9667	7.24954			0.0218	0.0162816	0.322547	0.116841			42.0389	12.0758	2.29111	0.102488	103.357	4.50881	143.85	155.526	2.84533	0.961782	0.28375	0.0795495	0.174867	0.197763	3.12833	2.81407	2.95667	0.210079	13.7167	6.06712	7.01758	0.458402	126.237	27.2059	38.7771	1.42678	1.04907	0.247773	123.615	10.9083	3.93044	0.203103	156.5	42.4264	1.98833	0.559248	115.417	76.1628	1.47023	0.38914	23.6832	14.8683	31.7633	2.15473	334.26	7.78383	94.908	4.56865	0.482767	0.0593314	7.536	2.90059	9.83833	0.920944	0.9	0.060553	4.7452	3.65884	60.9873	17.0311	137.272	5.43906	0.197667	0.0127279	12.6447	2.38655	222.292	61.6964	13.25	1.88613			1.06	0.149457			4.23667	0.183727	45.3937	9.15392	12.4	1.22882	1.01113	0.00837033	9.94722	2.9286	3.44111	0.682156			65.7752	6.25794	17.7833	0.707696	309.438	84.3922			7.0735	1.79133	5.83333	1.17851	2.01333	0.659191					2.46333	1.74185							25.35	3.6225					238.9	173.807	9.25	1.20208
0	1	0	0	0	1	0	1	1	0	0	0	0	66.4848	10.1831	13.7653	3.87542	29.0017	37.8014	8	2.23215	63.8861	22.4664	44.9016	2.43885	86.3041	24.5734	24.4542	15.2171	27.6442	4.93675	36.7904	30.1209	0.0275939	0.0167632	0.131692	0.175692	3208.87	12647.4	108.969	68.3901	2.36311	0.134769	102.214	2.86128	2096.1	2198.31	4.55533	1.83796	0.904107	1.47422	0.124087	0.0847123	2.02358	1.35778	2.86846	0.670831	37.8381	36.3896	9.36129	3.63519	146.144	39.981	40.1409	4.23243	3.51734	10.957	134.007	16.016	4.10882	0.355607	186.129	34.1428	2.69841	1.16926	145.745	104.112	1.98788	0.598732	10.8394	11.7843	30.2172	2.6048	332.635	10.3561	90.739	7.08976	0.443119	0.147726	2.33492	2.53406	10.2012	0.96564	0.838481	0.0890317	3.86003	1.09447	59.3188	6.72572	140.189	2.71126	0.219883	0.0778881	12.9777	2.29045	223.954	58.4335	11.1214	0.867737	0.95	0.0825723	1.13724	0.183512			4.49546	0.664561	51.712	13.4301	13.4285	1.9354	1.02049	0.00869729	14.3967	5.13666	4.66978	1.51574	1.13583	0.161329	71.7078	4.64482	17.3196	1.60511	302.794	66.6305	12.5661	10.61	6.52646	1.57599	5.40463	0.524985	2.74038	1.62464			3.90759	1.76436	2.79633	2.31744	2.704	1.99146	4.2045	0.528762	16.5217	2.57125	26.4506	3.72139	44.9404	52.8128	9.56208	4.43161	30.3244	81.2009	8.47068	2.11725	2.19153	1.06275
0	1	0	0	0	1	0	1	0	1	0	0	0	70.9223	10.3958	12.6247	5.37186	18.5162	10.5843	8.14785	1.18716	104.733	43.0692	42.9803	4.37666	80.1413	24.0735	22.0032	12.4025	31.1526	8.43784	20.8561	4.59139	0.0265548	0.0191253	0.323576	0.264504	74.1056	199.481	96.5988	65.4627	2.37825	0.147045	103.055	2.898	835.277	1938.61	3.88418	1.92177	0.510972	0.809914	0.158531	0.114693	2.54141	1.88722	2.91447	0.733036	25.7794	22.0168	9.67793	4.06073	135.672	23.6685	41.2072	4.93105	2.61882	8.44175	136.443	17.5822	4.09081	0.371999	180.686	29.3649	2.7536	0.916175	217.45	305.529	1.78392	0.575496	19.3779	13.6169	30.8169	1.91462	330.011	15.3631	92.8706	4.64513	0.443405	0.125848	5.28453	3.16201	9.9182	0.877786	0.866812	0.0942169	4.15072	1.30981	61.9887	7.58574	139.322	2.33954	0.196533	0.056829	13.8131	2.36181	214.432	59.3509	12.2484	2.14286	1.00235	0.15932	1.07017	0.195864			4.45532	0.620116	43.1039	10.3813	13.7128	4.18944	1.01945	0.00897735	14.2156	5.52879	4.55045	1.10397	1.15929	0.401865	70.488	5.42355	23.0511	27.5495	297.606	80.7867	9.398	8.69025	6.80526	1.68813	5.75134	0.646666	2.9535	1.80334	35.4917	8.69328	9.27398	6.90098	2.6673	1.62029	2.27687	0.834775	4.18131	0.726266	15.1366	3.47014	27.1786	4.02818	67.2929	169.293	6.04341	5.0122	232.578	1120.38	7.87151	1.60813	2.52927	1.48202
0	1	0	0	0	1	0	1	0	0	1	0	0	70	14.1539	13.9774	3.49869							42.3176	1.60162	87.1366	28.2542	16.7344	8.04555			20.7979	5.45437	0.0247222	0.00866025	0.162833	0.13328	733.5	1021.77	114.615	85.9532	2.36665	0.156067	101.845	2.35757	3902.93	7725.6	4.69313	2.39311	0.2275	0.236881	0.118333	0.0719954	1.5892	0.789502	2.60667	0.591613	15.5551	7.33433	9.42563	2.19839	151.136	17.4733	42.6309	6.23393	1.25576	0.337606	140.188	17.5971	4.39803	0.296416	184.248	38.0684	2.57262	0.731988	658.148	551.334	1.65063	0.650258	17.9588	17.6686	31.2169	1.18142	330.164	7.15733	94.4704	3.72528	0.400671	0.0470143	4.03792	3.14766	9.74398	0.721496	0.835	0.176777	3.76204	0.650427	62.7282	8.91878	136.861	1.36109	0.178278	0.0166633	15.2032	1.58428	188.583	28.0249	11.85	2.05061			1.05131	0.133737			4.62296	0.623096	46.9461	6.74065	12.2677	0.780672	1.01524	0.0075989	15.4725	5.48705	4.6115	0.33299			72.9761	2.36038	15.825	3.14663	344.43	74.199			5.97365	0.534721	5.68889	0.327165	3.35944	2.58723					3.53155	3.2266			3.629	0.408708	15.494	3.31492	30.6585	0.783413					33.9333	56.6097	7.84365	2.02714	4.38555	1.35475
0	1	0	0	0	1	0	1	0	0	0	1	0	69.5273	11.8335	12.8501	4.97245	16.0779	9.51452	7.42708	1.33058	68.85	29.4864	43.1675	4.19075	86.004	26.7968	24.6711	14.5246	28.6172	5.66136	28.7424	21.173	0.0228151	0.0114929	0.276875	0.210074	484.05	1095.48	100.95	94.3818	2.38994	0.135601	103.175	2.55305	1247.23	3336.03	3.96134	1.95562	0.784559	1.39115	0.132502	0.110914	2.18138	1.9299	2.78042	0.808546	34.5642	40.4991	9.2455	3.13714	143.233	37.5797	41.2097	4.1398	1.3511	0.318621	136.78	14.2947	4.14425	0.347122	181.501	32.5879	2.58344	0.91622	339.641	339.107	1.69797	0.526902	21.0519	14.3228	30.3271	2.5657	329.993	8.62224	91.8532	6.89911	0.405247	0.11487	5.09046	3.10558	10.1061	1.01968	0.854297	0.0897777	4.02299	1.84903	61.4449	9.75009	139.314	2.30507	0.175777	0.0317409	13.7994	4.10252	195.594	35.833	12.8074	4.59275	1.13451	0.622498	1.0401	0.210667			4.60129	0.579324	46.4009	10.6211	13.0151	1.25311	1.01811	0.00699704	14.0698	4.88778	4.30951	0.857834	1.18357	0.379646	70.4077	5.5165	17.1572	1.72266	306.183	82.4555	12.132	9.48065	6.10553	1.83102	5.60125	0.537336	3.09422	1.55207	34.4651	13.4423	20.5871	28.8505	2.8623	1.72059	2.50857	0.958926	4.48303	0.601354	17.1091	3.18718	26.8103	3.97932	214.47	329.192	5.47194	3.54165	93.2488	228.536	7.79151	1.50127	2.15715	1.35781
0	1	0	0	0	1	0	1	0	0	0	0	1	71.25	11.008	13.2246	4.64031	30.8796	39.3708	7.8625	1.1844	104.551	23.6566	42.0124	4.84158	81.6507	24.1983	22.4433	14.5311	31.1274	8.18581	24.0822	12.9343	0.0280627	0.0222842	0.279042	0.292936	390.942	949.624	118.225	109.197	2.34187	0.13238	102.296	3.17219	1999.13	3685.71	4.28778	1.79292	0.654087	1.02372	0.143447	0.0966823	2.18747	1.24517	2.83976	0.694408	34.03	44.5077	9.04853	3.71504	141.035	28.4077	40.8088	4.70873	1.15406	0.244239	135.479	16.9045	4.08572	0.31401	182.455	38.2347	2.36367	0.767971	210.058	263.977	1.84054	0.596795	17.5054	12.4179	30.6651	1.92401	329.606	16.8975	92.4111	4.65055	0.495692	0.137571	5.18311	3.59969	10.1877	1.17101	0.820409	0.0990162	4.63142	1.80144	62.0886	8.27945	139.074	2.34743	0.201961	0.0480305	14.131	2.13137	217.294	51.0032	12.71	4.26096	1.06823	0.545371	1.04727	0.210676			4.475	0.64051	42.8806	11.6093	14.5864	5.17642	1.02084	0.00880709	14.3186	5.54487	4.09816	0.943588	1.4725	0.335876	68.7024	5.99277	18.2702	3.18348	298.025	100.741	9.89111	8.40762	7.26789	2.08344	5.48596	0.471282	2.70507	0.909354	36.0542	9.75583	10.1845	6.70476	2.92429	2.14056	2.67167	1.46195	4.20977	0.52435	15.7274	3.36192	25.7829	4.13477	180.651	290.046	6.93886	5.26647	75.4489	206.138	8.29074	1.44988	2.26097	1.39626
0	1	0	0	0	1	0	0	1	1	0	0	0	69.5882	12.0937	12.351	3.75172	27.3	9.75551	8.8	2.47487			44.2909	3.72807	79.9589	27.0996	20.1633	7.20112	31.365	6.46828	25.4917	7.84699	0.0244271	0.0141333	0.163013	0.211466	16.9833	17.6512	96.2092	29.1339	2.39156	0.173838	102.29	3.16932	1100.36	1119.53	4.5014	2.62166	1.47	2.29502	0.188562	0.157005	3.3675	3.00033	3.1	0.285774	25.5515	13.5372	10.3113	4.37851	136.707	21.3524	39.9386	5.84469	7.64883	18.1466	133.231	22.1112	4.10083	0.359235	183.019	28.4377	3.12956	1.412	128.5	159.099	1.97857	0.793884	11.69	14.2382	30.5195	1.48473	332.389	8.31333	91.9036	5.63611	0.423698	0.125881	2.8528	3.30014	10.3595	0.742469	0.852976	0.0961455	4.1526	1.22012	61.2083	6.84784	139.144	2.53573	0.268	0.193747	12.445	1.73254	228.167	89.3417	12.26	1.77144	1	0.1	1.242	0.260519			4.39405	0.881585	50.1625	13.0956			1.02085	0.00976807	15.8898	6.78018	5.3579	1.78867			71.4987	4.47988	17.505	2.16047	321.623	75.3935	13.1287	13.7491	7.0431	1.97654	5.62833	0.60299	2.0344	0.754364					1.55815	0.889233	2.235	0.954594	4.375	0.522845	15.17	3.33713	27.2043	4.15401	13.85	12.5496	8.94417	5.41064	5.74524	6.40353	9.0675	3.47709	2.66	1.54147
0	1	0	0	0	1	0	0	1	0	1	0	0
0	1	0	0	0	1	0	0	1	0	0	1	0	63	12.1302	13.4167	4.59506	21.95	4.31335					44.1456	4.59807	84.7608	28.819	26.0377	19.8962	28.7625	6.2827	61	46.1303	0.0211944	0.0116989	0.195338	0.166278	814.425	1707.81	59.5117	31.5035	2.37263	0.133106	103.947	1.65544	1032.84	1156.34	4.71283	2.6433	1.50917	2.3312	0.142542	0.16477	2.693	2.7183	2.425	0.523609	29.4767	17.1249	7.49699	1.03068	154.003	60.0743	38.4112	3.93965	1.31931	0.422188	126.093	14.8896	4.05626	0.386863	182.569	32.5261	2.61729	0.74511			1.65252	0.437793	17.3607	13.3362	29.5707	3.97755	327.259	10.3198	90.2519	10.8178	0.391344	0.118546	4.12216	2.90925	10.3214	0.704289	0.871136	0.0359942	3.49622	0.554607	60.6252	7.46026	138.962	2.70884	0.185487	0.0415896	12.5262	2.24958	213.558	45.8211	12.3125	1.6992	1	0.05	1.22357	0.241707			4.34156	0.806511	55.8352	14.4394	14.2514	2.6701	1.01798	0.0061494	14.8022	7.30554	4.37286	0.898818			70.6134	5.83502	17.9375	1.3149	292.197	94.5553	15.4633	11.7415	5.71285	0.717393	5.1875	0.265165	2.64625	0.715946					2.85304	1.48772			4.2375	0.23876	17.6808	0.876614	26.4678	4.2414	2	0			73.0951	141.863	8.86667	2.1362	1.75	0.505177
0	1	0	0	0	1	0	0	1	0	0	0	1	67.4545	9.66813	14.7927	4.54623	51.2917	54.9101					42.4524	3.0107	82.9131	24.4243	19.9634	6.87123	29.8938	6.26466	15.0444	2.25488	0.0286759	0.0198967	0.18247	0.194286	773.671	1465.97	111.971	73.1973	2.3444	0.119983	101.836	4.15303	2086.81	2254.08	4.25745	1.78851	0.549583	0.783429	0.163037	0.162421	3.3831	2.54096	2.67143	0.456305	33.1106	45.0222	10.0151	4.66964	143.632	16.2389	41.4983	4.57478	1.1099	0.313054	140.243	16.7583	4.03972	0.443139	189.713	20.1347	2.39008	0.956077	137.454	97.9891	2.02349	0.696159	14.1206	10.541	30.8634	1.44641	336.099	5.74531	91.7456	4.33894	0.516602	0.179062	3.56187	3.12078	10.4394	1.2757	0.806481	0.0913496	4.30446	1.40082	60.3496	6.98894	139.162	2.54677	0.202667	0.0366697	13.4011	2.16561	211.258	41.4885	11.8	1.47188	0.958333	0.0801041	1.13281	0.0986103			4.56183	0.651008	47.9313	18.0956	12.4056	0.6219	1.02093	0.0101356	12.3068	4.07843	4.05393	1.22507			68.5979	4.54718	17.9062	1.36262	317.482	54.0524	13.5956	11.6281	7.31838	1.92301	5.16667	0.288675	2.47974	0.917807					3.56992	3.04306	3.825	3.20319	3.97167	0.487634	17.4875	2.61457	26.1425	3.57835	48.4336	55.8501	8.86417	5.35612	60.6465	126.193	7.90625	1.59353	1.70107	0.589116
0	1	0	0	0	1	0	0	0	1	1	0	0	77	10.9545	11.9661	0.458048							42.0468	1.84601	87.9522	34.5464	19.2191	7.74929			23.2472	2.93778	0.0212963	0.00648677	0.182278	0.156131			123.153	103.172	2.4222	0.134242	102.543	2.32649	107.707	30.3553	4.82583	2.91286	0.2275	0.236881	0.112778	0.0871195	1.1338	0.0477952	2.60667	0.591613	18.3735	5.74713	10.3814	1.32985	149.704	24.4607	44.5745	5.9688	1.2788	0.409614	145.75	16.6985	4.50404	0.253704	177.331	43.4363	2.42182	0.816869	658.148	551.334	1.35583	0.335916	17.8328	24.9853	31.6225	1.05186	328.052	7.07678	96.2605	1.26069	0.385895	0.0447827	4.35473	3.77617	9.94198	0.738665			3.91272	0.705945	66.5043	5.81071	137.148	1.51146	0.172037	0.0135211	15.9877	0.270334	172.625	6.54074	11.85	2.05061			1.05131	0.133737			4.87444	0.630111	46.9461	6.74065	11.9903	0.672582	1.01374	0.00804646	15.8233	6.66507	4.48225	0.34861			72.6898	2.80451	15.825	3.14663	380.742	18.6283			5.80653	0.511194	5.68889	0.327165	3.35944	2.58723					3.53155	3.2266			3.629	0.408708	15.494	3.31492	30.643	0.958731							8.32487	2.18508	4.38555	1.35475
0	1	0	0	0	1	0	0	0	1	0	1	0	71.6757	11.0731	11.8987	4.59997	17.9488	9.05439	7.875	1.12049			42.683	4.76443	77.1704	24.3122	20.5282	10.1176	29.9469	6.30332	20.6545	3.32063	0.0214367	0.0117982	0.32507	0.225675	223.625	404.64	92.178	45.06	2.38119	0.140782	103.723	2.45921	414.637	1254.33	4.02059	2.14583	0.485733	0.654869	0.174784	0.152381	3.00976	2.5485	2.63347	0.575185	24.0352	25.0394	9.09167	2.61246	135.905	25.0628	41.5434	4.80052	1.37601	0.292179	137.301	15.4022	4.16298	0.36372	179.331	29.3671	2.58742	0.789792	343.424	381.509	1.60326	0.377222	24.599	14.7898	30.8488	2.18474	325.878	17.7708	93.5045	5.76456	0.384556	0.106349	5.78761	3.29144	9.73832	0.952526	0.897196	0.0893194	3.42086	1.02114	59.7269	8.66324	139.192	2.37493	0.172897	0.0262547	13.4486	2.75274	181.787	26.0304	12.2367	2.59816	0.934333	0.114246	1.08049	0.210115			4.53679	0.587521	43.587	9.35648	12.5896	0.599102	1.01664	0.00723563	14.5042	5.44831	4.32667	0.814099	1.2225	0.400284	70.9471	5.27596	16.8212	1.93275	305.009	86.5918	18.325	15.0684	5.79939	1.08654	5.69611	0.56318	3.84931	1.88369	25.25	3.04056	12.9067	8.18039	2.57363	1.86515	2.443	1.00501	4.27114	0.592381	16.2161	2.2053	27.606	4.01718	76.6167	129.24	7.57667	6.60338	8.38013	8.03545	7.40063	1.56778	2.47993	1.6303
0	1	0	0	0	1	0	0	0	1	0	0	1	71.7115	11.2917	11.9279	3.82005	15.8929	12.4961	7.075	1.60059			41.3726	5.351	79.5255	26.3697	20.8166	13.2741	32.7268	8.14686	17.7293	4.27379	0.0294071	0.022344	0.339473	0.303919	15.4907	25.3325	89.2933	49.0736	2.31446	0.123353	102.916	3.7022	1154.89	2155.91	4.00635	1.73939	0.365018	0.290783	0.136682	0.100722	2.19583	1.72133	2.64516	0.492918	22.8945	15.1267	9.02324	2.97307	132.842	22.1962	39.9082	4.55742	1.14842	0.216139	132.951	18.1887	4.05608	0.31439	173.896	33.9524	2.43809	0.783824	156.416	259.809	1.63813	0.579115	18.1248	12.2308	30.787	2.03882	325.178	24.799	92.419	4.8366	0.484222	0.113523	5.95964	3.56275	10.0638	1.07832	0.859597	0.0859654	4.53607	1.80982	63.747	8.31987	138.53	3.09136	0.195372	0.045868	13.9703	2.23474	208.327	51.5605	12.2856	2.27906	0.950167	0.100436	1.09584	0.167928			4.38271	0.6318	38.8649	8.50861	14.6924	5.49718	1.01899	0.0096516	13.7183	5.26875	4.18887	0.990669	1.4725	0.335876	67.8912	6.30528	18.3032	3.57032	291.81	86.8473			6.8889	1.58037	5.57619	0.583121	2.86584	1.19433	32.6625	3.91905	13.046	10.5709	2.41599	1.48539	2.04988	0.434896	4.18047	0.467708	15.7042	3.95261	25.6733	4.15537	102.152	206.772	7.43812	5.64236	16.6233	29.2554	8.88929	1.36675	2.71652	1.83505
0	1	0	0	0	1	0	0	0	0	1	1	0	79.75	7.88987	11.9661	0.458048							42.0468	1.84601	87.9522	34.5464	19.2191	7.74929			23.2472	2.93778	0.0212963	0.00648677	0.182278	0.156131			123.153	103.172	2.4222	0.134242	102.543	2.32649	4500.78	8786.18	4.82583	2.91286	0.2275	0.236881	0.112778	0.0871195	1.1338	0.0477952	2.60667	0.591613	18.3735	5.74713	10.3814	1.32985	149.704	24.4607	44.5745	5.9688	1.2788	0.409614	145.75	16.6985	4.50404	0.253704	177.331	43.4363	2.42182	0.816869	658.148	551.334	1.35583	0.335916	17.8328	24.9853	31.6225	1.05186	328.052	7.07678	96.2605	1.26069	0.385895	0.0447827	4.35473	3.77617	9.94198	0.738665			3.91272	0.705945	66.5043	5.81071	137.148	1.51146	0.172037	0.0135211	15.9877	0.270334	172.625	6.54074	11.85	2.05061			1.05131	0.133737			4.87444	0.630111	46.9461	6.74065	11.9903	0.672582	1.0163	0.00833609	15.8233	6.66507	4.48225	0.34861			72.6898	2.80451	15.825	3.14663	380.742	18.6283			5.80653	0.511194	5.68889	0.327165	3.35944	2.58723					3.53155	3.2266			3.629	0.408708	15.494	3.31492	30.643	0.958731					1.25	0.353553	8.32487	2.18508	4.38555	1.35475
0	1	0	0	0	1	0	0	0	0	1	0	1	68.3333	13.4114	14.8211	4.49563	24.475	6.32861					41.4844	1.25539	78.2054	19.0122	21.5906	13.3675	29.6438	6.00157	19.9972	6.3858	0.0247222	0.00866025	0.162833	0.13328	733.5	1021.77	97.1898	96.5818	2.30821	0.116339	100.817	0.788427	3884.18	7737.16	5.06125	2.26704	0.24175	0.169309	0.149048	0.0646454	2.09396	0.80429	3.05778	0.886288	23.9676	17.8553	9.57495	2.1681	143.204	15.2683	39.7079	2.65107	1.01931	0.316346	133.616	6.89814	4.2788	0.282332	173.664	38.7516	2.19532	0.85912	612.854	397.667	1.71313	0.65703	20.1441	15.0739	30.824	1.46136	320.45	25.302	92.1739	4.68301	0.417814	0.0494052	3.84506	2.9035	10.444	1.3559	0.810278	0.132131	4.09543	0.584217	63.5675	8.80904	136.709	1.30235	0.197921	0.0293875	15.1997	1.5813	200.321	21.7696	11.4917	1.57725			1.19993	0.133397			4.34844	0.200696	48.8899	9.48953	12.4963	0.730307	1.01521	0.00755845	16.6019	5.16009	4.26914	0.584882			70.4642	3.55634	15.1917	2.48072	316.885	66.1511			6.4174	0.45325	5.78333	0.400694	2.6563	2.19775					2.79437	2.61453	3.4425	0.972272	3.88767	0.533148	15.601	2.35132	28.9798	2.70852					50.4	69.155	8.1924	1.80367	3.67703	1.55681
0	1	0	0	0	1	0	0	0	0	0	1	1	73.5385	12.6182	14.6728	6.80596			7.8625	1.1844			40.3698	5.17651	83.3986	22.2837	21.2393	12.4246	32.6003	6.93646	24.9692	14.7402	0.0181578	0.0106117	0.282191	0.247173	870.965	1561.06	141.642	141.238	2.33081	0.130516	103.397	2.70567	1769.43	4756.05	3.88285	1.65796	0.938854	1.52743	0.167178	0.133609	2.6031	2.04388	3.11775	0.950938	39.4049	58.1504	9.66996	2.85409	153.492	28.8686	39.985	2.33293	1.13714	0.264941	136.535	12.0385	4.08739	0.256786	187.335	34.5506	2.23016	0.881029	276.851	335.061	1.61254	0.585932	23.4856	11.4219	31.1607	2.00092	326.753	22.5675	93.2724	5.28745	0.466481	0.0973009	6.71922	2.87666	9.80921	1.08172	0.898549	0.0894122	4.69529	2.42653	63.7859	10.5515	138.931	2.99119	0.161625	0.0281754	13.8378	2.65666	189.69	61.0303	14.4823	6.02242	1.30792	0.882584	1.04085	0.23611			4.50129	0.385503	41.3746	4.65485	12.9672	0.819484	1.01802	0.00683399	12.6493	4.33228	3.83973	1.0127	1.4725	0.335876	67.8728	5.13778	16.779	2.61731	301.115	81.7687	8.11	2.13546	6.90992	2.55815	5.68912	0.470969	2.6334	1.12988	38.6833	15.957	12.0033	7.26925	2.95872	1.8581	2.85167	0.804368	4.21727	0.618756	15.8788	2.28314	26.3352	3.88675	222.273	218.507	2.92656	0.52135	172.579	338.199	8.41774	1.73057	2.59628	1.58685
0	1	0	0	0	0	1	1	1	0	0	0	0	71.5566	9.02788	13.2036	6.63417	112.909	329.271	8.53115	2.45743	78.995	36.6738	41.7765	4.60443	83.0543	37.6138	21.8301	14.1402	32.1694	5.61592	22.4487	12.032	0.0232118	0.0179919	0.341399	0.228879	2104.99	8099.19	92.9747	64.3204	2.29778	0.215564	103.953	3.2158	241.329	823.297	4.19373	7.9929	3.20113	13.6651	0.144086	0.135496	2.31162	2.11334	3.34527	0.903617	36.1473	75.4428	8.62878	2.62327	152.012	120.699	40.1724	4.78047	1.61045	3.70699	131.809	17.0981	4.09787	0.539492	208.508	135.167	2.41945	0.838982	193.242	210.548	1.70676	0.591456	24.9847	10.2711	30.4102	2.24508	327.884	17.2957	91.4343	7.07617	0.446453	0.206991	6.27416	2.66422	10.1848	1.36577	0.875268	0.123664	4.42112	1.89293	63.6385	8.97012	139.881	2.88083	0.181333	0.0548966	15.0673	4.29975	198.818	64.1695	12.2339	1.43781	1.00509	0.0826459	1.09743	0.239955			4.25256	0.589678	42.444	14.5118	14.6533	6.22875	1.01987	0.00684861	12.2322	9.50316	4.32059	1.03201	1.32694	0.501075	68.6996	6.45202	16.7127	4.94831	311.955	89.2888	10.9206	11.0156	6.85005	2.31085	5.80477	0.667389	3.00828	2.7767	24.6392	6.84628	12.1772	30.506	3.17279	3.2844	3.07934	1.639	4.1153	0.690587	15.0878	3.80838	26.9053	5.00479	68.8187	156.278	9.7362	6.26325	158.874	703.889	7.68463	1.57845	2.34104	1.48579
0	1	0	0	0	0	1	1	0	1	0	0	0	72.9578	9.90093	12.9145	5.25841	228.162	724.811	8.77342	2.73288	89.134	34.5788	42.2385	9.60768	81.3202	32.4775	24.6991	22.6043	31.7965	6.84023	24.2121	17.5342	0.0265432	0.0262144	0.374499	0.337985	2185.15	8851.55	104.851	94.8535	2.2984	0.219196	103.601	3.41712	127.464	441.816	3.71818	2.08935	12.4945	122.585	0.15828	0.171863	2.32193	2.09864	3.31148	0.924565	37.3978	50.4041	8.76025	3.27488	136.044	45.2597	39.7585	5.20562	1.99514	5.27187	131.694	18.2966	4.10634	0.512308	191.207	60.1207	2.43206	0.867888	189.311	232.627	1.72699	0.640235	24.073	9.951	30.3539	2.13893	329.464	17.5171	91.2804	6.2259	0.472176	0.20215	6.31887	2.53257	10.0983	1.35156	0.886884	0.117617	4.7854	2.08855	64.8368	9.30024	139.663	3.5052	0.193106	0.059409	15.2457	4.88931	196.84	59.2571	12.3488	1.71048	1.0204	0.135083	1.10469	0.216863	0.772917	0.470391	4.3362	0.613323	40.217	17.4722	14.3085	4.97639	1.01935	0.00686604	12.5239	5.47953	4.38834	1.13898	1.57308	0.995148	69.2114	6.20001	17.5267	7.30843	326.062	96.7482	10.6081	9.55082	7.27793	2.43554	5.77356	0.678872	2.68543	2.46625	27.5883	9.127	12.0362	12.46	6.35227	67.5501	3.3373	2.36465	4.14829	0.676741	15.5144	3.50965	27.2043	4.60199	131.75	318.134	8.46481	7.0799	98.3269	407.983	7.78928	1.6932	2.75037	5.17951
0	1	0	0	0	0	1	1	0	0	1	0	0	70.8837	9.91024	11.8794	4.56125	262.652	522.193	9.22151	1.09278	77.5172	38.3956	41.7277	4.17419	77.3709	24.4221	27.4189	32.3252	34.3865	13.9865	21.953	7.64105	0.0300177	0.0209851	0.416759	0.302636	4005.24	15696.2	98.0051	55.5324	2.27278	0.250068	103.663	4.13383	131.072	239.816	3.48103	1.73621	4.83164	18.1459	0.178377	0.139716	2.57625	2.0043	3.31801	0.880111	37.3309	44.426	8.69999	2.67746	140.599	39.3471	40.498	6.01709	1.77803	4.38121	133.652	20.2496	4.25948	0.938807	192.403	44.6365	2.52543	1.05117	161.791	248.567	1.74647	0.603583	24.0767	9.04223	30.5565	2.1084	331.281	13.3077	91.3822	5.9798	0.499976	0.197061	6.55786	2.17701	10.2649	1.07317	0.876801	0.108431	4.74636	1.7771	63.6278	8.06609	139.164	4.37887	0.196358	0.0559038	15.2288	7.46938	199.513	59.127	12.568	2.10227	1.04349	0.227211	1.12724	0.25225			4.33013	0.676723	47.9465	16.2522	13.6889	4.15007	1.02048	0.0086523	12.1463	4.21266	4.2719	1.11276	1.77568	1.34459	68.4285	5.33968	19.8397	17.4294	341.629	85.3041	14.2992	9.14116	6.80839	2.07919	5.82873	0.726032	2.71074	1.23122	30.9236	6.77959	17.7486	23.2917	39.171	215.627	2.99385	0.96924	4.11151	0.742488	16.0499	2.48083	26.8926	3.92154	129.893	278.834	6.66321	5.46117	157.303	452.498	7.44774	1.38203	2.22752	1.53384
0	1	0	0	0	0	1	1	0	0	0	1	0	73.9205	10.1778	12.9847	4.98427	251.448	733.39	8.9972	2.8206	90.1904	38.1812	42.0508	6.9951	78.1132	28.9173	23.574	16.2864	31.7578	8.24639	23.0696	14.2209	0.0273697	0.0262383	0.38448	0.338698	1934.14	7349.79	105.672	102.208	2.31065	0.22296	103.636	3.24237	130.74	481.661	3.49982	2.1438	21.738	157.697	0.171667	0.191485	2.47953	2.21456	3.36286	0.920681	34.8177	46.1004	8.71389	2.97781	134.849	33.8041	40.1156	5.07903	2.2557	5.86872	133.203	17.9614	4.17392	0.591967	188.731	50.907	2.40475	0.8836	192.828	238.376	1.75041	0.665635	23.811	10.2382	30.4014	2.08924	330.089	15.1692	91.5622	5.87018	0.488373	0.204465	6.37547	2.44116	10.153	1.30919	0.891849	0.11118	4.86163	2.0711	64.5388	9.28314	139.586	3.66394	0.200312	0.0612256	14.9074	4.06644	203.415	63.6223	12.4194	1.96904	1.03447	0.161151	1.11868	0.232737	0.553333	0.523662	4.36225	0.600876	39.9956	18.9265	13.6397	4.61594	1.01921	0.00662709	12.2368	5.42956	4.37087	1.11126	1.70786	1.3437	69.4204	5.80839	18.3573	11.8034	324.333	88.7929	11.7145	9.97222	7.25957	2.21866	5.74227	0.696629	6.79948	73.07	30.2301	8.92821	13.7521	16.0534	2.83983	2.56167	2.96169	1.28758	4.07963	0.709815	15.5255	3.30834	27.4522	4.53284	88.5054	202.227	8.44765	6.28091	221.937	2362.83	7.89125	1.80043	2.94905	6.0013
0	1	0	0	0	0	1	1	0	0	0	0	1	73.117	10.1497	13.325	5.23924	283.949	757.575	9.29836	3.57305	86.6053	38.4158	41.4921	8.21102	80.854	31.3152	23.4638	18.3945	32.172	8.86908	25.2839	54.5343	0.0267752	0.024297	0.374806	0.290521	1957.9	7401.14	106.136	100.577	2.29819	0.202767	103.571	3.48194	139.928	461.161	3.59243	2.2708	18.0758	160.111	0.173218	0.201813	2.45934	2.29865	3.42586	0.925368	34.8874	42.2969	8.87746	3.28918	137.472	47.1141	39.5553	5.49508	1.94792	5.33752	130.732	19.7231	4.15642	0.603791	191.629	59.7636	2.35355	0.870691	197.294	238.612	1.70919	0.6357	23.4689	9.62344	30.1337	2.08194	327.995	19.2239	90.8147	5.8563	0.474279	0.189066	6.31547	2.27377	10.1879	1.26544	0.88867	0.113686	4.92057	2.02536	65.2146	9.56497	139.561	3.73051	0.199415	0.0633625	15.1397	4.64264	203.421	64.0852	12.4537	2.02362	1.03725	0.186632	1.12858	0.203553	3.03796	7.49886	4.31791	0.658568	42.3679	18.2313	13.9555	4.45218	1.01828	0.00957886	12.0149	5.5557	4.27228	1.17202	1.7085	1.44214	68.4947	6.24013	18.698	13.1342	332.483	97.4478	13.2022	11.3383	7.27565	2.25199	5.79682	0.707269	2.44671	1.34349	29.4376	9.07214	14.733	21.2066	3.20656	4.86809	3.45005	2.25955	4.00232	0.744417	15.1677	3.62556	27.2619	4.57094	97.8379	220.477	8.87555	6.82132	104.946	488.312	8.21432	1.92102	2.66138	3.83792
0	1	0	0	0	0	1	0	1	1	0	0	0	71.8744	9.1605	13.2413	7.68162	134.351	388.753	8.71792	2.73859	75.9763	34.482	42.3226	4.2687	81.9116	29.2227	24.2839	15.7725	33.2244	5.64661	23.6297	13.3995	0.0231086	0.0171053	0.347929	0.237554	718.213	2410.05	92.5802	58.0459	2.29825	0.213309	104.126	3.07597	259.655	940.619	4.1876	3.37555	3.21896	13.6972	0.148468	0.142517	2.35433	2.17864	3.17537	0.697773	29.9771	19.6936	8.74645	2.74384	142.87	36.1061	39.9807	4.86584	1.40949	2.03486	131.935	17.2866	4.0533	0.51917	199.482	79.4904	2.36678	0.784908	200.294	228.925	1.6787	0.583982	24.6434	9.0807	30.4276	2.44221	327.863	19.5253	91.0328	8.26763	0.439082	0.233222	6.16737	2.59732	10.1328	1.31913	0.889986	0.128615	4.39399	1.76978	64.4512	8.31925	139.92	2.98227	0.177124	0.0539913	14.9392	3.23388	188.544	56.2303	12.2697	1.12443	1.01275	0.0797538	1.08482	0.24599			4.30975	0.595202	40.8927	14.9545	15.5212	7.58291	1.02034	0.00711135	12.656	7.28133	4.1754	0.927728	1.42076	0.8145	68.2412	6.88009	16.9583	6.39525	308.172	88.4359	10.6425	11.1321	6.72292	2.35466	5.81617	0.59745	2.98857	3.0859	23.6389	7.33711	8.31721	8.16608	3.21283	3.77362	3.07223	1.61151	4.23276	0.605378	14.9903	3.52968	26.3685	4.9915	90.0007	200.005	9.71034	6.15373	101.719	434.849	7.58076	1.5252	2.3189	1.46875
0	1	0	0	0	0	1	0	1	0	1	0	0	66.2941	10.2699	13.72	5.30679	755.617	1046.85			58.9667	46.6423	39.7581	5.17914	82.2763	25.278	28.5996	16.2295	37.75	7.3938	22.4729	10.4779	0.013784	0.00547661	0.254092	0.154572	135.944	226.146	154.805	92.9398	2.29825	0.198578	104.137	2.11288	187.027	286.607	2.33821	0.866597	0.4675	0.399515	0.100945	0.0571975	1.85655	1.18234			14.42	2.72419	9.18963	3.75663			36.9411	6.07595	1.05929	0.207212	126.068	21.5484	4.01339	0.494312	228.396	50.3077	2.47571	0.371273	44.2667	42.5913	1.38177	0.545839	23.5196	5.62926	29.9137	1.31796	334.952	10.7482	89.4539	3.61697	0.435052	0.164897	7.97396	3.30743	10.9318	1.27748	0.904792	0.0882609	4.07208	1.66666	66.3682	6.79854	138.383	5.73062	0.159333	0.0704367	15.4268	1.85665	164.6	73.075	13.4812	1.21679	1.05375	0.0053033	1.25831	0.527976			4.339	0.689367	44.65	19.7219	12.9712	0.822885	1.02203	0.00627182	9.33198	2.80985	4.08702	0.555754			65.3973	6.72889	18.4	1.25698	343.645	73.0541	25.815	13.4421	5.11421	1.69136	6.425	0.75111	1.55	0.304138			4.51333	2.63212	2.33833	1.12941							25.6417	3.78383			3.455	0.205061	9.68254	11.3684	9.6	4.10122	1.98533	0.838609
0	1	0	0	0	0	1	0	1	0	0	1	0	73.4324	9.25616	13.0793	6.55745	69.6435	93.3748	9.43196	2.86668	76.3917	35.1707	41.6889	4.3335	80.6827	31.3681	22.3539	14.0704	33.5679	5.85368	23.3556	10.9684	0.0236558	0.0190372	0.362067	0.251228	764.383	2654.45	98.255	62.6185	2.30153	0.262243	104.099	2.89665	176.283	661.87	3.35879	2.63601	1.26714	2.45652	0.160582	0.160282	2.44911	2.40747	3.41781	0.787312	28.3377	18.3548	8.20331	2.33482	143.003	32.9202	39.7758	4.60528	1.95321	5.01967	131.235	15.8521	4.12331	0.558925	203.867	83.8536	2.3611	0.886461	179.475	203.572	1.70114	0.599585	24.9588	9.45653	30.4819	2.14256	327.249	18.3969	91.562	8.18058	0.470172	0.249944	6.5208	2.47783	10.3301	1.44933	0.898608	0.104532	4.5768	2.09928	63.9241	8.76859	139.271	3.90871	0.184188	0.0567482	14.9909	3.01475	192.555	58.821	12.4481	1.11525	1.01216	0.0724485	1.08244	0.265363			4.19136	0.527828	42.5414	14.8519	14.9759	7.36046	1.01969	0.00703747	11.0484	5.03732	4.28544	1.01933	1.33255	0.542311	68.0097	6.89484	16.736	2.31814	308.125	89.8115	11.078	11.4488	6.96923	2.25257	5.80198	0.677785	2.77681	1.57662	25.8485	7.70791	8.75024	9.71712	3.42157	4.05843	2.83088	0.923509	4.07911	0.54905	14.7511	3.88344	26.3652	4.59839	76.2033	175.49	7.46771	6.10951	313.152	1164.43	7.44533	1.44244	2.43979	1.67738
0	1	0	0	0	0	1	0	1	0	0	0	1	71.5022	9.78251	12.6517	5.83454	136.023	370.643	9.32429	3.09249	82.334	40.0679	41.9038	4.7164	81.9487	28.9177	22.4374	15.1539	33.5821	5.13002	22.9872	13.1331	0.0233878	0.0201947	0.339543	0.228426	475.75	1050.01	101.346	75.6095	2.32331	0.165293	103.512	3.0417	133.613	262.505	3.44509	2.1394	2.82176	12.4535	0.133971	0.110186	1.95173	1.5759	3.33243	0.884488	30.1786	32.0032	8.8558	2.43006	145.03	34.082	40.229	4.74254	1.18009	0.325829	132.773	17.0704	4.11049	0.483047	190.868	37.1663	2.40342	0.838552	187.51	210.563	1.73509	0.582578	24.627	8.16111	30.2025	2.3871	325.27	20.6056	90.7696	7.45542	0.437862	0.153332	6.26054	2.20655	10.1896	1.3288	0.88725	0.0996348	4.66745	1.77024	64.9819	7.67924	139.477	3.14034	0.191262	0.0537049	14.7746	3.17391	207.706	54.9193	12.3939	1.61243	1.01795	0.0830118	1.10203	0.266733			4.39874	0.560639	45.1634	13.6132	15.2746	7.3263	1.019	0.00642066	11.5745	5.80989	4.26245	1.0115	1.44864	0.573637	68.2063	6.60959	17.1129	6.637	315.399	89.7977	11.1004	11.0765	6.98703	2.09131	5.73383	0.638619	2.91079	1.82728	26.0194	6.64137	9.18114	9.05057	3.46798	4.03221	3.3148	2.10019	4.12608	0.593702	15.1615	4.42193	26.6427	4.67204	57.3873	153.819	9.48457	6.60485	293.248	1176.56	7.98065	1.57433	2.06327	1.18499
0	1	0	0	0	0	1	0	0	1	1	0	0	70.6081	8.7739	11.5581	4.53198	451.113	862.965	9.305	1.31629	68.4525	47.0228	41.9941	4.33364	75.1919	25.9617	24.0944	15.8678	31.7182	5.41104	22.4051	8.25632	0.0304948	0.019317	0.441334	0.259054	6148.95	19313.5	119.425	111.777	2.25049	0.326609	103.669	3.44377	141.998	219.121	3.1542	1.43808	5.3733	22.603	0.185401	0.163475	2.78708	2.38046	3.44256	1.12881	33.9856	31.2263	8.16962	2.70595	137.249	44.2065	39.0266	6.0082	2.25014	5.65693	129.962	20.3609	4.31704	0.709073	189.763	30.4917	2.87607	1.07737	268.526	332.702	1.75905	0.61611	25.8528	7.7492	30.3842	1.85379	330.316	13.0246	91.1652	5.01899	0.463713	0.172256	6.83837	2.21308	10.539	1.15157	0.927066	0.130274	4.29511	1.4344	62.4578	7.05232	138.744	3.9365	0.18819	0.0570591	16.0755	7.6859	182.223	55.9672	12.3112	1.85173	1.04706	0.262253	1.19982	0.37			4.22693	0.699168	52.3014	16.1354	14.1291	5.48723	1.02093	0.00769319	11.6811	5.14947	4.7514	1.21182	1.53604	1.16704	68.8981	4.75337	17.3331	1.50674	344.212	87.1128	16.079	10.1233	6.46896	1.8926	5.68464	0.460531	3.30154	1.64645	29.0651	5.46285	17.0007	22.3043	67.096	285.107	2.95611	1.58958	4.04303	0.67388	16.0455	2.17952	26.8282	4.21767	62.5514	112.763	3.97376	2.14345	296.96	599.816	7.43747	1.5754	2.47188	1.06091
0	1	0	0	0	0	1	0	0	1	0	1	0	75.0303	10.0035	12.9651	5.28757	258.128	781.991	9.19734	2.91738	89.4931	35.4436	41.6655	4.74557	79.6464	30.2847	23.7927	16.577	31.8851	6.47912	23.1198	15.5699	0.0279794	0.0285756	0.405025	0.379958	2240.68	8430.01	104.279	94.5397	2.30261	0.213572	103.588	3.19974	123.746	373.057	3.51278	2.07042	17.9142	154.101	0.164193	0.180169	2.36839	2.11687	3.35811	0.902426	32.8895	41.5643	8.90415	3.14687	135.153	33.596	39.7873	4.96417	1.95731	4.8406	131.993	17.4867	4.15486	0.588509	192.941	65.0361	2.40881	0.877759	197.166	233.096	1.70256	0.665489	23.937	9.84169	30.3459	2.10498	328.636	18.787	91.2926	6.07394	0.4856	0.217289	6.46952	2.41274	10.2313	1.30705	0.891719	0.109147	4.81527	2.0059	65.0794	9.16188	139.419	3.70219	0.200459	0.059567	14.8683	4.18471	194.116	60.0516	12.6214	2.28772	1.02288	0.126639	1.10604	0.227274	0.641667	0.554026	4.30787	0.566098	41.359	18.7065	13.8573	4.59088	1.01886	0.00645815	12.3328	5.46939	4.42827	1.17635	1.58061	0.976081	68.8586	7.10643	17.5372	6.98581	315.283	89.0443	11.8708	11.0367	7.20093	2.22835	5.75842	0.669259	2.51368	1.40336	27.8506	8.45777	14.5904	15.9105	2.98651	2.7126	3.08045	1.1812	4.00117	0.654496	15.665	3.36233	27.1743	5.79202	76.1022	185.136	8.38878	6.30527	133.051	538.994	7.93883	1.7805	2.85281	6.16591
0	1	0	0	0	0	1	0	0	1	0	0	1	74.0971	10.2214	13.3572	5.42494	314.712	829.018	8.8136	2.69808	87.2258	36.9078	40.9191	4.65306	82.7228	34.5815	23.4483	17.1463	32.6419	7.27515	24.5426	26.6262	0.0266984	0.025692	0.383811	0.299743	2786.63	9150.97	109.313	141.347	2.30162	0.206197	103.816	3.37766	118.402	232.246	3.68974	2.61537	18.028	150.914	0.159655	0.184433	2.31598	2.10367	3.49764	0.975849	35.1894	47.607	8.92113	3.34394	140.503	51.7888	39.5057	5.52356	1.73821	4.25766	129.728	19.8674	4.16373	0.575087	200.159	107.087	2.44043	0.879435	213.588	234.633	1.67135	0.623303	23.6219	9.03938	30.1966	2.11853	325.235	22.4824	91.057	6.12584	0.480277	0.192599	6.50832	2.18567	10.2646	1.28732	0.894458	0.116917	4.9273	2.03498	65.8224	9.20326	139.368	3.94892	0.199602	0.0618619	15.4481	6.00541	197.135	60.3289	12.6693	2.49585	1.04166	0.154351	1.10984	0.227774	0.597917	0.53335	4.28421	0.649585	41.7409	15.8386	14.1063	4.87536	1.0186	0.00684702	12.3209	5.89319	4.3742	1.1985	1.44359	0.810571	68.3754	7.12118	17.4871	6.19321	330.56	98.7312	12.6655	12.0322	7.24272	2.32165	5.80866	0.680113	2.53249	1.34495	27.5106	8.94275	36.9359	283.772	4.25459	18.5679	3.51903	2.46692	3.95269	0.729277	15.3248	3.63573	27.3649	5.90117	98.4628	208.592	9.22372	10.1352	182.186	1245.25	8.11768	1.74823	2.43568	1.81302
0	1	0	0	0	0	1	0	0	0	1	1	0	71.3676	9.37272	13.211	4.67564	575.603	1173.23	9.425	1.30815	65.0676	43.2548	40.8254	4.75103	75.6172	28.4739	22.2826	12.33	34.7765	16.5563	21.6	9.09974	0.0311806	0.0200267	0.434881	0.28147	5101.93	17185.6	131.59	111.833	2.29272	0.168027	104.253	3.34446	133.021	136.938	3.17271	1.51276	2.64221	7.59528	0.182516	0.158061	2.75167	2.22169	3.46902	0.724782	35.7097	51.6394	9.34999	2.65437	142.859	41.3015	39.3679	6.19672	2.06961	5.5938	130.434	21.2084	4.50583	1.10609	200.185	42.5062	2.5817	1.22966	252.462	305.699	1.7186	0.581939	22.6209	9.44926	30.6337	1.53626	330.485	13.8937	92.1052	3.80013	0.505779	0.195663	6.45647	2.4823	10.3026	1.11686	0.921565	0.139908	4.51738	1.67591	63.6206	7.42702	138.04	4.9148	0.203209	0.0582593	14.8127	5.77177	201.463	58.0986	12.511	1.89594	1.06641	0.269166	1.21348	0.272097			4.25762	0.60702	57.0108	20.9198	12.9336	0.726646	1.01883	0.00757166	11.5655	5.1572	4.40067	1.37567	2.11132	1.41924	67.6114	6.09916	20.8745	21.3609	348.146	80.6073	14.1531	9.24714	6.6447	1.84212	5.9512	0.859072	2.63578	1.54396	32.1071	5.9	21.3683	22.5447	3.20026	1.77722	3.16333	1.22198	3.79013	0.716861	15.2566	2.70954	26.7861	4.32154	43.4221	55.3695	8.20207	5.89437	236.511	502.534	7.9038	1.26431	2.17442	1.05792
0	1	0	0	0	0	1	0	0	0	1	0	1	71.0787	9.87027	13.2573	5.13694	653.49	1152.13	8.92509	1.63125	60.4669	41.7464	40.4968	4.56049	79.3656	29.8258	27.2076	31.194	33.3508	12.8253	22.0572	8.36217	0.0283469	0.0204912	0.396414	0.285833	728.894	2745.02	112.426	91.9362	2.27424	0.248185	103.985	4.1218	199.42	426.136	3.26161	1.6822	14.4583	78.4673	0.164687	0.1285	2.42237	1.79827	3.41032	0.884545	39.2439	54.8136	9.21791	2.84461	142.121	42.2395	39.4205	5.976	1.1148	0.255749	129.757	19.648	4.3649	1.0501	196.764	47.06	2.43672	1.11077	220.345	274.572	1.59516	0.539494	22.5861	8.806	30.4227	1.69432	328.253	17.7216	91.7845	4.27913	0.492939	0.203841	6.55652	2.47495	10.3075	1.14245	0.892394	0.124932	4.72222	1.89965	64.9692	8.05166	138.929	4.35659	0.184338	0.0497302	15.1883	5.36831	188.711	55.4308	12.3895	1.79108	1.00101	0.0850571	1.16868	0.29267			4.20588	0.665559	52.3192	18.8166	13.1229	0.969026	1.0184	0.00700886	11.0447	4.35991	4.17215	1.29032	1.96672	1.35639	67.3288	6.04882	19.5284	16.4316	355.349	84.5485	16.3214	10.3993	6.75823	2.1434	5.92519	0.739767	3.4707	6.56902	29.3907	6.67623	14.9353	14.6855	2.91877	2.12006	3.24786	1.19303	3.87334	0.692952	15.3022	2.7278	26.9859	4.43102	97.8322	239.443	7.46521	5.15183	217.729	555.307	7.88506	1.38706	2.46123	1.70467
0	1	0	0	0	0	1	0	0	0	0	1	1	74.8921	10.5017	14.248	5.66035	392.926	1068.75	9.08307	2.82698	80.9901	40.5625	41.1254	7.37871	80.9347	36.0357	30.5715	160.089	32.5166	8.83682	23.6893	16.8003	0.0278636	0.0246665	0.384021	0.2825	2086.11	7310.51	116.608	213.839	2.30847	0.189703	103.793	3.40238	141.788	439.585	3.58668	3.96972	33.0138	272.778	0.168929	0.197113	2.38522	2.14129	3.48988	0.987172	34.2502	47.4954	9.18027	3.20342	141.989	41.2184	39.263	5.45308	1.9577	5.31702	129.884	18.9632	4.21956	0.667904	211.526	347.301	2.31343	0.860299	195.442	210.723	1.70863	0.779714	23.0721	9.28067	30.2063	2.20092	327.373	19.9866	90.8933	6.39787	0.492281	0.192949	6.5218	2.25978	10.2497	1.26212	0.903588	0.114451	5.03885	2.09882	65.8699	9.1703	139.195	3.91595	0.201249	0.0664907	14.8476	4.17145	202.692	70.1726	12.7029	2.51853	1.04784	0.181283	1.13231	0.254432	0.485714	0.526645	4.25427	0.633644	43.8917	18.3589	13.7999	4.63907	1.01863	0.00659827	11.9591	6.95618	4.25351	1.1369	1.69313	1.39807	68.5591	7.07426	19.3184	14.6813	332.142	96.1856	12.8885	10.3864	7.38759	2.36085	5.73675	0.71325	2.44812	1.509	28.628	7.98277	23.8918	106.327	3.31383	4.00049	3.83815	6.66801	3.90582	0.734571	15.1764	3.54654	27.582	5.73504	103.505	233.929	10.6172	26.5576	158.07	664.813	8.28219	1.82242	2.70374	3.62689
0	1	0	0	0	0	0	1	1	1	0	0	0	70.4701	9.90491	12.4604	5.25541	159.63	640.543	8.8852	3.07771	99.1665	33.8584	42.4796	4.79149	83.3983	48.0399	23.8148	15.4323	32.1148	6.12221	23.2953	12.7341	0.0243347	0.032573	0.357832	0.268694	1626.93	11712.2	110.328	268.301	2.31932	0.186526	103.715	3.03634	238.684	994.231	3.53879	2.22669	6.61899	45.3759	0.143556	0.139105	2.16007	1.78793	3.2709	0.961896	35.5121	50.9795	8.78996	2.94616	149.072	119.096	40.4733	5.00419	1.55367	3.63773	134.486	17.1942	4.10411	0.550557	196.473	98.311	2.49181	0.840571	160.655	199.947	1.74669	0.654156	25.1649	9.89926	30.4904	1.95865	326.251	23.1291	91.5132	5.60081	0.443054	0.205759	6.15876	2.49929	10.26	1.28983	0.867548	0.0992411	4.63268	2.09304	64.175	8.94676	139.789	2.89092	0.19715	0.0693634	15.3752	5.33821	200.478	75.2746	12.2052	1.40016	0.984749	0.130564	1.09587	0.185651	1.46667	1.5308	4.37326	0.579061	41.545	13.8553	13.9698	4.89442	1.01862	0.0356827	12.4293	5.12811	4.39797	1.10966	1.67727	1.44712	69.3836	5.90279	17.5877	6.61623	316.315	91.1108	8.94165	8.00473	6.98121	2.29349	5.76813	0.648495	2.61189	1.82231	27.7584	8.88899	11.8667	15.0904	3.5228	12.598	3.66683	9.34858	4.30312	0.691423	15.0931	3.72191	26.7141	4.35577	81.3099	199.663	9.14322	9.05165	120.897	528.253	7.76411	1.71138	2.6106	2.65865
0	1	0	0	0	0	0	1	1	0	1	0	0	65.5521	10.5705	13.3464	4.83492	179.857	636.014	8.20375	3.01722	105.179	37.4115	43.2825	3.4306	81.2426	26.6667	27.4436	16.6032	31.8539	5.31452	25.3596	11.6311	0.0232628	0.0181909	0.366117	0.240463	1387.72	3471.2	98.787	55.5556	2.35027	0.19326	103.392	2.83383	252.36	957.805	2.91437	1.23827	26.4628	185.651	0.135674	0.0975206	2.08772	1.42764	3.3044	1.00858	33.5666	26.0637	8.80339	3.10037	138.538	27.8561	40.9662	5.23552	1.51747	2.72056	136.757	17.2673	4.19853	0.757531	193.092	34.541	2.51509	1.00433	81.7706	87.9968	1.77553	0.498629	26.2742	9.42381	30.3659	2.00369	325.094	28.066	91.2399	5.51403	0.435368	0.143557	6.18754	2.28213	10.08	1.09169	0.859205	0.0766262	4.41501	1.75116	63.3337	8.49588	139.233	2.82756	0.197069	0.0506244	14.9846	6.79267	204.041	53.1707	11.9216	1.22188	0.918968	0.0778957	1.1057	0.198087			4.44988	0.510425	46.531	11.9784	13.4623	2.71405	1.01937	0.00640834	11.2303	4.4439	4.43302	1.17618	1.76324	0.480699	70.3462	4.92903	17.6859	3.72267	331.02	90.9319	12.3665	12.0478	6.83037	2.12366	5.71293	0.622435	2.65489	1.4161	33.2333	7.66343	10.0281	7.76955	2.40627	1.15138	3.17708	1.94579	4.5227	0.789895	16.209	3.1111	27.1491	4.49486	90.5444	192.757	6.30633	4.94871	67.3748	225.14	8.10838	1.72724	2.22271	1.28538
0	1	0	0	0	0	0	1	1	0	0	1	0	70.1399	10.2853	12.2929	5.20727	95.5687	475.59	8.99644	3.30515	101.671	33.7903	42.6537	5.27686	80.7735	27.1603	24.9825	39.0673	32.407	6.56661	24.6763	29.9646	0.0254496	0.0368	0.375664	0.263768	1670.14	7965.81	100.894	83.9998	2.33477	0.194886	104.005	2.87406	254.124	1200.36	3.48372	3.39145	4.95706	31.2393	0.156293	0.167321	2.30803	2.08653	3.22447	0.910583	34.966	59.0424	8.58126	2.81062	147.952	129.172	40.4655	4.80698	1.66831	3.88416	134.329	16.5769	4.11032	0.568928	198.53	112.619	2.41626	0.844114	174.389	227.869	1.78394	0.819836	25.4418	9.28323	30.4591	1.89196	327.959	20.2186	91.333	6.04992	0.445443	0.216861	6.28188	2.337	10.2691	1.27108	0.874952	0.0935767	4.51846	1.78136	63.8519	8.41315	139.879	2.90901	0.197203	0.0756033	15.4383	5.98601	197.68	82.4738	12.235	1.29761	0.981651	0.112443	1.09046	0.184784	1.18333	0.765398	4.38024	0.592602	42.7987	13.3253	14.5693	6.32805	1.01624	0.0586445	12.1909	5.89666	4.34566	1.13763	1.80315	1.02664	69.2515	5.66964	17.6533	6.49009	318.963	90.0328	9.34737	8.042	6.93168	2.02251	5.75171	0.651603	2.67911	1.59472	30.0788	8.05423	12.5461	17.7872	2.71685	2.19698	2.97802	1.33247	4.29762	0.654709	15.4559	3.77548	26.5247	4.31495	102.142	215.7	8.25241	6.25422	124.031	525.384	7.72004	1.56767	2.45194	1.77774
0	1	0	0	0	0	0	1	1	0	0	0	1	69.2323	10.0772	13.1101	5.41491	157.587	594.743	9.22	2.97606	100.563	35.7777	41.9241	5.0984	82.1901	26.1612	24.0335	18.4039	31.8373	6.44978	24.0676	17.574	0.025691	0.0361257	0.35599	0.287924	1999.48	9599.72	103.624	110.398	2.31358	0.167136	103.545	3.26468	293.719	959.419	3.45506	2.25169	6.99106	49.345	0.150395	0.185752	2.17968	1.94153	3.35189	0.8728	34.263	49.0864	9.12595	3.19605	145.304	119.93	40.2743	5.31985	1.35699	2.00291	133.615	18.4718	4.11061	0.575205	197.19	105.125	2.45758	0.891505	168.464	225.022	1.74973	0.670198	23.8642	10.0463	30.2701	1.90279	324.665	24.7421	91.0546	5.56413	0.449836	0.192771	5.99999	2.41279	10.3718	1.23619	0.854975	0.101283	4.77998	2.09118	64.9192	8.87375	139.539	3.20453	0.20171	0.074082	15.1379	4.64319	202.595	80.5061	12.184	1.46151	0.993341	0.144583	1.11166	0.199262	1.36667	1.59478	4.37154	0.628735	42.3913	14.2101	13.8551	4.43551	1.0196	0.0104306	11.8352	5.10543	4.3343	1.1369	1.6658	0.958581	68.5403	6.04535	17.4532	5.03776	314.883	92.8473	10.6387	9.13097	7.18338	2.36705	5.75947	0.668976	2.52882	1.64532	29.1862	8.79696	13.2402	18.2501	3.15239	5.96019	3.0928	1.4471	4.21504	0.739493	14.8932	3.77805	26.5087	4.37407	91.4723	210.474	9.55507	5.94712	131.949	833.465	8.2796	1.80869	2.64078	2.96395
0	1	0	0	0	0	0	1	0	1	1	0	0	67.5754	10.1347	12.9709	5.22668	203.228	656.958	9.25672	2.68392	105.06	41.0982	42.4763	3.83751	81.8091	27.8108	27.2578	17.8807	32.2422	6.07162	24.2391	13.7997	0.0286548	0.0208304	0.431151	0.307292	2145.4	9969.23	92.7032	57.5608	2.32957	0.215368	103.715	2.81628	146.272	524.049	3.18476	1.7158	9.74035	71.5086	0.165806	0.155041	2.36735	1.9025	3.22294	0.906414	38.4357	41.1987	8.84031	2.7691	136.493	30.9417	41.2892	5.32153	1.7444	4.2866	138.182	18.6947	4.12091	0.616295	186.354	36.4113	2.50882	0.813768	140.237	204.115	1.83771	0.671777	25.9279	9.77923	30.4065	2.22249	327.01	25.3316	90.9652	5.68102	0.457236	0.15841	6.36043	2.32651	10.2199	1.19675	0.873014	0.0921689	4.4544	1.68007	62.5489	8.32719	139.639	3.04109	0.19989	0.0563228	15.5231	6.95568	203.18	65.3087	12.3537	2.28729	0.997423	0.215105	1.12046	0.176249			4.54575	0.551857	47.7132	15.0234	14.0526	5.0075	1.01995	0.00649472	11.9895	4.76229	4.40659	1.01023	2.1237	1.80095	69.9168	5.37315	18.7162	12.7238	334.69	82.3888	10.8372	9.16644	6.95433	2.0351	5.67341	0.598348	2.71535	1.3791	33.5424	10.3063	10.4513	10.1564	9.82334	95.9186	2.71935	0.815134	4.31585	0.997327	16.1827	3.16119	27.2054	4.34386	68.3543	153.714	6.23485	5.61165	125.044	570.595	7.99028	1.62348	2.38304	2.06137
0	1	0	0	0	0	0	1	0	1	0	1	0	72.4148	9.97743	12.6835	5.02016	170.069	623.126	8.67303	2.97826	101.772	32.0506	42.755	7.99851	82.2818	35.3369	24.7745	19.2881	31.6608	6.33485	23.9057	18.5137	0.0260349	0.027062	0.380228	0.291251	1961.66	8636.52	105.646	165.422	2.3296	0.201528	103.575	3.22531	105.397	374.775	3.54952	2.49674	9.21614	87.5383	0.152551	0.151937	2.21276	1.86893	3.27072	0.90283	35.4801	53.9937	8.77386	3.14033	137.474	65.9255	40.5765	4.84011	2.0161	5.76525	134.874	17.1164	4.13917	0.823138	190.485	68.7581	2.42577	0.834654	179.514	220.857	1.78759	1.42319	25.1038	9.72488	30.3603	2.0443	329.193	19.1859	91.2001	5.67343	0.472401	0.20353	6.50636	2.42816	10.1198	1.27822	0.882139	0.0999711	4.7638	2.02391	64.3595	9.32796	139.744	3.72644	0.197257	0.0610594	15.0846	5.51121	198.18	64.8409	12.3518	1.92538	1.01173	0.176477	1.09806	0.228542	8.26146	17.5585	4.41136	0.565396	39.1273	17.8432	13.7775	4.52783	1.01922	0.0206176	12.7335	5.8439	4.40232	1.12033	1.73076	1.15131	69.8155	5.88468	18.2436	9.02334	323.87	90.8278	9.25027	7.88661	7.25167	4.29502	5.73415	0.644451	4.70462	72.8289	30.4851	8.86391	21.8781	85.4572	2.93609	4.67653	3.0001	1.40144	4.17659	0.760539	15.8023	3.55466	27.2621	4.45448	96.2713	225.161	8.75148	13.8181	94.4766	492.157	7.78979	1.62742	2.78693	4.57295
0	1	0	0	0	0	0	1	0	1	0	0	1	71.2314	10.0887	13.2971	5.41789	228.876	707.092	9.10119	3.24103	98.2907	35.8977	41.6237	5.69647	86.019	46.451	26.1715	42.3658	31.6638	6.52277	25.5522	42.9343	0.026082	0.0273131	0.376087	0.309031	1859.44	8077.05	104.484	141.977	2.30399	0.193656	103.534	3.42709	125.108	417.889	3.6814	3.47548	13.8517	106.968	0.156143	0.151104	2.24933	1.93975	3.38525	0.983969	37.9849	61.402	9.00082	3.56321	140.159	73.2757	40.0008	5.26069	1.65482	4.53673	132.825	18.5325	4.11226	0.670069	197.531	127.071	2.46792	0.83939	166.655	212.854	1.77586	1.42758	24.5524	9.81123	30.2988	2.07157	326.688	23.2308	90.9879	5.81399	0.473869	0.313963	6.37008	2.36857	10.1914	1.27901	0.875255	0.109616	4.95177	2.30909	64.7701	9.56601	139.628	3.72076	0.199816	0.0634564	15.2801	5.49442	201.229	68.4496	12.4075	2.15029	1.02064	0.215709	1.1123	0.241787	5.65156	12.9881	4.34771	0.606	39.705	16.3057	13.9507	4.62484	1.01938	0.00701608	12.5773	6.63893	4.419	1.15513	1.72797	1.27731	68.9263	6.3948	17.7745	8.05134	324.777	94.7236	9.9437	8.56578	7.41099	4.28784	5.7309	0.617799	9.60335	227.599	29.8121	9.87391	21.9418	93.4165	3.20028	6.19588	3.25862	1.89833	4.14462	0.760888	15.3379	3.67208	27.2531	4.53364	89.5933	208.535	8.66896	12.8266	113.886	627.087	8.06835	1.8522	2.60475	3.49763
0	1	0	0	0	0	0	1	0	0	1	1	0	67.9136	10.9777	12.4755	4.79178	281.127	1086.41	8.65935	2.95967	100.5	38.9446	42.3237	4.06007	80.02	26.5457	26.6892	18.1093	32.4824	8.80732	23.4066	12.1377	0.0303976	0.0252336	0.438501	0.357159	2520.78	10408.5	86.3675	41.8049	2.35513	0.207644	103.687	2.83625	169.204	1110.07	3.02857	2.25863	7.72628	68.4892	0.178134	0.157644	2.62372	2.07965	3.21906	0.784513	36.0074	39.6588	9.01933	2.8299	138.072	27.5732	40.9603	5.17129	2.133	5.41498	137.566	18.7648	4.17633	0.672507	185.949	33.1621	2.4967	0.880881	151.693	255.146	1.78278	0.59749	24.9268	10.0338	30.3218	2.15096	330.436	20.6455	90.9479	5.24053	0.470454	0.155311	6.41609	2.27704	10.2301	1.04127	0.876204	0.0967906	4.49081	1.55817	63.2339	8.42448	139.24	3.0599	0.202725	0.0562064	15.4766	6.99174	203.881	63.7959	12.3154	2.01772	0.998936	0.214882	1.12942	0.184663			4.52773	0.499853	49.4241	13.3371	13.2661	2.69935	1.02041	0.00763086	11.6934	5.56421	4.3527	1.037	1.85981	1.03522	68.8359	5.36887	18.7915	14.3829	336.75	80.2926	9.80244	8.61264	6.9822	1.94068	5.71317	0.703677	2.72127	1.31946	35.2396	10.0827	11.8045	13.4001	2.53399	1.7491	2.74622	0.992063	4.19873	0.934309	16.4543	3.3356	26.3846	4.15855	56.6054	159.84	6.46819	5.62696	99.3278	509.7	8.06164	1.60694	2.3742	2.10725
0	1	0	0	0	0	0	1	0	0	1	0	1	67.4282	10.5536	13.1065	5.31508	312.412	1057.14	9.11858	2.70747	100.048	38.2529	42.2197	4.69751	81.9326	26.6777	26.3398	21.544	31.9554	7.77841	23.2411	13.2435	0.0280999	0.021371	0.411469	0.310777	2072.26	8653.44	97.8608	73.5254	2.3333	0.193255	103.504	3.127	190.845	999.226	3.18913	2.20699	13.4303	87.615	0.173607	0.200094	2.42293	2.08431	3.2763	0.913902	40.1069	57.9843	9.30259	3.3144	139.947	39.8717	40.9725	5.34892	1.48936	2.75228	137.112	18.7288	4.1636	0.80128	188.964	39.6504	2.4344	0.851699	153.98	232.414	1.78373	0.647614	25.1877	9.77826	30.331	2.23822	327.849	23.3246	90.8256	5.60799	0.462572	0.177622	6.37105	2.39248	10.2235	1.16739	0.867962	0.0996867	4.56416	1.7755	63.2088	8.68722	139.196	3.48827	0.198066	0.0585078	15.8399	6.92525	200.407	65.8724	12.2725	1.97994	1.00072	0.178335	1.13349	0.191687			4.50419	0.566288	45.6861	16.5169	13.5044	3.70076	1.01977	0.00716172	12.0169	5.69713	4.26984	1.07306	2.03644	1.53545	69.1434	5.79121	18.1219	9.23069	337.439	88.4302	10.1536	8.40626	7.03322	2.12705	5.73177	0.646146	7.14235	71.4016	33.8756	10.4794	11.5275	12.4119	2.57461	2.08329	2.88774	1.1314	4.17556	0.739172	16.0873	2.98004	27.0139	4.46088	59.56	172.615	6.61057	5.39451	118.067	538.23	8.20496	1.73124	2.38448	2.29241
0	1	0	0	0	0	0	1	0	0	0	1	1	71.6874	10.3594	13.6778	5.50651	296.92	953.963	8.97476	3.04828	99.4525	37.3032	41.9239	6.61554	82.7369	32.8448	24.5997	26.5459	31.5087	6.74601	24.5706	26.0319	0.026574	0.0277832	0.381756	0.284173	2219.19	8703.4	102.288	120.024	2.31692	0.197134	103.506	3.23731	124.69	532.059	3.5403	3.40594	14.8015	104.738	0.160601	0.162348	2.313	1.98514	3.35153	0.915343	36.4385	54.2919	9.20336	3.32143	141.834	73.2413	40.0892	5.04314	1.82096	5.0303	133.553	17.9259	4.16002	0.790123	193.955	74.4938	2.381	0.82917	181.627	231.546	1.76926	1.52857	24.3272	9.35589	30.2241	2.07627	328.478	20.6122	90.7372	5.82488	0.472918	0.195991	6.43128	2.32338	10.2226	1.23508	0.881623	0.106439	4.9053	2.04737	64.981	9.08774	139.456	4.00643	0.199801	0.0644433	15.2154	5.40616	200.019	68.9878	12.383	1.94686	1.02219	0.197531	1.11756	0.240248	48.2086	174	4.38729	0.58781	40.8968	17.2	13.7967	4.419	1.01892	0.024241	12.4008	6.81213	4.31687	1.12107	1.76621	1.21135	68.9042	6.08085	18.4263	10.5212	324.88	92.5973	10.4724	8.72853	7.99694	30.7174	5.74394	0.652591	2.71685	3.6215	31.0572	9.72378	19.0694	58.1596	3.30075	7.48263	3.66406	6.67542	4.10473	0.891365	15.9316	3.82058	27.1305	4.41889	92.5294	222.256	8.92066	13.7466	122.672	584.241	8.28205	1.8336	2.53558	2.57996
0	1	0	0	0	0	0	0	1	1	1	0	0	67.21	10.2546	13.6727	5.05876	284.917	837.471	9.17125	3.31361	105.127	45.4173	43.1665	3.51869	81.242	26.9948	26.4645	16.201	31.773	5.47191	25.8283	12.6922	0.0262483	0.0204298	0.393493	0.268089	1596.27	4042.32	109.288	70.5512	2.35581	0.217885	103.658	2.63012	216.94	799.576	2.92958	1.36626	0.527112	0.52921	0.133175	0.0966536	2.06266	1.45457	3.25034	0.791406	31.8596	18.9419	8.83265	2.81345	135.236	24.3808	41.3167	5.4294	1.67774	3.39018	137.979	17.167	4.2621	0.922162	190.448	36.5198	2.61337	1.00657	72.6286	76.8772	1.7152	0.555339	25.6695	9.34805	30.5632	1.95908	326.454	25.6419	91.9635	5.31744	0.435303	0.139275	6.3889	2.54122	10.1765	1.15432	0.872414	0.0764474	4.36589	1.87192	63.6188	8.23251	139.343	2.9757	0.187694	0.053072	15.4915	6.27279	194.843	53.0512	12.0224	1.31588	0.913676	0.0835814	1.0953	0.222633			4.43919	0.445447	46.7072	11.4518	13.6562	3.4884	1.01846	0.00595848	11.5742	4.69464	4.4819	1.12184	2.00078	0.430557	70.4432	4.92871	18.0435	4.33016	331.47	85.1143	15.6175	14.1225	6.68411	2.26693	5.69329	0.644473	2.67151	1.43312	33	7.96743	10.5484	7.69468	2.36423	1.01236	2.80273	0.726279	4.5279	0.883519	16.1059	3.40268	27.2779	4.27487	111.363	221.713	5.16286	4.67318	74.602	272.479	8.62343	1.79321	2.28355	1.39
0	1	0	0	0	0	0	0	1	1	0	1	0	71.0556	10.0722	12.6106	5.74766	164.62	669.102	9.39849	3.63652	101.193	34.4832	42.5128	4.5434	81.4019	27.7683	24.3872	17.4679	32.6333	6.27066	23.3294	12.3494	0.0253238	0.0424432	0.383164	0.269338	1774.25	8433.95	101.669	102.94	2.33279	0.188223	103.982	2.76781	148.816	731.873	3.46931	2.91606	12.2219	74.4915	0.149134	0.149066	2.20395	1.80639	3.26658	0.957751	34.5171	57.826	8.75988	2.84509	155.875	156.894	40.6595	4.90155	1.65555	3.79355	134.773	16.8646	4.14052	0.60312	200.995	132.126	2.44837	0.814534	162.002	205.336	1.69972	0.591854	25.6092	8.98966	30.474	1.93944	327.466	19.7215	91.7233	5.83481	0.446634	0.22937	6.45532	2.38333	10.2155	1.27929	0.886151	0.096445	4.55729	1.86752	64.311	8.64884	139.7	2.95231	0.197871	0.0820795	15.4998	6.5768	198.932	92.0426	12.2809	1.32851	0.982048	0.118057	1.09153	0.18759	0.455	0.629325	4.37449	0.577964	42.647	14.9911	14.6009	6.18562	1.0171	0.0511548	12.1848	5.6371	4.3377	1.09017	1.67357	0.858151	69.2218	5.71178	17.465	4.40416	315.751	90.5384	8.83601	7.43495	6.90602	2.04936	5.78047	0.656942	2.79442	1.72863	29.4204	11.1143	12.0317	18.262	2.76193	2.37689	2.91593	1.12235	4.23719	0.676327	15.4195	3.76903	26.6017	4.32492	87.2089	191.446	8.20308	6.54907	109.37	405.803	7.70818	1.59418	2.45722	1.59541
0	1	0	0	0	0	0	0	1	1	0	0	1	70.1028	9.99505	13.2344	6.09674	282.516	882.376	9.54117	3.16664	99.5617	34.3469	41.6584	4.1729	83.7747	30.3481	24.0807	16.8628	32.358	5.79549	22.8851	14.8616	0.0273511	0.0456469	0.384854	0.307322	2362.42	10659.8	99.3302	103.187	2.31776	0.179649	103.792	3.03825	138.839	465.602	3.54144	2.51221	13.4509	80.6694	0.151296	0.147	2.18979	1.7431	3.34253	0.895682	33.0206	35.5649	9.22499	3.14144	152.299	161.757	40.5018	5.36914	1.29921	1.35435	134.068	18.4311	4.12722	0.638131	200.348	134.601	2.45703	0.841647	176.082	224.412	1.74045	0.728546	24.7676	8.67328	30.2241	2.09042	324.584	24.3622	90.9252	6.14719	0.460924	0.216551	6.44189	2.30095	10.2976	1.20122	0.87203	0.0996721	4.8269	2.24253	64.8969	8.676	139.419	3.2821	0.204803	0.0834589	15.5241	5.96116	206.841	94.52	12.2864	1.35694	1.00094	0.1494	1.09697	0.200837	1.75	2.05061	4.39164	0.600794	41.7846	14.3321	14.2922	5.19569	1.01977	0.00720629	12.4844	5.85465	4.34794	1.115	1.63774	1.28353	68.3468	5.99225	17.5422	5.36006	308.484	90.0126	9.77349	8.34545	7.19451	2.29056	5.73353	0.635822	2.61104	1.60059	27.834	8.85403	12.089	17.3965	3.74264	9.80438	2.93335	1.44949	4.26038	0.688779	15.0308	3.60313	26.6276	4.38783	94.458	222.42	8.47466	6.28428	131.22	703.596	8.35193	1.88773	2.76386	3.61187
0	1	0	0	0	0	0	0	1	0	1	1	0	66.5432	10.4452	13.2888	5.16886	41.27	68.6957	9.22	4.25817	100.178	39.4965	42.9618	3.80382	79.4177	27.6527	25.8534	15.9643	32.0453	5.85176	25.5087	13.2371	0.023676	0.0154539	0.392652	0.215375	1564.03	4462.08	103.162	53.8108	2.3397	0.25152	103.58	2.91465	89.8091	125.888	2.4542	0.987224	0.581248	0.550379	0.139776	0.105063	2.24625	1.6853	3.38799	0.83076	29.1967	19.5101	8.47391	2.5397	147.036	28.3892	40.9197	4.89254	1.87163	3.82777	137.317	15.7057	4.25716	0.960984	199.981	37.9108	2.41256	0.967285	72.7013	81.0524	1.68197	0.485298	26.6426	7.38025	30.464	1.57344	332.2	9.44905	91.7407	4.38725	0.427732	0.124493	6.74701	1.75981	10.1471	1.10167	0.88039	0.0661097	4.23795	1.34031	64.1769	7.81987	138.738	3.88732	0.195588	0.0540508	15.4692	8.08628	199.3	58.2208	12.3036	1.42608	0.914936	0.0919544	1.12047	0.24168			4.43278	0.465806	45.1765	13.915	13.4301	2.20795	1.019	0.0066895	10.3689	3.15741	4.28868	1.12929	2.11	0.367696	69.8475	5.32788	17.5522	1.59499	324.19	78.5219	11.5777	13.2955	6.87204	2.16294	5.99114	0.834053	2.87186	1.48627	33.3165	7.84712	10.0361	8.82663	2.54568	1.05444	2.905	1.25442	4.60891	0.883388	16.5902	4.05622	26.8819	4.59631	132.251	258.318	6.22226	5.27904	41.6754	104.354	8.25871	1.82335	2.27198	1.33817
0	1	0	0	0	0	0	0	1	0	1	0	1	66.6268	10.2905	13.6578	5.29398	216.471	684.903	8.58437	3.63419	92.2701	35.1209	43.1073	3.29194	81.6715	25.0865	26.5104	16.7251	32.2092	5.42163	25.5473	12.0992	0.0244386	0.0182968	0.357696	0.23777	994.154	3074.44	98.9361	56.744	2.36547	0.137731	103.378	2.92124	232.448	870.901	2.86545	1.30078	0.529424	0.658273	0.139201	0.0935446	2.15372	1.47022	3.30808	0.742066	31.0791	19.7645	8.98422	2.81618	139.125	29.863	40.8641	5.19417	1.60008	3.12637	136.684	17.3089	4.20934	0.7768	191.69	34.3538	2.41034	0.983689	75.6882	89.2243	1.75227	0.517683	25.421	8.54269	30.3916	2.109	325.781	25.0921	91.5636	5.22515	0.451746	0.152011	6.57271	2.33236	10.0529	1.04796	0.864728	0.0726548	4.44226	1.72666	63.9602	8.19823	138.846	2.94625	0.196218	0.0514945	14.325	4.37841	206.804	56.1008	12.178	1.2643	0.925694	0.0834618	1.10587	0.219674			4.42223	0.508364	45.6454	12.3493	13.0859	1.83173	1.01881	0.00704274	11.0285	4.63231	4.27492	1.07288	2.03484	0.43294	70.1016	4.78958	17.4577	1.47967	333.015	94.8076	15.7918	14.2508	7.09075	2.18899	5.80925	0.641809	2.60757	1.45107	32.0957	8.20377	9.1638	6.82306	2.32804	1.0256	2.74773	1.01444	4.50907	0.756217	16.4387	3.02341	27.0089	4.14455	85.4601	205.679	5.90062	4.97737	168.253	1029.72	8.58419	1.7498	2.23283	1.23463
0	1	0	0	0	0	0	0	1	0	0	1	1	70.3058	10.4095	13.4509	6.54378	159.495	680.768	9.70326	3.34204	99.3173	35.2545	42.0384	5.59121	82.8156	26.2499	22.8951	18.2166	32.3143	5.94559	22.94	15.1126	0.0278142	0.0503844	0.391	0.298436	3078.47	11968.3	104.414	103.606	2.32815	0.170886	104.06	3.03198	134.359	528.809	3.17671	2.11668	10.7673	70.3793	0.150702	0.126177	2.23808	1.7886	3.30479	0.88359	30.9814	43.5431	8.97782	2.85715	158.288	171.785	40.3117	5.17102	1.45862	2.42782	133.739	17.6483	4.17254	0.686238	202.65	142.444	2.36178	0.83261	171.742	229.056	1.70466	0.62186	24.7912	8.44804	30.2711	1.91181	327.152	19.5155	91.1645	5.62175	0.44926	0.208359	6.45612	2.21353	10.3793	1.28295	0.883917	0.0888085	4.62068	1.77351	64.8501	8.02173	139.568	3.11292	0.203778	0.0903574	15.3712	5.88252	201.103	99.9445	12.2546	1.19563	0.984744	0.0907037	1.09324	0.204197			4.35418	0.60384	43.6485	12.9887	14.404	5.72663	1.02007	0.0070684	11.4509	5.05495	4.25862	1.11966	1.73078	1.07705	68.3877	6.03284	17.7528	4.50972	317.951	91.5292	10.0982	8.53992	7.05006	2.14681	5.76355	0.654283	2.72684	1.7516	29.7202	9.00394	14.5341	22.0884	2.92763	2.50531	2.94029	1.36111	4.16702	0.622302	15.2964	3.65283	26.4686	4.4975	116.251	240.085	8.48792	7.5162	150.181	679.955	8.22935	1.63439	2.418	2.02074
0	1	0	0	0	0	0	0	0	1	1	1	0	68.8182	10.427	12.369	4.77217	286.085	830.668	9.30872	3.17667	103.591	44.9793	42.4257	4.14816	81.8057	28.7313	25.7758	16.0898	32.262	5.89674	24.4955	13.3941	0.0295185	0.0203114	0.43428	0.29877	3809.27	14223.4	93.1191	64.7383	2.35671	0.215991	103.781	2.91035	127.23	346.496	2.8907	1.43677	8.89211	79.6721	0.174762	0.153172	2.52437	1.96261	3.23366	0.767288	34.6852	33.0965	9.18132	2.62576	140.535	31.0863	41.0303	5.36604	1.9528	5.04519	136.593	19.9735	4.17064	0.646485	189.997	34.1003	2.59723	0.885912	151.107	221.71	1.76292	0.599114	25.1098	9.9188	30.2269	2.22842	329.217	22.9091	90.8812	5.22323	0.471727	0.168453	6.46943	2.2788	10.3141	1.13243	0.896488	0.103251	4.50465	1.66694	63.1965	8.3263	139.319	2.92415	0.193995	0.0536912	15.1651	5.77212	197.536	65.2659	12.4342	2.25495	0.998033	0.251911	1.12529	0.18683			4.52834	0.528205	50.8356	14.3137	13.3876	3.26319	1.02018	0.00651089	11.6703	4.62914	4.47849	1.08238	1.61806	0.84362	68.5767	5.53112	18.7487	13.3849	330.886	80.0526	10.7742	9.9855	7.01858	2.01826	5.6873	0.63888	2.83195	1.47585	34.8282	10.4388	14.861	23.4586	2.68127	1.96513	2.99434	1.27783	4.29629	1.09765	16.4178	3.82823	26.041	4.2648	78.0698	209.822	6.19278	5.81192	92.0335	242.876	8.38803	1.66023	2.65752	2.6551
0	1	0	0	0	0	0	0	0	1	1	0	1	68.769	10.1811	13.1477	5.40714	308.213	850.138	9.58811	2.96889	98.7471	47.6357	41.9098	4.25398	83.2167	28.8791	24.9274	15.2937	31.8627	5.66292	23.7792	13.7151	0.0286597	0.0203242	0.422285	0.272096	1703.78	7652.98	93.8416	63.9429	2.33044	0.199248	103.434	3.17734	148.798	455.213	3.17468	1.76303	10.745	77.4794	0.175703	0.163651	2.42523	1.79372	3.32545	0.931319	37.6156	41.2973	9.23427	2.95012	137.569	33.0102	41.1095	5.56588	1.45513	2.64011	137.313	19.6699	4.14769	0.656058	187.553	34.5377	2.51777	0.849589	150.71	210	1.78333	0.674279	24.8386	9.51903	30.3377	2.39284	325.812	24.7216	90.8076	5.93786	0.470703	0.167052	6.44262	2.31058	10.315	1.22547	0.872594	0.102134	4.76448	1.97472	63.9511	8.65606	139.248	3.4049	0.190874	0.0543277	16.0159	7.38921	197.288	63.4404	12.4422	2.74257	1.0258	0.325559	1.12467	0.211376			4.52497	0.603448	47.5174	15.3872	13.7444	4.56	1.01989	0.00620977	11.7314	4.90936	4.34838	1.05481	2.15627	1.77976	69.0834	5.86532	17.8935	7.29049	335.159	84.777	10.3356	8.95209	7.24706	2.27536	5.68906	0.581386	2.65091	1.3294	32.5747	10.2345	12.612	19.8521	2.88589	2.48304	2.96778	1.12887	4.1836	0.783899	16.0922	2.94952	27.0351	4.465	53.7849	147.232	6.32577	5.50052	109.242	326.383	8.4418	1.65366	2.57682	2.41321
0	1	0	0	0	0	0	0	0	1	0	1	1	73.1529	10.2779	13.5249	5.68168	295.628	882.864	8.99573	3.14701	96.9948	35.2184	41.4668	5.55352	84.1358	37.2145	24.4245	20.6817	32.2445	7.03262	24.5156	28.6503	0.0267815	0.0307857	0.384563	0.291151	2211.14	8529.61	104.034	122.216	2.31325	0.187614	103.553	3.60852	112.198	301.174	3.54697	3.20491	18.9732	125.49	0.155262	0.154631	2.22554	1.95077	3.411	0.96715	35.0174	44.3539	9.23957	3.48664	143.388	83.2407	39.92	5.12196	1.72402	4.62726	132.432	18.048	4.1612	0.802056	196.209	82.6729	2.4395	0.859721	184.288	223.824	1.76051	1.79102	24.0449	9.44787	30.2247	2.09067	326.229	23.2213	90.855	5.99118	0.48193	0.213946	6.56601	2.41414	10.2003	1.25422	0.889141	0.104156	4.96758	2.07895	65.3766	9.35781	139.301	4.12636	0.198807	0.0675044	15.0973	5.56909	198.289	73.7053	12.693	3.6359	1.03702	0.220827	1.10484	0.262086	8.21146	17.5828	4.33391	0.59195	40.4827	16.566	13.7927	4.28735	1.01932	0.00694602	12.1885	5.77583	4.3749	1.16334	1.71322	1.08505	68.5661	6.53834	18.48	10.9815	320.704	95.0471	10.6872	8.96737	7.5028	5.36555	5.76784	0.646657	2.81343	7.66805	30.345	9.46099	20.4839	67.254	3.09478	3.97829	5.83142	50.4183	4.06228	0.877834	15.5807	3.59581	27.1697	4.938	98.8559	235.692	8.61004	15.412	128.164	663.42	8.22677	1.81079	2.68892	2.84387
0	1	0	0	0	0	0	0	0	0	1	1	1	68.8757	10.9592	12.6014	5.04155	475.632	1339.58	9.71184	3.07292	91.9024	44.7649	41.5965	4.35859	80.9887	28.0226	23.6997	14.8299	32.7026	8.70072	22.2209	10.4256	0.0294635	0.0227549	0.419403	0.333939	1507.1	5929.11	112.439	158.839	2.34049	0.198613	103.584	3.01328	208.622	1209.13	2.95261	2.34691	13.6491	91.5604	0.188718	0.173524	2.71437	2.20208	3.31675	0.780602	34.3287	39.6791	9.23301	2.93351	146.01	38.6253	40.2592	5.48556	1.6063	3.08796	134.517	20.5633	4.209	0.739133	192.135	38.7711	2.39409	0.900661	170.614	270.649	1.74029	0.609306	23.8082	9.79118	30.239	2.27281	330.776	18.1836	90.8399	5.44004	0.47841	0.158193	6.33074	2.30182	10.264	1.0769	0.884018	0.105892	4.64922	1.66091	64.0938	8.36059	138.925	3.13115	0.195373	0.0573177	15.4911	6.34224	199.3	65.4692	12.3059	1.66431	1.00762	0.221317	1.13849	0.197701			4.4448	0.547116	49.719	15.6542	13.3484	2.78789	1.01975	0.00740543	11.3135	5.77948	4.19667	1.08444	1.69139	1.04151	68.1	5.84517	18.1182	9.27781	337.009	83.4319	11.2267	10.1752	7.10076	2.02735	5.83035	0.719204	2.69131	1.3787	33.7893	9.81311	14.3438	21.2619	2.77204	1.92949	3.05365	1.47257	3.96825	0.724304	15.9391	3.2487	26.3919	4.45126	54.3342	140.894	6.83373	6.27975	134.61	571.612	8.25501	1.56836	2.46984	2.35121
0	0	1	1	1	1	0	0	0	0	0	0	0	69.9452	11.4114	10.3748	3.287	12.95	8.41457	7.6625	1.79786	70.45	31.7491	41.2552	6.50876	78.4723	23.8334	23.77	20.6059	36.5783	8.53646	21.2409	10.35	0.0248581	0.0149933	0.433286	0.24101	80.2167	208.171	80.9311	39.7387	2.31154	0.162682	104.875	3.78273	72.0729	17.0116	3.41468	1.9543	1.21861	1.37169	0.172301	0.148301	2.5637	1.96763	2.98181	0.820447	24.62	15.9713	8.91347	3.15146	124.953	23.1135	40.9363	5.39373	1.21755	0.271631	143.992	24.062	4.19205	0.320048	180.357	34.0208	2.82994	0.808912	112.253	99.4337	1.80392	0.635432	28.0171	10.0895	31.7789	3.59599	334.812	43.6956	93.4054	4.97256	0.407375	0.12045	6.17737	2.04406	10.2369	1.1097	0.931613	0.0552892	4.70126	2.60542	62.1879	10.037	140.025	3.04154	0.204333	0.0349607	13.3974	2.69607	202.739	38.8339	13.5107	2.33097	0.963333	0.0305505	1.15282	0.225155			4.35791	0.669415	39.1227	10.2512	12.6103	0.705251	1.02064	0.00788837	14.2131	4.55687	4.60705	0.960966	1.97725	0.775343	70.486	8.10096	19.1476	4.26112	319.22	69.3754	13.2333	13.6924	7.02778	3.05319	5.41667	0.684653	2.82292	1.34267	29	5.09215	9.702	9.22619	2.06287	1.2211	2.64667	0.57709			13.4425	6.30386	26.8572	4.65677	124.636	276.438	9.85667	13.5598	19.6109	45.745	7.40266	1.27297	2.199	1.40649
0	0	1	1	1	0	1	0	0	0	0	0	0	67.5455	10.415																			0.02	0.0141421	0.3	0.141421															0.31	0.325269	4.15	3.60624																							2.175	0.403051	33.95	4.73762	29.8	0.282843	332	5.65685	89.75	2.33345	0.355	0.120208	5.4	0.141421	10.35	0.777817			3.7	1.24451	56.2	0.848528					11.3	0.989949																	1.015	0
0	0	1	1	1	0	0	1	0	0	0	0	0	68.9437	11.9891	11.0474	2.88248	10.2333	7.58573	6.67661	1.74659	88.3556	38.2861	41.4702	6.22853	76.3244	23.4374	25.0392	21.7052	37.1432	7.60326	30.2667	35.8323	0.0239272	0.0141667	0.410531	0.224104	86.1333	206.305	78.506	37.8551	2.31127	0.152417	105.247	3.55033	69.6169	17.3332	3.08805	1.64931	1.09452	1.2945	0.163363	0.148459	2.5303	2.1951	3.28324	0.812901	34.7619	44.6012	8.63875	2.7797	124.953	23.1135	40.5904	4.22535	1.19751	0.266902	140.407	20.8988	4.0865	0.309755	183.64	35.2174	2.85226	0.769735	98.0203	94.4317	1.85083	0.590007	29.1158	9.66084	31.2779	3.13631	333.41	36.432	92.7484	4.52422	0.410207	0.134271	6.26588	1.84153	10.2458	1.08979	0.935856	0.0525533	4.43294	2.2732	61.2047	9.84084	140.271	2.86372	0.196708	0.0398351	13.0112	2.48146	196.895	43.5344	13.4064	2.03707	0.963333	0.0305505	1.15431	0.200648			4.37219	0.608635	35.831	8.12803	12.6724	0.655838	1.01971	0.00674112	13.4457	4.66503	4.65586	0.978715	1.95805	0.778606	69.9206	7.63079	18.8168	3.68714	319.879	67.8925	13.2333	13.6924	6.79718	2.71307	5.55952	0.724432	3.12742	1.86468	29.175	4.17243	18.2465	19.6909	2.0484	1.09364	2.64667	0.57709	4.4425	0.30052	13.9117	4.53097	26.751	4.526	110.736	249.587	7.87125	12.0356	23.7155	46.2069	7.35588	1.26368	1.94183	1.16033
0	0	1	1	1	0	0	0	1	0	0	0	0	66.75	14.1821	7.95625	2.28458			7.35	0.0707107			43.2091	2.71056	78.7851	18.1473	28.5958	29.1077	36.5574	7.26882	28.7792	15.3665	0.01531	0.00984449	0.281793	0.165911	82	115.966	85.8789	29.26	2.31487	0.152149	105.824	1.94523	61.4441	20.1429	2.21154	1.57513	0.27	0.113137	0.109308	0.0638571	1.83544	1.31682	3.32333	0.760022	41.9911	28.6788	7.39589	0.960943			39.464	5.75678	1.31789	0.263179	129.776	17.1578	4.04373	0.368727	198.011	44.3374	2.588	0.749436	25.8241	14.0014	2.11577	0.759077	32.7214	8.2995	30.0114	1.72311	329.196	5.37386	91.171	5.17069	0.352544	0.0859497	5.59712	1.13305	9.9472	0.914409	0.945	0.0576628	4.10906	1.00739	58.9319	8.73471	140.306	2.33013	0.228458	0.0543883	12.7901	3.30613	243.812	31.9527	12.1236	0.916115			1.15229	0.271823			4.08917	0.783144	39.7997	4.85136	14.5925	3.35797	1.02047	0.00696931	9.08662	2.42362	4.45411	0.717286			71.5536	5.50417	17.4042	0.530614	322.451	87.4079			6.10611	1.4667	4.95	0.424264	3.0275	1.90255			19.495	1.83141	1.36675	0.721283							26.8007	4.01571					23.6979	44.1872	6.425	0.463006
0	0	1	1	1	0	0	0	0	1	0	0	0	69.3617	11.7296	9.95694	2.12076			7.43	1.71304	70.45	31.7491	42.2143	5.64203	79.9474	20.4237	20.85	16.1943	35.4838	8.30101	18.7676	5.0116	0.024226	0.0153204	0.39706	0.264631	11.1	9.99533	84.1163	41.4259	2.33982	0.110729	104.229	3.32266	71.1898	18.7038	3.31802	2.15567	0.73	0.72849	0.149447	0.119593	2.22932	1.81707	3.19889	0.805411	27.8935	18.2022	9.03369	3.16625	122.353	23.8271	40.2933	3.67151	1.19337	0.223468	142.042	21.7763	4.15956	0.334827	175.849	32.6708	2.94535	0.927433	90.867	90.6222	1.91748	0.606808	28.098	8.93258	31.6725	3.54759	334.801	42.5662	93.1465	4.76226	0.406385	0.105346	6.0136	1.63376	10.1806	1.10407	0.909015	0.0938376	4.67316	2.34436	63.0582	9.58671	139.568	2.61859	0.208117	0.0338847	13.4023	2.55702	210.274	33.1213	13.1104	2.28332	0.963333	0.0305505	1.15507	0.203036			4.36556	0.568805	38.8075	5.00872	12.7167	0.622763	1.01902	0.0076197	13.7758	5.29526	4.5367	1.28764	2.21906	0.784678	71.5981	7.08142	17.735	1.05975	317.763	71.3335	17.785	15.8321	7.13615	2.95042	5.44444	0.509175	2.912	1.69003	30.6	3.73229	9.815	8.07185	2.02228	1.4355	1.955	0.205061					28.0397	4.96897	207.06	356.873	3.908	4.0737	36.7599	61.0786	7.92444	1.24644	2.61833	1.38285
0	0	1	1	1	0	0	0	0	0	1	0	0
0	0	1	1	1	0	0	0	0	0	0	1	0	69.6667	13.7151	9.95064	4.0335			7.23333	2.35443			40.6854	5.66765	74.8588	22.4605	27.7502	25.507	32.978	6.9703	36.3411	42.1707	0.0222386	0.0152528	0.432885	0.253657	9.93333	10.8677	84.1596	32.4992	2.29967	0.134273	105.703	2.1552	67.012	16.1626	3.74824	2.09304	0.86	0.898497	0.166174	0.140111	2.70824	1.78444	3.08083	0.815627	38.5763	58.3899	10.1353	3.51075	133.484	25.275	41.5476	5.15596	1.18776	0.232993	140.118	17.864	4.12232	0.28293	178.161	23.0364	2.78901	0.902457	81.4317	88.6815	1.7998	0.519265	31.3739	9.43503	30.8363	2.05841	332.151	8.68701	92.8253	5.49484	0.346665	0.103385	5.89016	1.57958	10.4012	1.06048	0.905726	0.116785	3.78934	1.33256	57.6642	8.38802	139.991	1.941	0.174292	0.0230412	13.8592	2.62843	188.079	31.3332	13.3488	2.76709	0.98	0.0141421	1.19219	0.239548			4.28079	0.621706	37.1639	9.25984	13.0142	0.553261	1.0236	0.00739237	12.5106	3.72843	4.61787	1.01451	1.764	0.338644	70.6033	5.69306	17.8643	1.30305	313.933	75.6169	16.555	17.5716	5.82145	1.57108	5.35	0.41833	5.2325	2.18799			34.3879	33.9947	2.48156	1.56903	1.955	0.205061					27.3787	3.66455	21.6187	27.7451	5.45333	4.83984	35.1424	63.2504	8.09571	1.42096	2.8415	1.93959
0	0	1	1	1	0	0	0	0	0	0	0	1	67.6923	14.611	10.8575	3.95748							41.5391	5.70215	80.907	18.8229	28.9167	26.4166	34.6859	7.89482	33.595	40.7159	0.0283364	0.019635	0.394907	0.296745	30.1048	59.6517	84.0237	42.9305	2.29273	0.107953	104.473	2.19505	63.5824	15.9651	4.44498	2.31374	0.622143	0.717052	0.183087	0.174826	2.12702	1.51862	2.91917	0.566481	41.7404	54.563	8.97845	3.25742	124.583	26.5419	43.098	3.08111	1.25512	0.186075	146.818	17.8231	4.05268	0.231917	182.713	29.386	2.59624	0.815184	53.0432	65.5889	1.93428	0.625277	27.1487	10.2335	31.5015	3.86018	329.463	51.0688	92.3027	4.46802	0.46543	0.153288	6.20746	2.57597	10.4324	1.23959	0.904923	0.10232	4.92724	2.43621	61.8519	8.32808	140.163	1.96647	0.210508	0.0415355	14.4953	2.58698	207.447	48.5408	12.8402	2.25112	0.963333	0.0305505	1.07222	0.153162			4.58658	0.419942	38.2112	7.80765	13.1492	2.44593	1.02106	0.00672848	14.727	5.73195	4.34181	1.21254	1.95667	0.273008	71.1827	5.92307	18.4905	4.46428	289.163	71.3953			7.40957	3.12262	5.37333	0.679242	3.96625	1.96217	29	5.09215	19.5672	22.3467	2.03026	1.31582	2.38667	0.761599					27.4212	4.71876	132.411	272.66	4.102	4.02424	31.6942	56.3423	8.19167	1.42738	2.86775	1.45857
0	0	1	1	0	1	1	0	0	0	0	0	0	69.3333	10.4214	14.3905	0.932623							42.6254	2.76173	92.0746	24.6352	31.1762	8.36742			20.981	2.80149	0.015	0.0132288	0.233333	0.152753			66.5	20.5061	2.37667	0.238607	103.419	1.49899	83.5056	25.1514	3.81921	1.77959			0.2425	0.258009	3.50833	2.76545			20.0357	2.87893	7.297	0.598212	131	5.65685	44	0.848528	1.15417	0.536223	144	4.24264	4.12222	0.589862	167.278	15.6386	2.54967	0.838629	580	534.573	2.03583	0.420062	36.85	8.83883	30.2083	0.559203	331.667	10.2144	91.0417	3.30949	0.335833	0.116521	5.55	0.377492	9.83333	1.10151			3.39417	1.28432	55.5417	3.58228	141.447	2.30001	0.21	0.0282843	14.575	2.25541	233	49.4975					1.08208	0.110191			4.76	0.0565685	40.0333	2.65769	12.3	0.565685	1.01433	0.0011547	16.846	3.96867	3.85792	0.374177			69.1563	5.53732			277.694	59.4526			5.16	1.7112	5.45833	0.648181															26.5143	4.13753							7.10833	0.742462
0	0	1	1	0	1	0	1	0	0	0	0	0	68.0595	11.7292	12.3563	4.33899	14.4333	11.1897	7.27917	1.56879	95.125	34.7021	42.795	5.2163	83.9174	23.9874	27.0193	17.138	32.9886	8.49558	23.7365	8.44175	0.0238112	0.0159913	0.38796	0.274074	57.659	162.543	89.3307	48.4244	2.38997	0.157875	103.825	3.17779	349.711	1769.72	3.52325	1.981	0.819978	0.94043	0.149494	0.116307	2.39264	1.65375	3.04715	0.696193	33.3475	35.6948	9.23681	2.69409	134.415	25.6263	41.3217	4.20645	1.2793	0.310299	141.539	19.651	4.14748	0.273005	180.366	30.7066	2.9882	0.895262	170.999	215.387	1.70656	0.607364	26.3003	11.8696	31.1996	3.09779	328.464	37.841	92.6483	5.11494	0.409362	0.124924	5.95577	1.90659	10.0443	1.05188	0.87664	0.0812822	4.37118	2.0886	62.6837	8.93827	139.619	2.7675	0.205243	0.0452483	14.0787	2.49088	207.202	49.1762	12.5916	2.35239	0.993333	0.186696	1.11722	0.182561			4.51665	0.589446	42.2582	10.5946	13.007	1.71147	1.0194	0.00741152	15.0094	6.37361	4.72359	1.01643	2.07925	0.797514	70.9883	6.0428	25.1148	31.8936	296.276	75.9534	11.19	11.9033	6.5238	2.37165	5.58333	0.593976	2.75669	1.23797	32.2278	10.6897	12.6223	10.7954	2.3108	1.50007	2.64745	0.84806	4.47755	0.427283	16.8769	3.17066	27.254	3.7313	189.584	234.333	9.3814	12.1009	54.833	198.766	7.5719	1.41111	1.95632	1.17614
0	0	1	1	0	1	0	0	1	0	0	0	0	66.4706	9.76036	11.649	4.11479	13.5957	12.138			79.3	44.2649	44.4841	2.39967	88.6445	18.8581	31.455	23.0119	29.9708	5.05562	25.031	11.9691	0.0319192	0.0213645	0.51509	0.381376	23.6667	36.7469	86.1222	37.5682	2.44485	0.189743	103.518	2.82656	118.725	174.584	2.91044	1.42654	0.3965	0.379716	0.149886	0.095508	2.42158	1.36205	2.84083	0.320074	26.1233	8.64471	9.34046	3.16546	153.167	41.2479	39.9891	5.44176	1.34605	0.33903	133.624	22.1872	4.15646	0.339056	188.741	34.0864	3.09344	1.08839	98.3095	107.657	1.76567	0.81312	30.3863	12.3948	30.9187	1.75544	312.195	34.6985	93.7199	5.36165	0.394897	0.145659	5.81921	1.4047	10.1558	0.835944	0.801932	0.0774788	3.78558	1.38111	59.0435	10.6714	139.653	3.02384	0.205438	0.0980817	12.4809	2.4512	204.331	57.2769	11.28	0.554577	0.95	0.0173205	1.17157	0.240398			4.27573	0.804752	53.3225	14.6298	13.1467	0.679802	1.02204	0.00659761	12.707	4.23259	5.08423	1.19175			72.753	3.89463	16.7433	1.20079	302.455	103.509	17.02	16.914	5.89638	1.62903	5.27	0.228035	3.18096	1.57412	28.2	11.8794			2.39494	1.42107			4.58	0.636396	17.1279	2.08655	27.6433	3.31605			11.4513	13.9035	6.53048	7.05752	7.89973	2.46234	2.5975	0.357089
0	0	1	1	0	1	0	0	0	1	0	0	0	68.4909	11.3495	12.3498	4.04463	17.2633	13.2809	7.38333	1.26388	89.9667	40.5796	42.8853	4.68853	83.5206	21.307	22.7603	14.4661	31.257	9.16616	20.6507	4.62808	0.0227998	0.0151155	0.371208	0.298692	12.3667	11.5954	92.2248	53.641	2.4116	0.145968	103.569	2.56443	434.363	2075.7	3.16794	1.54675	0.856667	0.71772	0.147312	0.123929	2.29013	1.72571	2.88889	0.702991	23.7619	14.4239	9.65054	2.91262	138.484	29.0649	40.9093	4.19908	1.34241	0.307218	140.634	19.6522	4.16916	0.308374	178.221	26.0225	3.03942	0.896171	195.852	270.76	1.83521	0.575354	27.0554	12.6466	31.6663	3.12911	327.27	46.1368	93.7136	4.54043	0.40061	0.121927	5.69371	1.77176	9.93955	1.03326	0.866315	0.0857375	4.44378	2.19908	62.8873	9.53046	139.473	2.51611	0.201644	0.0395819	14.3345	2.47216	205.211	47.3064	12.4118	2.60105	1.00217	0.192317	1.13552	0.179253			4.41631	0.523997	39.715	6.3015	12.6916	0.588198	1.01837	0.00844421	14.1605	5.05262	4.70685	0.947046	2.20875	0.960699	71.7008	5.51757	27.8618	38.0455	292.052	75.3257	17.785	15.8321	6.67454	2.47525	5.64744	0.560871	4.3234	2.42085	31.05	5.16188	13.724	12.9754	2.32567	1.84598			4.384	0.386745	17.4645	2.49062	28.0182	4.17235	211.757	291.537	2.18667	1.50879	15.6084	43.1564	7.82021	1.5077	3.60551	4.61652
0	0	1	1	0	1	0	0	0	0	1	0	0	59	9.09212	9.85741	1.55158							43.0445	1.08723	82.9413	8.34777	34.4512	14.7464	30.7583	7.57783	22.2542	5.59204	0.040303	0.0249004	0.58729	0.301966			154.293	71.0048	2.38092	0.109343	101.916	1.42174	200.425	273.725	3.32389	2.53855	0.2615	0.188798	0.179512	0.138559	2.52859	1.2839	2.66083	0.668216	22.9529	9.57106	8.38374	2.53376	126.704	8.06626	40.7301	3.76179	1.18899	0.162313	142.583	22.8356	4.20396	0.108528	180.163	7.77294	2.30285	0.911984	176.021	141.59	2.15391	0.628901	36.5822	6.74222	30.3086	0.578992	313.181	32.4519	91.413	2.98937	0.403572	0.15209	5.95491	0.45748	10.3478	0.99733	0.778187	0.0700704	3.89925	1.4346	57.4801	9.84985	138.943	1.3048	0.242879	0.103852	13.426	2.85807	224.306	55.606	10.4667	0.0942809	0.920833	0.0271058	1.24657	0.167508			4.69131	0.786094	48.1881	5.20575	12.3299	0.576488	1.01783	0.0106994	12.4577	3.28766	4.75631	1.73098			72.6225	1.54915	16.5083	2.18025	290.644	68.6004			6.69178	2.02996	5.78333	0.400694	4.12267	1.50786					4.64827	1.64731			4.474	0.786303	16.7452	1.54538	29.578	1.43606					4.85	2.6163	7.54924	0.606048	2.8863	0.765514
0	0	1	1	0	1	0	0	0	0	0	1	0	67.9545	12.6251	11.9085	5.4586	10.9667	7.49689	7.55238	1.46609			41.915	4.79757	79.8698	26.6603	25.9468	18.2289	30.3807	6.89058	23.2778	8.85866	0.0176201	0.0121705	0.32869	0.232784	8.14667	10.2245	85.5025	43.8924	2.35501	0.150086	104.668	2.28537	72.76	24.3582	3.70912	1.87166	0.801389	0.726066	0.145547	0.116245	2.55643	1.4983	2.75528	0.7031	31.5841	43.4879	10.1383	3.06919	140.717	24.6439	41.6928	4.53245	1.26765	0.294136	138.893	15.6665	4.14973	0.239224	174.383	19.654	2.84366	0.692867	214.124	261.529	1.7427	0.482619	30.2082	10.1697	30.755	1.75785	324.023	26.7873	93.1377	4.98176	0.342933	0.0945532	5.87369	1.48911	9.71579	0.911424	0.888009	0.0898203	3.73198	0.947563	60.4102	7.47588	139.511	2.32773	0.194825	0.0359031	14.4484	2.39581	210.69	39.0435	12.5158	2.68849	0.945417	0.0414411	1.12685	0.199191			4.42752	0.528121	43.3204	12.1703	12.8241	0.716988	1.01942	0.00887316	14.2169	4.79453	4.47693	0.80065	1.6425	0.233435	70.4202	4.41902	18.0688	0.850068	297.154	89.661	16.555	17.5716	5.82957	1.0807	5.55417	0.497576	4.16698	2.77268	37.9889	11.3473	13.666	12.9488	2.35718	2.03226	2.9	1.13137	4.5036	0.416911	17.5156	2.65837	27.1343	3.06353	166.705	210.194	2.54667	1.01412	116.839	298.239	7.21808	0.953357	2.39443	1.39074
0	0	1	1	0	1	0	0	0	0	0	0	1	69.775	10.707	14.5964	5.80555	17.7986	11.8516	8.4	0.424264	116.75	18.9012	41.5008	4.65719	87.6955	21.77	30.7613	21.6418	32.5207	8.06632	24.3049	10.5332	0.0302384	0.0245129	0.463063	0.315952	17.3545	19.7122	85.7544	53.6153	2.3341	0.138221	103.464	2.55076	192.114	474.699	3.68325	1.87304	0.612633	0.593356	0.151639	0.116604	2.26672	1.45472	3.276	1.63231	43.3309	53.497	9.14222	2.91633	136.738	25.8539	42.0431	3.54585	1.29764	0.291233	144.854	20.8067	4.16419	0.241252	185.723	27.6807	2.7418	0.621653	144.342	126.167	1.69959	0.681178	25.5292	10.796	31.4578	4.28904	331.029	46.8458	92.6723	5.8438	0.466656	0.198	6.49089	2.32124	10.1699	1.21024	0.868845	0.0979566	4.63098	2.34653	63.8043	9.1042	140.162	1.93694	0.191005	0.0626141	14.23	2.37322	201.027	48.4968	12.3097	2.2743	0.956458	0.0338113	1.06692	0.166896			4.53398	0.504105	45.4448	12.097	13.2648	2.04686	1.0214	0.00765667	14.2863	4.45251	4.58733	0.939934	1.81	0.141421	70.4109	4.93201	18.6207	3.81959	294.769	87.1035			6.81412	2.90974	5.45444	0.571633	3.11437	1.37891	32.2278	10.6897	9.38429	6.79583	2.41121	1.67313	2.47945	0.940455	4.41225	0.487314	17.5205	1.78958	27.523	4.03602	231.527	243.114	14.9561	25.9838	70.0467	223.754	7.74439	1.25721	2.27029	1.12515
0	0	1	1	0	0	1	1	0	0	0	0	0	68.9721	11.2837	12.6543	5.00849	342.38	1009.11	8.68359	2.70843	95.1848	39.0754	42.2975	5.97474	79.869	29.5437	24.4547	21.0144	32.5642	7.98566	22.9864	15.3481	0.0275355	0.0265484	0.399538	0.31141	1736.76	8519.76	106.024	97.2126	2.31003	0.226288	103.806	3.13408	93.4604	140.018	3.31921	2.30258	8.52968	61.6141	0.169977	0.209772	2.47595	2.47338	3.36972	0.931597	32.8705	33.6472	8.93747	3.29386	133.796	31.8104	40.202	5.27932	2.1408	5.71294	133.887	18.2216	4.21141	0.664631	191.734	52.5876	2.48673	0.896563	173.28	229.093	1.81747	0.885295	25.817	9.18493	30.2773	2.00998	329.626	17.7451	90.7156	6.25468	0.472366	0.200797	6.51524	2.11288	10.2273	1.25245	0.887569	0.103382	4.72177	1.91295	63.9055	9.29014	139.532	3.25332	0.200985	0.0562784	15.5755	7.17658	207.047	62.0709	12.357	1.95185	1.01062	0.175458	1.13682	0.206809	3.06241	7.78528	4.39392	0.638284	43.3324	16.6923	14.1971	4.90655	1.01994	0.00689111	12.0095	5.54532	4.47747	1.1874	1.73664	1.24937	69.1818	5.93634	18.5642	13.4506	333.077	94.1654	11.9583	9.201	7.22885	2.19084	5.70802	0.628645	2.75906	2.11881	29.9419	9.38611	15.5442	50.8718	2.72681	2.56213	3.16128	2.01648	4.14187	0.777455	15.1848	3.79454	26.8858	4.37512	107.603	224.597	8.78839	6.71801	89.8125	498.576	8.00233	1.79891	2.70996	4.98276
0	0	1	1	0	0	1	0	1	0	0	0	0	67.1227	11.6408	12.4586	5.01864	146.254	492.22	9.36433	3.08524	91.2887	42.3828	42.5407	4.70401	79.8062	28.6822	24.9142	25.8292	33.9118	5.47077	22.251	12.5904	0.027354	0.0226641	0.403211	0.256911	525.473	2119.4	94.7817	56.9328	2.29595	0.214062	104.163	2.85793	107.762	190.84	3.3162	2.39639	3.21378	21.187	0.154825	0.144434	2.38807	2.21949	3.28333	0.717176	29.938	33.8484	8.4221	2.4904	137.744	33.0252	40.7229	5.47362	2.36187	6.29415	135.415	19.0597	4.20716	0.543589	195.926	67.4286	2.52417	0.84317	149.345	201.675	1.78631	0.783096	26.3594	8.65373	30.2253	2.19126	328.575	17.971	90.7543	6.79195	0.4512	0.219317	6.50644	2.21325	10.3492	1.29913	0.912963	0.102464	4.49913	1.73723	64.1014	9.14339	139.593	3.62595	0.198303	0.0599513	15.0794	5.4945	202.33	57.4367	12.4692	1.25365	0.964391	0.0753604	1.10236	0.215289			4.43877	0.656867	44.1912	16.3663	13.8671	4.22616	1.02151	0.00711735	11.7633	6.00564	4.41859	1.05887	1.49406	0.852927	68.3927	6.68982	16.8404	2.0184	326.192	97.744	15.0311	12.7999	6.89385	2.00842	5.72402	0.557187	3.46971	2.77714	27.7345	9.86732	9.51489	8.86893	3.10148	3.37098	3.37585	3.30761	4.40122	0.649373	13.5801	3.85717	25.5459	4.28863	71.0707	164.486	8.93165	6.46816	167.737	873.627	7.73945	1.57435	2.63836	1.67405
0	0	1	1	0	0	1	0	0	1	0	0	0	70.1789	11.0856	13.0532	5.37394	336.646	993.973	8.82223	3.08419	92.8547	41.0287	42.3886	8.97514	82.3876	34.5519	25.5859	29.0627	32.4479	6.56568	23.8802	18.067	0.0277084	0.0279201	0.394953	0.31028	2345.47	10145.4	122.51	440.775	2.3215	0.207295	103.793	2.86413	94.7659	139.01	3.56543	4.77122	9.37153	66.7324	0.170655	0.223276	2.46354	2.52662	3.44155	0.963555	34.792	42.1029	9.09194	3.52684	138.616	51.907	39.886	5.31672	2.15529	5.73065	132.932	18.1378	4.18798	0.658009	194.751	63.3022	2.48278	0.868266	182.131	236.985	1.81626	0.987552	25.5685	9.21343	30.3527	2.04278	329.124	18.7616	90.8006	6.73404	0.469162	0.209347	6.45946	2.16856	10.2843	1.27605	0.893855	0.0994316	4.75313	1.97672	64.2411	9.25889	139.47	3.1286	0.196254	0.0567376	15.5483	6.86797	200.392	60.7825	12.4847	2.05037	1.00454	0.122916	1.1201	0.204491	0.5	0.505525	4.3572	0.656097	42.8484	16.3156	14.4955	5.51783	1.01983	0.00690416	12.2869	7.27847	4.53368	1.19773	1.60283	0.974035	69.0983	6.89893	17.397	4.65948	323.552	95.5271	11.9327	9.52247	7.25189	2.31516	5.7132	0.629806	2.79299	2.10828	29.5425	9.40503	24.4374	107.294	3.06251	3.34438	3.19389	2.19653	4.12637	0.913948	14.8823	3.70906	26.9816	5.36796	116.847	234.821	8.81666	6.86232	139.878	996.089	8.0141	1.67853	2.96823	5.89293
0	0	1	1	0	0	1	0	0	0	1	0	0	66.0861	12.0896	12.213	4.35577	245.311	491.476	12.0564	9.89927	85.4852	42.568	42.1239	3.96114	77.3455	24.2664	23.3937	12.9933	34.0567	12.0286	20.3434	6.69272	0.0279145	0.0185764	0.392909	0.227893	3131.3	11263.2	139.693	183.271	2.33889	0.219614	103.827	3.6199	98.2882	99.9656	3.02102	2.07183	0.893738	1.97615	0.18141	0.168513	2.83947	2.57916	3.50792	0.924603	30.9245	24.8004	9.09713	3.27885	155.279	43.9243	40.7293	4.87025	1.20279	0.275332	135.045	16.4092	4.39245	0.926617	201.198	39.2246	2.67966	1.01984	168.514	252.497	1.76565	0.874095	25.1245	8.67066	30.323	1.44316	330.482	15.2978	90.7756	4.25461	0.463009	0.138256	6.42387	1.78748	10.3201	1.16059	0.910059	0.103557	4.46909	1.41652	63.8095	8.30004	138.438	4.17235	0.203007	0.050099	17.2906	10.7169	206.762	55.7739	12.1626	1.28894	0.980924	0.0986278	1.17518	0.290091			4.40954	0.573533	49.9019	14.7244	13.6234	3.46646	1.02015	0.00754184	11.3865	6.20955	4.52378	1.28387	1.68198	1.63909	68.8646	5.04037	19.2593	14.9617	346.078	83.877	16.4748	12.6739	6.75577	1.66847	5.68564	0.564392	2.87876	1.35048	31.7931	8.99926	14.7078	13.3989	2.67863	1.84967	2.73409	0.839005	4.10951	0.571966	16.3456	2.70442	26.6371	4.02023	68.5425	148.637	7.43756	5.65194	172.889	459.038	8.05452	1.55254	2.27933	1.26565
0	0	1	1	0	0	1	0	0	0	0	1	0	70.8047	11.1591	12.9843	4.99364	302.741	726.088	8.99702	2.7915	90.8126	37.1212	42.1358	7.55486	80.3865	33.621	24.1571	17.5729	32.9795	8.13246	22.9969	15.279	0.0271437	0.0224005	0.396193	0.325279	1813.73	7604.84	108.014	103.814	2.32024	0.210901	103.949	3.32826	94.9322	129.912	3.2748	2.37008	9.79986	68.9016	0.159995	0.146855	2.37949	2.09053	3.37498	0.889684	32.8209	37.8542	9.1045	3.29041	138.428	32.196	40.1598	4.98862	2.12294	5.37128	133.751	17.3069	4.26321	0.701943	193.516	53.5182	2.49433	0.89649	171.958	224.765	1.80554	0.940011	25.3559	9.38537	30.3855	1.96368	330.443	17.1117	90.8844	6.14634	0.476815	0.183958	6.54108	2.05155	10.2768	1.24132	0.896043	0.101737	4.74479	1.83107	64.2641	9.27588	139.278	3.676	0.200267	0.0540539	14.8608	5.71217	203.4	61.5719	12.521	2.13394	1.00698	0.162664	1.12914	0.214273	3.38854	8.25352	4.36986	0.611869	43.4215	16.9769	13.8087	4.06712	1.01982	0.00681367	11.9991	5.74516	4.52894	1.20422	1.71603	1.09401	69.0608	6.96853	18.1016	9.65801	330.464	93.8564	12.3307	9.72088	7.25381	2.08843	5.69327	0.63297	2.80316	2.08372	30.0094	9.14505	24.5009	105.453	2.98172	3.21694	3.29638	2.16949	4.05004	0.672857	15.5354	3.59096	26.9571	5.29864	119.282	249.382	8.29318	6.47969	126.771	604.471	8.00841	1.7524	2.72761	5.30759
0	0	1	1	0	0	1	0	0	0	0	0	1	69.938	11.2808	13.2267	5.74685	423.894	1003.99	9.10088	3.49582	87.1156	37.3322	41.4497	6.57012	82.0395	35.6189	25.1519	24.6077	33.1396	8.17907	23.6879	16.8538	0.0265452	0.0242964	0.377499	0.241021	2179.1	9465.4	125.963	397.158	2.29895	0.215524	103.92	3.57856	98.6327	132.169	3.26446	2.53487	11.3021	70.0903	0.156901	0.156149	2.29299	2.05316	3.49162	0.981461	33.8081	37.2739	9.34341	3.68914	142.738	49.657	39.8872	5.35325	1.90411	4.65195	132.277	18.458	4.22431	0.654351	197.597	61.9156	2.46619	0.886234	168.773	214.269	1.76685	0.923844	25.2008	9.25567	30.2304	1.99391	327.843	21.2597	90.584	6.50199	0.474864	0.194826	6.49802	1.95315	10.2393	1.22249	0.895381	0.101063	4.87723	2.06852	64.8518	9.49401	139.377	3.52376	0.199249	0.0549326	15.5505	7.14561	203.027	60.4331	12.6017	2.30028	1.03729	0.228329	1.14551	0.217369	2.27047	6.47961	4.3456	0.64203	43.1825	16.8635	14.1579	5.00603	1.0196	0.0068639	11.5238	5.33062	4.46548	1.20786	1.80363	1.35278	68.4231	7.19586	18.9474	15.2895	335.935	92.1847	12.7847	10.2226	7.29536	2.32795	5.68769	0.609882	2.71701	2.14127	29.5983	8.60454	24.4534	92.8608	3.23144	3.64114	3.69041	5.3158	4.03983	0.679372	15.2265	3.94491	27.0292	5.27357	123.894	245.53	9.13832	6.89982	168.419	1073.4	8.30358	1.84766	2.58778	2.6185
0	0	1	1	0	0	0	1	1	0	0	0	0	64.9134	11.6592	12.1614	5.10673	123.629	494.388	9.01435	2.95234	104.505	36.1523	42.765	4.74182	78.8305	28.2072	25.3387	21.8794	33.3839	6.13313	23.2054	12.7208	0.0302152	0.168613	0.408733	0.333515	1005.03	5408.46	107.201	165.603	2.3409	0.194967	103.613	2.8547	104.071	365.981	3.35307	6.85919	4.37991	36.1348	0.142362	0.132439	2.11329	1.69132	3.35716	1.00055	35.6171	51.4429	9.11497	3.26867	138.455	40.2261	41.1772	4.97135	1.66826	4.04021	137.067	17.558	4.15572	0.828216	191.086	57.8683	2.63223	0.873521	144.587	180.617	1.87303	1.73746	26.8203	9.39284	30.2796	1.94535	327.507	22.7789	90.5567	6.43762	0.461578	0.267921	6.49088	2.15525	10.2413	1.15203	0.876802	0.0950679	4.58492	1.94734	63.5558	9.54556	139.061	5.60942	0.202161	0.0581992	15.2144	6.19215	203.867	61.0204	12.5067	3.6766	0.988641	0.143929	1.11642	0.181751	0.75	0.636396	4.53473	0.601992	43.8768	13.823	14.4035	5.87156	1.02026	0.0278088	12.2944	10.8114	4.54567	1.14059	1.9459	1.86027	69.1638	5.9802	17.3467	4.40066	317.177	89.6374	11.1705	10.6653	7.06843	3.17204	5.62138	0.635684	3.01626	8.93314	30.58	9.42789	15.2991	59.9429	3.88895	22.8463	3.57285	7.28514	4.48271	2.39093	14.334	6.01669	26.1667	4.59984	108.6	231.392	8.36476	6.21768	73.8925	387.098	8.12149	1.82957	2.74465	3.92496
0	0	1	1	0	0	0	1	0	1	0	0	0	68.0776	10.6429	12.5519	4.93273	179.011	632.34	8.91459	2.82622	103.896	34.7835	42.8436	6.31063	82.4891	41.9331	26.1555	31.6196	32.1923	6.29435	23.8388	26.3648	0.0262893	0.0232439	0.391257	0.296216	1297.8	6714.8	100.311	118.28	2.34527	0.629789	103.586	3.06685	98.5401	389.368	3.45296	4.68311	7.4444	66.6872	0.152181	0.151689	2.20316	1.8591	3.30147	0.988603	37.4739	58.3964	9.07126	3.2466	137.384	41.6812	41.0928	4.88647	1.80569	4.56571	137.007	17.2126	4.16057	0.832522	191.378	76.442	2.57448	0.867652	149.856	195.842	1.86518	1.44986	26.4383	9.34711	30.3163	2.04497	329.335	20.2217	90.7964	6.07669	0.465469	0.217777	6.42951	2.1826	10.1492	1.22329	0.886443	0.289775	4.77879	2.23924	63.6569	9.37476	139.51	4.29337	0.198621	0.0567448	15.5465	6.79283	203.456	61.019	12.3778	3.05582	0.998419	0.167553	1.1219	0.260532	4.66077	13.9462	4.49623	0.586932	41.9388	15.872	14.1969	5.45692	1.02044	0.0167901	12.6391	7.9258	4.54613	1.15277	1.79399	1.46496	69.8855	5.95328	17.9316	7.53299	321.747	90.9048	9.61328	8.66709	7.23932	2.4939	5.66634	0.616652	4.16902	53.7112	31.3189	9.05059	20.8202	80.0216	4.51745	48.1495	3.52603	7.81638	4.29335	1.55071	15.4918	4.52261	26.9843	4.47392	94.2074	214.687	8.40576	14.5768	78.9796	533.883	7.99301	1.68896	2.73592	4.27103
0	0	1	1	0	0	0	1	0	0	1	0	0	61.5497	12.6603	12.1623	4.86003	222.004	838.42	9.52904	4.11409	112.792	42.3034	43.0136	4.2831	80.3584	24.7626	29.1943	47.9986	32.9302	7.10005	23.0156	13.0517	0.0369819	0.239042	0.42396	0.408724	1637.19	7323	100.132	91.4907	2.36686	0.18143	103.612	2.71412	95.4045	315.809	2.97462	5.02586	5.50628	51.1695	0.161414	0.13882	2.29715	1.85496	3.26025	0.907589	37.3399	38.0988	9.26029	3.31247	138.878	38.3937	41.7568	4.87345	1.29574	1.52725	140.296	17.1636	4.23015	1.10182	187.806	45.5828	2.57911	0.806771	120.968	202.555	1.9131	0.72948	27.341	8.78941	30.1145	2.05546	328.839	23.0814	89.9511	5.71872	0.453792	0.157897	6.41452	2.11769	10.3047	1.11173	0.878975	0.0898488	4.60676	1.83924	62.5525	8.70742	138.596	6.23531	0.210171	0.0589294	15.8666	7.97384	214.081	63.8135	12.1434	1.4778	0.972258	0.126798	1.14278	0.212261			4.6619	0.553292	47.3654	14.8383	13.6523	3.64259	1.02164	0.00824698	11.7801	7.33621	4.50056	1.12214	2.20675	2.01954	69.3961	5.34828	18.746	14.2695	336.609	87.5222	11.0147	8.4874	7.28327	3.69228	5.6602	0.580294	5.24048	53.204	33.8633	10.2456	13.6106	26.0243	4.47288	34.3949	2.81234	1.21462	4.27526	0.789261	16.3959	3.41616	26.3301	4.13431	91.1625	209.364	6.03185	5.6193	56.8119	206.291	8.19609	1.7009	2.25139	2.13534
0	0	1	1	0	0	0	1	0	0	0	1	0	67.7742	11.2529	12.565	4.98619	179.901	647.056	8.89589	2.84312	104.812	34.6227	42.9044	5.8101	80.3573	30.0426	25.4295	22.6767	32.4413	6.80193	23.8556	23.7223	0.0279201	0.0945537	0.395685	0.288988	1337.01	6225.26	104.926	208.593	2.345	0.209343	103.607	3.02436	90.129	301.16	3.3203	3.13247	6.92972	53.1134	0.152331	0.140516	2.21623	1.79933	3.27554	0.938672	35.7778	49.4229	9.04035	3.21167	137.89	42.5635	41.1315	4.8233	1.83853	4.59136	137.335	16.9932	4.18632	0.839793	190.226	63.6952	2.54766	0.86105	149.488	196.408	1.87644	1.51822	26.4773	9.22811	30.2695	1.99641	330.185	18.7661	90.5669	6.00781	0.473287	0.217141	6.53679	2.16015	10.1934	1.20396	0.881104	0.0951853	4.75632	2.21607	63.5671	9.23313	139.385	4.36357	0.199537	0.0593808	15.2978	6.45588	203.425	62.5276	12.3656	2.66499	1.00787	0.191757	1.1237	0.252532	7.23917	15.359	4.51547	0.58228	42.0584	16.5105	13.9293	4.93065	1.02094	0.0127104	12.4314	6.30459	4.52259	1.16144	1.75872	1.29401	69.8476	5.93565	18.3819	10.2941	324.733	89.7428	9.64237	7.78655	7.27599	2.75673	5.67146	0.628821	3.93017	55.1211	32.1223	9.6969	19.5535	77.2157	3.188	13.3533	3.12951	2.00881	4.238	1.4814	15.7952	4.37335	26.9106	4.44019	91.7771	215.367	8.00563	11.2488	75.9635	416.56	7.95535	1.66806	2.60735	3.49808
0	0	1	1	0	0	0	1	0	0	0	0	1	67.1864	11.375	13.0552	5.29076	259.311	819.614	9.66636	3.50285	103.065	37.2396	42.1227	5.56593	83.2851	37.804	26.5187	43.0674	32.3632	7.19332	25.1311	42.979	0.0269934	0.0917993	0.382532	0.283824	1527.19	7272.32	109.41	262.628	2.32046	0.197792	103.524	3.17615	99.1878	349.45	3.34785	3.53321	9.14116	64.3574	0.154214	0.143724	2.24511	1.89986	3.3868	1.02105	38.1111	55.1547	9.43003	3.56862	140.979	66.1716	40.9113	5.03415	1.68599	4.12363	136.463	17.8543	4.16377	0.867292	194.012	86.3501	2.55977	0.879208	140.495	187.652	1.83484	1.46758	26.1759	9.23227	30.2388	1.99951	329.145	21.0241	90.5041	5.82424	0.471018	0.204893	6.53556	2.16415	10.2316	1.18084	0.877818	0.0995097	4.83065	2.26401	63.8624	9.33668	139.277	4.33457	0.201912	0.0572908	15.5802	6.8241	206.19	63.3498	12.3334	1.92927	1.00965	0.198044	1.13592	0.246438	7.33028	17.0847	4.49764	0.607238	41.9	16.5011	14.0588	4.93879	1.02068	0.0144367	12.1895	6.95861	4.53403	1.27337	1.88953	1.71642	69.0517	6.22792	18.2401	10.5458	325.406	92.2269	10.4758	9.24082	7.30597	2.76028	5.67843	0.600215	3.42912	25.1	31.6637	9.60041	21.3221	77.9415	4.72117	50.1188	3.43274	6.31847	4.17877	1.0658	15.4075	3.9378	26.8788	4.63997	99.1921	229.256	8.33986	11.3484	94.1087	669.789	8.39194	1.83475	2.59543	3.852
0	0	1	1	0	0	0	0	1	1	0	0	0	66.4501	10.8831	12.3178	5.30225	121.396	408.036	9.00336	2.89163	104.865	35.6999	42.7694	4.24462	79.6817	29.93	25.6336	24.8341	32.9827	6.01034	23.5795	13.9166	0.0252567	0.0205509	0.401547	0.270497	1000.72	4794.26	103.478	111.64	2.34082	0.20384	103.692	2.85556	105.505	411.689	3.35073	8.01202	4.45485	35.2598	0.135045	0.121201	2.06933	1.64049	3.34719	0.995298	34.9748	51.8063	9.03243	3.16656	140.855	43.2084	40.8873	4.87381	1.75278	4.28255	136.106	17.177	4.15332	0.759351	193.471	63.8812	2.63648	0.850723	143.49	184.206	1.84086	1.91773	26.8091	9.4241	30.3557	1.97109	326.943	22.8415	90.8766	6.54221	0.466207	0.298898	6.59627	2.22936	10.2593	1.15854	0.888159	0.095047	4.58178	2.02356	63.5916	9.69192	139.115	5.05629	0.197493	0.0566647	15.2029	6.28762	199.216	58.1047	12.4965	4.35457	0.977799	0.114049	1.10045	0.173935			4.47539	0.593091	43.3238	13.8199	14.5093	6.02351	1.01988	0.0313433	12.4132	12.3443	4.5948	1.14809	1.8972	1.98442	69.2704	5.98231	17.4615	3.12577	311.942	87.9035	9.95472	8.30042	6.97211	2.39669	5.69536	0.655492	3.21131	10.5528	30.11	8.69478	18.7187	79.8177	4.57557	28.0754	3.7646	8.98297	4.57031	2.91053	15.0918	7.16288	26.2552	4.62281	103.414	218.929	7.52214	6.13517	77.7893	356.336	8.07033	1.77625	2.98212	4.73668
0	0	1	1	0	0	0	0	1	0	1	0	0	59.7413	12.9214	12.1676	5.22747	66.9029	144.922	9.77077	4.2811	113.873	39.8237	43.5932	4.03101	77.5819	22.4745	29.3329	20.2413	33.2746	5.80944	24.3317	12.4532	0.0661852	0.507466	0.439765	0.644063	541.112	2075.75	98.0228	70.9647	2.39494	0.17834	103.439	2.57172	112.777	376.106	2.61607	1.50171	0.543112	0.94983	0.145008	0.141263	1.96596	1.35417	3.28263	0.974582	35.5701	29.5221	9.03345	2.97306	141.19	31.9599	41.6084	4.90968	1.40677	1.911	138.144	17.3462	4.31665	1.52063	204.474	143.106	2.75462	0.910229	97.7362	128.484	1.95781	0.789951	27.6586	8.48164	30.0606	1.78078	328.762	22.0535	90.0388	4.88266	0.459281	0.15354	6.41877	2.07254	10.2218	1.01236	0.873689	0.086812	4.79612	2.29844	62.9993	8.69426	137.809	9.47875	0.215165	0.0703862	15.3024	8.79736	213.583	58.5903	12.2409	1.123	0.952623	0.097734	1.13239	0.19614			4.58383	0.535409	47.6202	12.6974	13.7065	4.19382	1.02168	0.00772077	11.3272	5.11096	4.71575	1.16988	2.03708	0.449782	69.727	4.87089	17.5492	1.35493	324.532	92.1295	10.7011	9.88772	8.14562	7.28137	5.54383	0.592909	2.76035	1.55047	34.0106	9.21105	12.9087	12.8644	2.61225	1.42237	2.8386	1.23306	4.52318	0.848186	16.5684	4.95907	25.9428	3.96094	79.9344	204.673	5.77285	6.65297	110.436	662.253	8.3967	1.83017	2.65113	3.42541
0	0	1	1	0	0	0	0	1	0	0	1	0	66.11	11.3635	12.0698	5.24092	111.671	494.339	8.95567	3.0043	104.769	34.6223	42.9169	4.93536	78.1518	25.0182	24.5908	20.6163	33.9384	6.48654	22.6269	10.4742	0.0322324	0.213746	0.407303	0.35548	1145.75	5468.9	98.6547	85.1129	2.3517	0.207691	103.916	2.78738	101.738	384.699	2.99899	2.20361	7.13665	51.2205	0.139725	0.131053	2.08272	1.66906	3.29321	0.930662	32.5773	43.8639	8.90192	3.10355	140.924	44.6053	40.9147	4.83532	1.75638	4.01801	136.058	17.0471	4.19053	0.83394	191.796	59.8612	2.62699	0.87589	148.396	196.582	1.87861	2.0944	26.9703	8.78161	30.3114	1.98788	328.647	20.0785	90.6248	6.73889	0.467559	0.30952	6.65849	2.08859	10.2868	1.1462	0.888395	0.0900142	4.48258	1.76439	63.4709	8.98822	138.973	5.9009	0.201261	0.0608331	14.9654	6.31572	200.485	59.3093	12.6706	4.57475	0.990086	0.143555	1.10366	0.169163			4.48913	0.581993	44.1661	13.9135	14.3381	5.93271	1.0204	0.0237947	11.9167	5.68933	4.56992	1.16091	1.85744	1.84735	69.0707	6.00639	17.6647	5.26749	315.438	88.0547	11.3651	8.523	7.05254	3.57314	5.67444	0.68122	2.7409	1.61438	31.2879	9.58875	18.3721	82.7269	3.90391	26.6314	3.08926	2.84859	4.51017	3.0211	15.2422	7.31172	25.9389	4.69562	93.8995	197.715	6.70413	5.41946	90.9773	473.86	7.89634	1.73418	2.6287	2.45861
0	0	1	1	0	0	0	0	1	0	0	0	1	64.6339	11.9715	12.5772	5.14038	174.55	629.388	9.82829	3.49435	104.089	38.0802	42.3872	4.91596	79.2959	25.5894	25.0386	22.5966	33.4939	5.60518	23.0444	11.8233	0.0345571	0.224437	0.423741	0.378877	1329.69	6709.42	114.167	208.291	2.33172	0.185118	103.586	2.90759	110.836	413.17	3.15371	3.31115	5.64773	44.2923	0.142006	0.121838	2.14327	1.66577	3.45125	1.00533	35.394	38.9752	9.62519	3.39686	141.228	46.2563	41.1296	5.13372	1.47534	2.5944	136.849	18.0274	4.19173	0.819246	192.614	79.7414	2.62264	0.904511	138.271	167.597	1.87082	2.09797	26.7063	9.1212	30.2256	1.80249	327.706	22.461	90.5127	5.47016	0.46116	0.259561	6.55228	2.07013	10.2821	1.12932	0.877848	0.0953134	4.59143	1.84704	63.7512	9.23535	138.813	5.83204	0.206449	0.0581395	14.9566	5.41521	207.29	63.9314	12.4637	1.47038	0.991979	0.145079	1.12161	0.19142	0.666667	0.472582	4.5255	0.590166	43.4461	14.6161	14.1789	5.4697	1.0207	0.0247034	11.7499	6.28708	4.56703	1.21372	1.98799	1.6422	68.4191	6.28666	17.4185	3.52733	314.539	88.2301	11.7399	11.4742	7.15216	3.65141	5.62582	0.614672	2.63608	1.57883	32.0571	9.62331	20.2862	80.8248	4.22766	26.2609	3.11365	2.49735	4.29906	0.956788	14.3228	4.46272	25.9348	4.8618	116.141	252.122	8.20426	6.56936	112.379	591.42	8.58011	1.88969	2.72413	4.45514
0	0	1	1	0	0	0	0	0	1	1	0	0	63.6881	11.6416	12.194	4.9523	180.098	572.678	10.1913	4.84836	108.057	47.5768	43.1305	5.5158	82.8108	25.9848	29.2284	58.8086	33.0391	5.56047	23.0803	12.3972	0.0291026	0.0251256	0.421069	0.313755	2583.19	10164.4	99.2142	92.7153	2.35975	0.199282	103.758	2.64969	89.2569	225.283	3.02739	6.25248	7.14012	61.8307	0.156571	0.133894	2.23696	1.90546	3.16852	0.788161	37.2755	41.0065	9.17838	2.94156	143.366	36.0717	41.5156	5.05379	1.36162	1.86655	139.143	17.5692	4.17617	0.709039	190.457	43.9021	2.59867	0.836276	128.012	189.992	1.8939	0.711939	26.8799	8.48092	30.177	2.02659	329.176	23.3409	90.0299	5.83039	0.465406	0.167654	6.48927	2.09605	10.3244	1.1519	0.884273	0.0894502	4.72408	1.9147	63.1445	8.69463	138.954	4.30264	0.206367	0.0624855	16.0249	8.35284	208.523	66.8708	12.2474	1.47066	0.97866	0.113559	1.12286	0.188239			4.6108	0.539529	48.2562	14.0601	13.6456	3.9569	1.02104	0.00749725	11.8516	8.43374	4.52686	1.10407	2.2808	1.6738	69.1263	5.40849	18.4393	10.2435	332.195	85.0367	13.674	11.0104	7.29183	2.26409	5.69437	0.605435	2.70151	1.42729	33.4292	8.42994	12.1529	16.81	4.97768	40.8339	2.85012	1.31719	4.31573	0.94002	16.3954	3.33864	26.049	4.09264	80.2087	192.04	5.73819	5.11236	63.8165	239.833	8.33067	1.73784	2.39391	2.24552
0	0	1	1	0	0	0	0	0	1	0	1	0	69.3481	10.9765	12.6074	5.16277	177.941	676.093	8.83991	2.71087	102.744	34.2252	42.8622	6.52502	82.2602	36.1135	25.4782	24.2809	32.4899	6.28832	23.6686	20.1028	0.0265356	0.0273964	0.400021	0.57406	1640.46	7637.5	101.599	114.845	2.34978	0.204513	103.705	3.17241	92.9088	339.148	3.35498	3.63419	6.81574	54.4076	0.14809	0.13672	2.15745	1.75469	3.29697	0.933486	36.6605	57.5343	9.01799	3.14088	138.969	39.7615	41.0121	4.79854	1.79839	4.26441	136.645	16.9501	4.18179	0.760957	192.036	62.661	2.60097	0.869837	160.299	205.055	1.85734	1.6313	26.2741	9.24462	30.2771	2.03719	329.291	18.9836	90.7861	6.03203	0.475969	0.2255	6.58313	2.19603	10.1725	1.22279	0.889514	0.0917301	4.78068	2.28906	63.8714	9.28645	139.367	4.50922	0.197147	0.0580188	15.224	6.49339	200.227	62.0392	12.5317	3.56908	1.00881	0.182904	1.11154	0.263882	9.27778	20.4563	4.48808	0.580596	41.9018	16.2092	13.933	4.99879	1.02039	0.0144783	12.5441	6.63521	4.58858	1.16653	1.7397	1.33499	69.8289	6.12636	18.0272	7.65485	319.467	89.6793	9.42995	6.80876	7.27709	2.62125	5.69209	0.64103	4.18745	61.2856	31.2588	9.06321	27.4241	115.412	3.67749	16.7992	3.23924	2.35722	4.2433	1.70439	15.7849	4.6182	26.9792	4.7587	101.209	231.541	7.68371	11.8236	84.2316	469.683	7.95669	1.64279	2.63722	3.27787
0	0	1	1	0	0	0	0	0	1	0	0	1	68.726	11.0033	13.1789	5.56058	254.209	805.587	9.4784	3.45715	100.154	38.0974	41.9242	5.37927	85.4455	45.0861	26.7357	36.9438	32.3597	5.89009	25.1534	33.8584	0.0258264	0.0209162	0.382376	0.259096	1671.65	7599.07	105.138	220.23	2.31598	0.19861	103.632	3.34633	94.0067	289.551	3.47087	4.78383	8.8795	67.1457	0.150917	0.13639	2.20405	1.81096	3.3931	1.02452	40.5178	70.4188	9.4071	3.62313	142.58	55.2395	40.6877	5.06534	1.7161	4.18718	135.561	17.7613	4.17303	0.864932	197.082	89.1394	2.57885	0.876603	146.625	187.015	1.83135	1.67375	25.9867	9.1386	30.2824	1.9668	327.279	23.3547	90.7066	5.81215	0.473549	0.212391	6.56502	2.10155	10.2244	1.20178	0.883855	0.0975793	4.86452	2.37259	64.2459	9.27737	139.137	4.60063	0.199528	0.0570851	15.4501	6.62092	202.964	62.1527	12.4887	2.84538	1.01812	0.19187	1.12575	0.242715	5.32636	15.1709	4.45811	0.605386	41.2339	15.064	14.0626	5.00994	1.02005	0.0164306	12.2911	7.59092	4.55032	1.18376	1.84629	1.5469	68.9792	6.36135	17.9055	7.80906	320.35	91.2527	10.647	9.15373	7.35165	2.71717	5.69526	0.605729	3.03868	12.8152	31.2673	8.97256	26.7182	106.925	5.12565	55.2009	3.61736	7.24161	4.16699	1.19183	15.3999	3.88254	26.9667	4.91855	106.117	236.586	8.29338	12.5204	101.845	711.775	8.36346	1.80953	2.71385	4.30132
0	0	1	1	0	0	0	0	0	0	1	1	0	62.7612	12.7007	11.7588	4.77915	283.941	1025.07	10.314	3.61732	105.88	40.8	42.974	4.5995	80.8059	24.8007	27.3998	17.5437	33.479	7.63202	23.464	14.1538	0.0420464	0.299726	0.43628	0.447095	1740.22	8500.34	102.488	95.4029	2.37031	0.193397	103.746	2.77751	81.7309	111.299	2.69692	2.16938	5.4168	55.6996	0.162266	0.132728	2.30229	1.63169	3.28779	0.902169	36.8314	38.8653	9.16431	2.89779	141.216	36.3588	41.5082	5.01239	1.36945	1.87056	139.072	18.0751	4.23037	0.87806	188.952	38.2405	2.59892	0.812791	125.646	203.845	1.87192	0.692906	26.9572	8.7818	30.1076	2.0389	330.811	20.2233	90.0189	5.38496	0.466275	0.157261	6.5274	1.96462	10.321	1.07977	0.890437	0.0942957	4.64922	1.78917	63.079	8.73491	138.556	5.14282	0.213098	0.0583022	15.4575	7.90298	212.172	63.8932	12.2901	1.48313	0.969249	0.108794	1.14581	0.240403			4.6073	0.582437	49.2887	16.4737	13.8141	3.8661	1.02145	0.00801933	11.3215	5.51539	4.5306	1.16853	1.65659	0.992959	69.0018	5.63123	19.2767	16.4889	332.453	88.7753	12.7139	14.0301	7.44153	4.30199	5.68496	0.611471	2.75772	1.43817	33.3338	9.26978	12.9095	17.6111	2.59461	2.45828	2.82406	1.34282	4.41675	1.42161	17.0339	7.00262	26.0818	4.20302	80.629	197.654	5.694	4.98116	63.6618	240.278	8.24364	1.66343	2.25963	1.57074
0	0	1	1	0	0	0	0	0	0	1	0	1	62.583	12.5048	12.8209	5.52809	321.266	1052.22	10.4897	4.36557	105.975	47.9889	42.5524	4.4265	81.4167	25.8419	29.1473	49.6229	32.8908	6.96253	23.0968	13.5792	0.0367587	0.24429	0.418624	0.398757	1389.73	6168.2	103.631	95.0725	2.34689	0.182401	103.528	2.89513	100.251	321.974	2.99691	5.19438	6.49162	54.0962	0.157379	0.130074	2.21553	1.62656	3.35291	0.956138	38.6901	45.4173	9.6217	3.42524	142.586	40.0492	41.622	5.00292	1.23581	1.00116	139.311	17.904	4.22112	0.936579	194.762	79.3811	2.57954	0.840175	131.751	208.707	1.84522	0.618182	26.6226	8.83471	30.084	2.0684	326.944	24.836	89.9574	5.80288	0.467986	0.163135	6.56641	2.15578	10.3708	1.11496	0.884743	0.0957617	4.70863	1.89087	63.2706	8.8552	138.656	4.58479	0.20946	0.057335	15.7451	7.60343	211.524	64.6686	12.0973	1.34784	0.974821	0.127471	1.15196	0.244394			4.64766	0.584746	46.8368	16.6943	13.5944	3.65059	1.0214	0.00798162	11.618	7.61376	4.51692	1.17292	2.17442	2.13094	68.8636	5.64745	18.4017	12.4206	336.173	89.891	13.5788	13.7996	7.44117	3.7793	5.6872	0.613765	5.32403	52.0466	32.9542	9.69392	15.4209	28.1447	4.53299	33.6197	3.08211	1.61287	4.26317	1.1613	16.4872	5.78969	26.3364	4.27078	103.404	234.279	6.50498	6.09819	80.8579	408.039	8.54405	1.68934	2.29123	2.18143
0	0	1	1	0	0	0	0	0	0	0	1	1	68.5808	11.5419	13.161	5.52168	305.555	943.565	9.55473	3.27858	98.5625	37.5422	41.9767	5.97569	82.9556	39.0959	25.5	25.4238	32.7472	6.64722	24.774	28.5877	0.0281207	0.111571	0.392921	0.283065	1662.41	7089.74	106.157	226.194	2.33185	0.194676	103.697	3.32769	95.6494	327.489	3.25661	3.48856	14.8601	218.932	0.151515	0.150326	2.21946	1.86281	3.38726	0.97786	37.5623	60.2764	9.40078	3.55168	141.982	48.1279	40.7116	5.06151	1.75004	4.18415	135.826	17.7773	4.19895	0.758794	194.034	66.1949	2.53303	0.882626	145.116	185.555	1.82506	1.6837	25.7902	9.20413	30.2245	1.96344	329.353	19.6192	90.5221	5.8678	0.47893	0.212631	6.64491	2.1165	10.2571	1.15976	0.887733	0.0973183	4.8417	2.31965	64.2607	9.37376	139.062	4.46123	0.198993	0.057999	15.1346	6.16724	201.867	62.591	12.562	2.87177	1.02692	0.210849	1.12319	0.217986	7.29611	14.3121	4.47288	0.600026	42.0795	15.8544	13.9025	4.68329	1.02055	0.0139422	12.0018	6.68416	4.49965	1.1905	1.76094	1.29446	68.7178	6.39397	18.3713	10.3837	325.011	91.3241	11.3081	10.0333	7.33135	2.9534	5.69902	0.625914	2.8402	5.44547	31.3955	9.28596	24.8374	106.236	4.0098	18.7326	3.27983	1.95724	4.14591	1.25316	15.7553	4.23049	26.7415	4.83456	103.288	240.163	7.86651	11.5334	110.861	654.122	8.34146	1.76433	2.56057	2.9119
0	0	1	0	1	1	1	0	0	0	0	0	0	71.619	10.3609	11.5604	5.61609	13.923	9.8546			80.2333	44.3356	40.5182	2.96018	75.7995	20.5985	19.8815	6.30599	33.7637	6.47659	18.4524	6.74039	0.0232993	0.0135404	0.32568	0.105878	233.816	325.232	133.223	141.03	2.35917	0.151293	105.093	1.8455	96.4916	28.4582	2.70825	1.62177	3.01667	2.72629	0.245374	0.196367	3.75374	2.53635	3.116	1.17545	28.8554	30.39	7.14296	0.451614	131.214	34.2442	36.7829	2.59526	1.2125	0.123744	120.53	10.9227	3.9106	0.350624	172.7	33.2802	2.2725	0.484368	169	50.9117	1.62073	0.906593	23.8891	8.24064	30.1469	1.63397	328.793	8.99183	91.6872	3.71589	0.439881	0.0667091	7.10085	1.49364	10.7729	1.31002	0.895619	0.085537	4.15247	0.489756	64.9306	8.08317	139.381	2.38841	0.183333	0.0702377	13.8298	2.50601	180.885	90.638	13.4	1.7161	0.9675	0.0388909	1.19347	0.0924078			4.03957	0.241138	44.5395	16.368	13.725	0.246221	1.01746	0.00517128	12.3236	5.94786	3.92214	0.656054			64.832	5.83638	17.4521	0.656145	341.815	46.7714	7.71641	2.99763	6.47562	1.10666	5.3125	0.463356	2.3	0.888819	33.325	1.6617			1.43	0.797308			4.57375	0.44371	16.975	0.0353553	24.309	4.52749			6.4925	5.80888	766.037	1616.45	7.84444	0.499259	5.695	2.24153
0	0	1	0	1	1	0	1	0	0	0	0	0	71.1386	10.6748	11.8555	3.71803	35.1957	56.2887	7.74	1.76153	78.2133	28.4354	42.1078	5.20507	83.2265	24.3096	25.5542	18.7499	33.8162	7.00213	24.2119	11.7997	0.0257968	0.0181986	0.397984	0.236611	177.239	373.736	94.0863	93.1331	2.33859	0.170549	104.202	3.22825	72.476	22.2108	3.4216	1.95836	1.40718	1.71701	0.128634	0.0910383	2.08432	1.46254	3.74163	1.35108	32.872	33.9197	8.38125	2.82313	128.801	30.6566	40.3909	3.81117	1.20849	0.238355	138.758	18.1354	4.08521	0.316814	177.417	34.095	2.65997	0.815087	161.509	227.17	1.73535	0.63083	27.2627	10.2208	31.0149	2.7963	333.934	29.61	92.1498	4.64398	0.425033	0.10489	6.58114	2.14284	10.1219	1.07046	0.889134	0.0808489	4.5104	2.16578	63.0094	9.92395	139.897	2.79127	0.201578	0.0446411	13.7564	3.66599	201.613	53.3876	13.6636	3.8384	1.18818	0.638859	1.08456	0.223348			4.44721	0.551267	36.8134	14.3111	13.3163	3.52325	1.01969	0.00707285	13.7582	5.60649	4.45598	0.941738	1.80016	1.09736	69.5383	6.51186	17.3197	3.19554	317.957	73.6985	9.22449	8.29283	6.88566	2.48112	5.64803	0.622096	2.51352	1.24568	33.5611	7.96899	10.3978	6.93642	2.04617	1.57305	2.39056	1.24636	4.04344	0.878421	15.2172	3.21285	26.4413	3.72929	75.13	187.178	8.13792	9.78729	343.582	1235.93	7.44463	1.36795	2.93632	1.90325
0	0	1	0	1	1	0	0	1	0	0	0	0	73.2381	7.23122	9.2125	3.12895	10.95	11.243			79.7917	44.9602	42.5356	4.22888	75.7694	23.1238	30.2056	32.2323			28.5167	15.4113	0.0143333	0.00854725	0.268667	0.160271	30.25	42.78	108.058	23.3377	2.30722	0.211872	105.51	2.23988	67.5042	16.4744	2.68333	1.43069			0.229667	0.169273	3.71867	2.6589	2.925	0.247487	24.1211	6.4444	7.48522	0.930953			39.2307	5.17204	1.42648	0.252348	128.52	17.4464	4.10917	0.403458	203.919	9.8462	2.7	0.998934	19.2361	11.4748	2.26208	0.694397	34.8133	7.21119	30.7227	1.90578	329.073	7.1254	93.3787	5.31395	0.380417	0.126845	5.974	1.62623	9.85	1.23626	0.9	0.0424264	3.8125	0.802821	54.8653	4.88847	139.727	2.97213			12.4547	2.52462	218.042	53.9764	13	2.54558			1.21867	0.2935			4.02125	0.62754	43.05	3.74767	13.4267	0.499633	1.02087	0.00639838	9.81667	2.11917	4.69352	0.87375			71.6654	5.08762	17.6	0.282843	318.778	88.176	17.185	16.6806	6.11767	1.4305	5.20833	0.0589256	3.9	2.68701					1.19	0.919239							27.8822	3.96356					14.1944	12.5201
0	0	1	0	1	1	0	0	0	1	0	0	0	70.9365	10.6574	11.6796	2.73069	22.5843	19.6101	8.7125	0.698063	85.1567	23.1712	42.997	4.97972	80.2889	22.7969	24.3693	19.4253	32.4895	7.01432	22.0824	7.96649	0.0267213	0.0202111	0.405726	0.259397	57.4875	116.587	75.03	41.4109	2.37271	0.157414	103.35	3.05759	72.6486	19.2351	3.19843	1.96964	0.671944	0.619458	0.146269	0.117106	2.30336	1.81619	3.16524	0.836128	32.7914	36.3836	8.47546	2.67455	131.315	33.9383	40.3182	3.53233	1.22297	0.227327	138.002	19.9519	4.07799	0.382496	177.203	33.0521	2.71645	0.841811	211.995	322.931	1.78214	0.606567	26.5339	9.16562	30.6978	3.75161	328.763	39.1932	91.4892	6.55271	0.434109	0.100278	6.47552	1.95055	9.99948	1.24016	0.890586	0.0763307	4.57841	1.99387	63.7991	8.8848	139.417	2.47236	0.207222	0.0427489	13.5666	2.56931	208.396	47.0694	12.7758	1.99843	0.960714	0.0781254	1.12704	0.197694			4.47502	0.505559	38.0609	15.1048	13.7868	3.9795	1.01947	0.00780021	13.4332	6.20185	4.63277	0.947027	1.85016	1.06355	71.1762	5.91197	17.31	1.8254	313.89	76.5696	11.2042	11.9032	6.85585	2.37889	5.44213	0.449462	2.83462	1.59247	35.4917	8.69328	9.30333	4.82634	2.45878	2.09208	2.28583	1.50981	3.93292	0.999175	14.805	2.54377	27.3471	3.75728	81.9675	217.201	5.60438	4.923	301.8	1212.84	7.76467	1.36783	2.83605	1.44392
0	0	1	0	1	1	0	0	0	0	1	0	0
0	0	1	0	1	1	0	0	0	0	0	1	0	72.2029	11.7905	10.9764	5.54893	16.8681	10.6847			74.5417	31.436	41.2932	4.87706	78.8774	23.25	28.1246	20.8184	32.5781	6.25081	26.8269	13.7474	0.0197602	0.0103962	0.31886	0.2079	140.153	396.045	102.471	104.493	2.31011	0.171352	104.059	2.55126	89.5833	82.1681	3.57411	2.16532	1.88104	2.19213	0.149818	0.13315	2.39598	1.98786	3.60629	1.70301	24.3079	11.5342	9.37309	2.96763	143.722	40.6563	40.5636	4.22501	1.15524	0.231262	135.304	17.7583	4.05474	0.31848	184.314	36.2961	2.57074	0.881616	219.238	292.46	1.72522	0.595965	27.3347	10.7301	30.835	2.20048	333.645	10.8601	92.2193	5.36486	0.412427	0.110407	6.35703	2.39044	9.90289	0.971394	0.92481	0.0761995	4.32184	1.8588	62.4147	10.272	139.493	2.34257	0.180681	0.0469188	13.5024	4.52028	201.02	52.679	14.2026	4.92994	1.29948	0.729988	1.07443	0.275327			4.29763	0.630696	40.2679	10.6085	12.8813	0.683031	1.02152	0.00759058	12.8214	4.91826	4.35234	1.02178	1.35786	0.412046	68.6245	5.59775	16.4126	2.48441	308.785	82.9938	10.5582	9.32706	6.61936	2.18958	5.4974	0.406411	2.51907	1.42054			9.4	2.3505	4.96767	9.7347	2.4275	0.463155	4.1735	0.635914	15.498	1.66894	26.2483	3.18547			4.53925	3.40686	22.1206	46.1732	7.67205	1.59056	3.36861	2.13893
0	0	1	0	1	1	0	0	0	0	0	0	1	72.5789	9.82821	12.4394	4.343	21.1431	11.5367			80.8208	21.333	40.6807	4.79234	85.9633	24.2915	22.748	20.3223	36.593	6.23209	23.3557	13.8528	0.0311797	0.024484	0.43801	0.296629	193.057	441.692	111.148	118.073	2.29396	0.107124	104.921	2.80309	104.054	86.807	3.55738	2.22201	2.04303	1.92397	0.176967	0.136297	2.57605	1.82177	3.25301	0.970996	26.6136	19.3281	8.41559	2.96501	137.619	39.6473	39.8958	4.55583	1.20814	0.256063	135.61	22.6187	4.18006	0.344505	186.749	37.5231	2.35875	0.616068	176.691	283.999	1.69738	0.664967	24.9873	8.41443	31.3128	3.38536	329.794	44.1766	92.4006	4.32685	0.488865	0.179724	7.11684	2.6188	10.5671	1.12522	0.925478	0.0907905	4.8413	2.46431	64.015	8.25415	139.744	2.9663	0.199282	0.0575768	13.3335	2.58179	199.581	72.2744	14.0572	4.54414	1.34597	0.860592	1.07659	0.206231			4.2663	0.542524	43.4634	12.0218	12.8382	0.810966	1.01934	0.00752058	12.8529	6.46942	4.31941	0.859235	2.12625	1.05454	69.1071	6.64311	17.7025	3.93769	332.497	82.3931	8.84961	3.18143	7.24569	3.01667	5.51888	0.616449	2.47397	1.22187	32.5583	5.9557	9.14143	7.09734	4.59556	8.48112	2.47917	0.818709	3.94333	0.522717	16.0167	2.52306	26.7142	4.41363	206.393	357.449	4.16236	3.15812	216.315	834.345	7.94231	1.37949	4.30802	4.04948
0	0	1	0	1	0	1	1	0	0	0	0	0	69.35	10.8253	11.5283	4.8642	9.81111	9.63237			91.5556	36.9784	41.6135	1.79746	77.6292	21.9457	20.504	6.84965	33.72	5.94418	18.65	6.5328	0.0261565	0.0147814	0.37568	0.160357	46.2247	20.1883	46.25	18.0312	2.36125	0.2139	105.456	3.14553	94.2212	35.4728	2.90278	1.68472	3.01667	2.72629	0.202517	0.157018	3.11446	1.76189	3.195	1.34126	32.59	32.3472	6.93922	1.07702	105.5	2.12132	38.3052	3.55743	1.2125	0.123744	125.863	11.8992	4.00125	0.363075	157.4	29.503	2.2725	0.484368	300.667	230.877	1.88073	0.806763	28.8855	8.17488	30.2219	1.17099	331.007	4.8128	91.2765	3.30094	0.409167	0.0801258	6.66514	1.56256	10.2696	0.78142	0.880929	0.106369	3.89282	0.738599	60.9592	7.04938	139.739	2.02771	0.19	0.0588784	13.369	2.04384	198.262	97.5134	12.83	2.08854	0.93	0.0141421	1.15316	0.0733258			4.06157	0.258149	44.5395	16.368	13.7083	0.274241	1.01703	0.00552425	13.4108	5.78883	3.695	0.742462			66.5719	3.77988	17.53	0.759605	341.995	52.3432	8.24461	4.03703	6.4027	1.13333	5.08333	0.0833333	2.1	0.828654	33.325	1.6617			1.39875	0.653993	1.765	0.968736	4.60213	0.317577	17.1389	0.284963	24.9528	2.67738			8.895	5.84701	949.796	1805.21	7.23333	1.45717	4.30296	2.8854
0	0	1	0	1	0	1	0	1	0	0	0	0	65.5	10.895					9.45	2.89914			39.875	5.48008	57.5625	9.104	17.625	6.54074					0.0172222	0.0063099	0.255556	0.0509175							104.862	2.74004	64.325	17.3595	1.7	0.565685			0.245556	0.239359	3.75556	3.67595			20.275	6.04576	7.01583	0.503224			40.8778	2.35899			135.833	6.25167	3.935	0.33234							2.13889	0.831747	32.45	8.79304	30.6611	1.15954	332.278	4.02883	92.2944	2.76889	0.402222	0.125624	6.18333	1.57348	9.275	0.742462	0.9	0.0424264	3.75222	0.831333	57.3556	3.51273	138.35	2.6163	0.275167	0.10015	12.1333	2.5697	219.083	93.4559					1.255	0.00707107			4.2675	0.16617							8.15	1.48492					67.875	2.65165			310.667	25.9272			6.57444	1.49196	5.83333	0.942809															28	2.82843
0	0	1	0	1	0	1	0	0	1	0	0	0	72.4444	9.26163	10.0375	1.96222							40.625	3.28088	71.2812	23.3502	19.4375	7.00112	36.95	2.19602			0.0263333	0.0150185	0.338333	0.126875							105.294	1.82236	83.9125	24.8519	1.8625	0.534813			0.286333	0.224259	4.02833	3.07494	2.96	0.296985	19.85	4.33791	7.17556	0.450723			39.8458	2.82303			131.438	10.1661	3.7825	0.29904	161.333	36.614					2.16083	0.618263	30.765	6.83908	30.1917	1.04489	330.967	5.98656	91.2367	2.67068	0.437833	0.107619	6.335	1.35849	10.075	1.01858	0.923333	0.0503322	4.11833	0.775052	58.5333	3.85948	139.512	2.14335	0.22	0.0424264	12.4	1.93778	247.056	81.9411	14.2333	0.51316			1.20167	0.0925113			4.18833	0.180578	46.7333	8.97181	13.6	0.282843	1.01637	0.00715467	10.075	5.04752					66.8663	2.94279	17.5333	1.00664	340.708	62.3521			6.78833	1.29111																	26.2375	3.40279					69.8333	65.2895
0	0	1	0	1	0	1	0	0	0	1	0	0
0	0	1	0	1	0	1	0	0	0	0	1	0	72.875	10.9602	9.0625	3.34108	9.81111	9.63237			80.2333	44.3356	39.95	3.87718	65.5083	15.1938	18.3167	4.77764	32.75	6.43467	20.875	7.45998	0.0179167	0.00533594	0.266667	0.0471405	46.2247	20.1883					104.577	1.99979	89.8238	45.8394	2.93333	2.17332			0.226667	0.199053	3.59167	3.01924	2.275	0.671751	18.3833	5.38617	7.22444	0.507122			39.9583	2.66297			132.875	7.81425	4.13275	0.415381	184.75	20.8597					1.85042	0.891105	28.7375	10.3284	31.1708	1.39127	332.458	3.30929	93.7708	3.71888	0.401667	0.102578	6.3125	1.31045	9.65	0.835165	0.916238	0.0411221	3.81417	0.689994	61.0917	8.00377	138.033	1.92959	0.183333	0.0702377	13.2	2.99221	179.389	95.3622	12.75	2.89914			1.19526	0.103586			4.10833	0.29968	51.28	15.3866			1.02081	0.00504616	12.1	6.9217					65.7167	4.1822	17.4	0	330.477	38.9027	8.24461	4.03703	6.33083	1.31201	5.125	0.0589256											4.57375	0.44371	16.975	0.0353553	25.7667	4.35469					13.2904	14.6743			5.695	2.24153
0	0	1	0	1	0	1	0	0	0	0	0	1	70.9	12.0411	11.5542	5.6163					81.5417	46.1859	40.1262	2.82588	74.73	16.5843	17.1548	6.6252	34.26	6.16273	14.9	0.989949	0.0282857	0.0160484	0.412619	0.165719			46.25	18.0312			106.362	3.1757	96.6954	34.0763	3.14533	1.71773	3.01667	2.72629	0.23619	0.165689	3.9669	2.32459	3.106	1.17849	30.88	33.0958	6.79689	1.05232	105.5	2.12132	37.2795	2.75615	1.2125	0.123744	122.736	9.80484	4.0175	0.322566	143.167	23.4645	2.2725	0.484368	300.667	230.877	1.44169	0.58659	23.7698	6.34753	30.794	1.52145	331.243	5.61966	92.9505	3.76963	0.4515	0.0732632	7.72119	1.18652	10.6094	0.302658	0.895929	0.108523	3.89062	0.589862	64.1295	6.46839	138.987	2.64602	0.235167	0.139464	13.3167	2.2156	171.829	85.2027	12.97	2.21461	0.93	0.0141421	1.15116	0.0697314			4.01457	0.199206	46.4992	22.8031	13.8625	0.0883883	1.01561	0.004805	12.183	6.43808	3.695	0.742462			66.5102	3.52841	17.69	0.577062	355.728	48.5671			6.35457	0.690634	5.52778	0.842999	2.1	0.828654	33.325	1.6617			1.39875	0.653993	1.765	0.968736	4.45944	0.282057	17.2333	0.329983	26.3833	3.16414			8.895	5.84701	1258.51	2077.58	7.23333	1.45717	4.39944	4.07372
0	0	1	0	1	0	0	1	1	0	0	0	0	68.6897	11.6867	9.4875	1.93698	10.95	11.243	7.35	0.0707107	90.8611	37.1256	43.004	2.48121	74.472	20.7422	33.1695	30.3021	38.6963	4.67012	32.0133	15.4682	0.0159392	0.00938599	0.273976	0.149168	30.25	42.78	93.8231	21.2998	2.28622	0.133649	105.581	1.844	61.1375	16.689	2.47855	1.57883			0.113571	0.067548	1.88231	1.27386	3.635	0.756604	25.7009	9.32304	7.78516	1.46102			39.4589	5.14903	1.34389	0.27098	127.992	15.0616	4.67647	1.50649	213.189	17.9864	2.875	0.777752	25.8241	14.0014	2.12796	0.630126	33.3783	7.54451	30.2495	1.40703	322.458	25.5392	91.5799	4.3035	0.337646	0.0727192	5.48533	1.12448	9.84595	0.904211	0.929	0.0914057	3.91942	0.785493	58.8	7.92315	136.667	12.4842	0.206667	0.0378594	12.4723	2.16589	259.028	60.4462	12.5111	0.920413			1.22422	0.250258			3.99028	0.523909	37.8235	5.84227	13.0543	0.567857	1.01828	0.00602379	10.7056	3.86921	4.93676	1.07481			70.8627	4.67322	17.3208	0.693271	317.819	73.7988	16.03	11.9634	6.14563	1.29092	5.20833	0.0589256	3.0275	1.90255			12.825	11.2642	1.85425	0.997045							27.088	3.52088					37.2649	48.3761	6.65	0.353553	3.02	1.54149
0	0	1	0	1	0	0	1	0	1	0	0	0	68.1681	12.2981	11.5052	3.29949	28.6737	25.0254	7.6125	2.16494	99.5639	26.8026	42.95	4.67324	78.7834	21.962	24.2128	18.7472	33.4555	7.19687	21.1826	8.27622	0.0269068	0.01965	0.395589	0.255267	52.5444	110.174	74.8876	41.1149	2.34805	0.157595	103.76	2.65696	69.6876	20.1532	2.95057	1.98459	0.558889	0.540897	0.143049	0.104837	2.22835	1.53635	3.27333	0.751739	31.7542	36.1701	8.38511	2.82664	123.075	22.0424	40.2961	3.40333	1.29254	0.328137	137.395	17.8782	4.13857	0.328798	173.816	33.0195	2.7577	0.837463	224.996	340.485	1.93976	0.68622	28.7616	9.19897	30.9392	2.85608	333.928	30.1239	91.858	4.43984	0.407967	0.0945658	6.24822	1.82707	10.2202	0.994851	0.908973	0.0926734	4.26101	1.76252	61.723	9.0748	139.55	2.54348	0.20778	0.0431225	13.4914	2.46509	213.634	52.6298	12.5538	1.87414	0.955	0.0837158	1.14804	0.194244			4.42434	0.504656	38.2454	14.3223	14.8059	5.25467	1.01866	0.00762871	12.5995	5.92945	4.76816	1.07286	1.95018	1.08666	70.4294	5.98754	17.0506	1.57313	327.67	79.0518	11.7073	10.3697	6.86581	2.23681	5.55035	0.554443	3.04824	1.63081	33.4444	7.44658	11.4667	6.07333	2.03414	1.70521	2.345	1.38712	4.06393	0.940979	15.7971	2.61761	26.8201	4.40023	81.9675	217.201	4.73955	3.95833	243.873	1118.69	7.66034	1.58941	2.75019	1.30948
0	0	1	0	1	0	0	1	0	0	1	0	0	74.5	20.5061													15	4.24264					0.0216667	0.00942809	0.102583	0.137768			74.35	56.7807					102.45	29.0621					0.186667	0.0377124											41.6167	1.81491	1.225	0.558614	142.083	9.78164					2.48	1.41421			1.8075	1.17733	19.5328	27.3894	31.9667	1.22565	339.667	5.42115	93.9083	4.82011	0.474167	0.0577471	3.48533	4.82907	10.5417	0.341768			4.14	0.615183	61.9083	14.5782					13.0917	3.66517																													456.25	112.784			7.72667	2.11189
0	0	1	0	1	0	0	1	0	0	0	1	0	68.1587	14.4291	11.704	4.43017	27.0454	23.3574	7.23333	2.35443	104.432	49.5135	41.8307	4.47875	76.9003	21.5747	29.5306	20.1288	31.8345	5.61026	31.9438	27.3936	0.0199269	0.0108985	0.332999	0.220687	137.329	377.229	95.6213	102.044	2.31066	0.161343	104.057	2.40714	70.2328	24.3289	3.44853	2.03287	1.63758	1.96	0.109806	0.0611669	1.81947	1.18135	3.45203	1.68972	31.3813	41.8703	8.71859	2.62284	136.514	40.122	40.2527	3.38156	1.2293	0.260855	134.214	14.0959	4.22896	0.832935	181.634	31.7867	2.54538	0.851169	213.236	331.635	1.7926	0.588898	28.8438	10.4067	30.7948	1.99364	332.258	18.0162	91.868	4.88336	0.41482	0.142682	6.32754	2.60629	10.2397	1.01369	0.896335	0.0817914	4.2607	2.14239	61.5941	10.647	137.996	6.41025	0.192255	0.0496378	13.8481	4.20804	205.934	65.5258	13.5844	4.60456	1.28417	0.734894	1.08108	0.226896			4.32036	0.486809	36.6583	11.0173	14.6005	4.23688	1.02053	0.00621319	13.353	4.98846	4.43363	1.06991	1.351	0.333699	69.0546	5.50654	16.7554	1.64379	312.811	85.6311	11.1254	7.93535	6.66574	2.50787	5.63056	0.419888	3.21159	1.91063			23.7376	24.6385	2.01219	1.43474	2.4275	0.463155	4.04594	0.672158	16.0308	1.93818	26.4878	3.665	260.842	493.136	6.89	4.53996	26.5784	44.3341	7.81308	1.6149	2.74724	1.92535
0	0	1	0	1	0	0	1	0	0	0	0	1	66.5814	14.3244	11.1129	3.99783	201.294	381.652	7.6	3.9598	94.854	28.865	42.2128	4.59995	84.5161	21.9251	26.9205	20.9218	35.282	6.91337	29.4496	29.7623	0.0297541	0.0215259	0.450803	0.283832	121.612	381.341	101.38	104.07	2.35568	0.169657	104.742	2.91392	74.8478	23.0581	3.57969	2.13929	1.3841	1.92814	0.135856	0.0849749	2.05296	1.14052	3.01981	0.967851	36.1647	44.7999	8.18021	2.80684	133.519	35.7919	40.6455	3.69349	1.33347	0.353267	138.292	18.4543	4.32935	0.87861	189.768	50.7579	2.44892	0.716057	226.079	335.687	1.83478	0.757042	27.6157	9.48927	30.8896	2.97917	330.005	39.3394	91.29	3.93908	0.434836	0.13629	6.62306	2.63808	10.5641	0.999119	0.896685	0.149956	4.41067	2.24844	62.5276	9.8556	138.212	7.2182	0.21062	0.0498925	13.7298	2.18007	191.103	56.1626	13.6011	4.39731	1.26214	0.808702	1.07399	0.174737			4.43915	0.44049	41.5251	13.3395	13.7236	2.77208	1.01914	0.00699705	13.6063	5.92613	4.68991	1.0195	2.19833	1.27942	69.2651	5.95205	18.1498	3.26925	339.872	89.1218	13.7923	5.99649	7.15382	2.9526	5.4974	0.540162	3.20528	1.82091	28.6071	6.06784	15.0281	17.0007	2.02686	1.67824	2.20214	0.840812	4.05627	0.407164	17.2157	2.63647	25.9188	5.04223	332.084	456.519	5.25045	4.42666	177.828	742.26	7.70351	1.65243	2.63896	1.89782
0	0	1	0	1	0	0	0	1	1	0	0	0	70.5455	12.078	9.4875	1.93698	10.95	11.243	7.35	0.0707107	90.8611	37.1256	42.0703	3.62732	68.0013	19.0004	24.6842	23.0814	39.1296	4.34375	27.2875	13.0434	0.017619	0.00757427	0.256085	0.148724			80.5185	11.2855	2.34963	0.101857	105.482	1.79153	62.1114	18.8691	1.91477	1.20322			0.168968	0.146745	2.69868	2.34984	3.34	0.739797	27.1211	8.83866	7.04602	0.783747			38.6056	4.48407	1.30259	0.370852	125.19	13.6465	4.14941	0.368576	212.914	25.3807	3.14833	0.800212	25.0611	19.7126	2.05352	0.668277	31.5537	8.47014	30.4488	1.62325	330.672	5.83446	92.2824	4.69652	0.36709	0.0872674	5.73148	1.17755	9.95119	0.978638	0.911	0.0766812	3.92608	0.786134	59.7712	7.60966	140.148	2.67006	0.22	0.0424264	11.9926	1.96094	249.861	72.6672	12.9361	1.49568			1.26896	0.18361			3.95361	0.499131	39.6543	4.81272	13.07	0.476445	1.01799	0.00606421	8.95865	1.88216	5.33347	1.11402			70.4469	5.37205	17.5958	0.185779	332.008	68.4402	16.03	11.9634	6.475	1.16475			3.705	2.96278					1.3135	1.09389							28.3863	3.14286					32.0708	46.1499	6.65	0.353553
0	0	1	0	1	0	0	0	1	0	1	0	0
0	0	1	0	1	0	0	0	1	0	0	1	0	67.0909	13.2322	9.2125	3.12895	10.95	11.243			90.8611	37.1256	42.5883	3.62756	73.3496	22.3095	35.0611	32.2158	36.65	0.919239	32.0133	15.4682	0.014881	0.00791197	0.258542	0.127912	30.25	42.78	100.029	18.6592	2.30633	0.153163	105.464	1.8362	63.9676	15.4996	2.79667	1.49472			0.181667	0.150262	2.96479	2.35849	2.925	0.247487	22.0343	7.70415	7.76944	1.47429			39.9589	4.95801	1.43486	0.206722	129.325	14.961	4.7656	1.60533	205.939	8.99774	2.91	0.864254	19.2361	11.4748	2.2069	0.515598	35.2271	5.62862	30.5269	1.59172	320.087	28.4097	92.5419	4.60091	0.345238	0.106173	5.60875	1.42915	9.78571	0.934841	0.905	0.0932738	3.63714	0.691789	55.7158	4.5362	135.476	13.2108	0.206667	0.0378594	12.5092	2.45282	241.028	74.2465	13.0333	1.80093			1.20222	0.265587			4.03417	0.524523	38.8667	7.71514	13.1467	0.561486	1.01799	0.00600776	10.9942	4.11039	5.06011	1.15321			71.2667	4.2095	17.1667	0.776745	327.127	74.7996	16.03	11.9634	5.99979	1.14729	5.20833	0.0589256	4.25	2.19203					1.745	1.70413							27.7873	3.4303					35.7708	44.3471			3.02	1.54149
0	0	1	0	1	0	0	0	1	0	0	0	1	64.5714	16.9829	6.15	1.20208							42.2961	3.93722	82.7964	18.7796	32.1093	30.9789	34.2944	4.1314	32.7056	16.1769	0.0151157	0.00892545	0.240208	0.155765	82	115.966	94.3789	27.6145	2.28563	0.140488	106.059	1.57398	60.1551	13.6613	2.6295	1.57589			0.160903	0.181367	2.43118	2.81918	2.85	0.217945	33.1111	33.2227	7.77389	1.69893			41.9733	2.58034	1.46236	0.173212	135.564	7.6226	4.76663	1.99371	190.464	36.1189	2.26125	0.277373	19.2361	11.4748	2.25708	0.671248	32.1812	6.21905	29.6015	1.58647	317.114	32.7907	89.3987	3.79638	0.395133	0.103441	5.7156	1.59893	9.98361	1.02631	0.943333	0.070946	4.42907	0.563005	58.5886	6.1986	133.247	15.3492	0.277472	0.103156	14.3229	3.39035	214.312	52.1206	12.6625	1.6469			1.06467	0.167806			4.4725	0.324178	39.0604	7.77992	15.0638	4.24852	1.02108	0.00665207	10.472	5.30472	4.19514	0.391265			70.4344	3.0118	17.0333	0.687992	308.708	57.7699			6.257	1.2346	5.46667	0.94384	3.73333	1.78979			11.53	9.4328	1.49667	1.27947							26.2722	2.91804					27	49.0527			2.984	1.49058
0	0	1	0	1	0	0	0	0	1	1	0	0	73	14.7309													15	4.24264					0.0166667	0.0109291	0.0683889	0.114008			61.2333	46.132			100.956	0.203293	102.45	29.0621	7.93	0.325269			0.177778	0.030792	2.15	0.353553					10.4075	1.36118			41.0444	1.6215	1.225	0.558614	139.056	8.68001					2.48	1.41421			2.055	0.936389	22.9218	20.2373	31.7444	0.948293	337.778	5.03966	93.8389	3.41046	0.474167	0.0577471	4.15689	3.60734	9.79444	1.3166			4.34333	0.559695	62.2389	10.3242	138.25	3.88909	0.169083	0.0248666	14.0278	3.05707															12.3167	1.24922	1.01325	0.00247487			3.705	2.92035			69.415	1.01116			456.25	112.784			8.01111	1.5725	5.41667	0.117851																							9.35	1.90919
0	0	1	0	1	0	0	0	0	1	0	1	0	70.0217	13.854	10.8774	3.84091	27.43	26.2249	7.23333	2.35443	100.897	29.7431	41.9896	5.24365	78.6605	37.2083	28.4658	24.995	32.4368	6.38727	24.163	9.29351	0.0225048	0.0118482	0.342173	0.254	24.78	21.6308	82.0368	35.9699	2.31011	0.139459	104.268	2.32293	66.6628	20.8894	3.07283	2.01449	0.598148	0.654809	0.149855	0.108102	2.36861	1.85784	3.20002	1.08615	21.9456	8.50317	8.7062	3.3367	137.635	25.1831	39.2454	3.89604	1.27713	0.296427	128.979	17.595	4.12293	0.311947	183.119	34.0284	2.63882	0.94398	245.96	370.745	1.84488	0.589751	27.9197	9.92893	29.9625	3.81108	329.606	17.9045	90.6092	8.14618	0.39949	0.0926636	6.0164	2.1767	10.3581	1.08167	0.897906	0.106704	4.02602	1.16272	60.4669	6.82715	139.204	2.61136	0.204804	0.0408853	13.2075	2.45183	212.896	59.2916	13.0079	2.11458	1.02667	0.0814453	1.14123	0.201995			4.22367	0.485716	39.3486	4.73037	16.5399	6.73596	1.02044	0.00679464	12.302	4.72415	4.70362	1.19076	1.41583	0.545806	70.5925	5.11755	16.8424	1.9583	312.284	78.6333	16.03	11.9634	6.46202	1.64338	5.61905	0.365171	2.83083	1.45875	26.0667	8.47899	9.56	1.11723	1.98685	1.5258	2.253	0.404994	4.21937	0.681482	16.125	2.6244	27.876	3.09668			6.582	4.18536	26.4845	50.1173	7.85089	1.84029	2.99693	1.54606
0	0	1	0	1	0	0	0	0	1	0	0	1	68.5	13.5782	9.90952	3.56274	50.125	29.946	7.6	3.9598	106.25	18.8798	41.7001	6.0489	87.5011	37.8186	21.7086	17.6162	35.9572	8.20539	17.975	3.69433	0.0336541	0.024537	0.438284	0.336763	11.7333	10.0452	87.2545	48.9511	2.35222	0.140339	103.824	2.62257	71.2699	20.3534	3.68579	2.52187	0.605417	0.663992	0.165684	0.121681	2.27478	1.76227	3.2148	1.10545	23.1204	13.7553	8.31822	3.01556	123.889	23.2194	40.2346	2.30896	1.38513	0.406382	139.857	19.0621	4.15365	0.253455	181.601	41.1909	2.68058	0.852687	272.389	403.212	2.0005	0.780786	27.2723	9.38676	31.0378	4.00191	335.305	41.7894	91.0608	6.05226	0.440092	0.107763	6.1784	2.32268	10.3806	1.18618	0.920681	0.132854	4.70303	2.11413	62.1007	8.05204	139.4	2.56307	0.215539	0.0505076	13.7377	2.29832	202.97	48.3817	13.1384	2.28095	0.963333	0.0305505	1.14111	0.161759			4.48254	0.360758	43.3813	9.44979	14.1639	4.62859	1.01794	0.00717823	13.1419	6.92016	4.69265	1.37265	2.21125	1.04496	70.3559	5.65098	17.3219	1.82853	337.3	85.5139			7.53857	2.93576	5.46875	0.421843	3.64222	1.74464	30.8125	3.2574	10.765	5.52191	1.63817	1.20077	2.14917	0.635849	3.87333	0.470567	15.3833	2.38764	27.4028	5.62552	309.59	437.77	5.16214	4.24232	34.4779	59.7026	8.06563	1.81311	3.22642	1.34922
0	0	1	0	1	0	0	0	0	0	1	1	0
0	0	1	0	1	0	0	0	0	0	1	0	1	73	14.7309													15	4.24264					0.0166667	0.0109291	0.0683889	0.114008			61.2333	46.132			100.956	0.203293	102.45	29.0621	7.93	0.325269			0.177778	0.030792	2.15	0.353553					10.4075	1.36118			41.0444	1.6215	1.225	0.558614	139.056	8.68001					2.48	1.41421			2.055	0.936389	22.9218	20.2373	31.7444	0.948293	337.778	5.03966	93.8389	3.41046	0.474167	0.0577471	4.15689	3.60734	9.79444	1.3166			4.34333	0.559695	62.2389	10.3242	138.25	3.88909	0.169083	0.0248666	14.0278	3.05707															12.3167	1.24922	1.01325	0.00247487			3.705	2.92035			69.415	1.01116			456.25	112.784			8.01111	1.5725	5.41667	0.117851																							9.35	1.90919
0	0	1	0	1	0	0	0	0	0	0	1	1	67.8649	14.8252	11.5128	3.95182	38.9574	28.6797			96.9417	36.2442	40.6522	4.53814	85.3898	32.2812	26.4025	20.4368	33.0867	5.45816	32.4031	32.682	0.0214303	0.0142364	0.376447	0.262952	143.168	417.873	124.954	118.275	2.27366	0.0985781	104.295	2.48843	91.0405	93.8113	3.6333	2.24729	1.59315	2.17852	0.138428	0.144483	2.10178	2.07548	3.25845	1.29513	34.1508	49.3337	9.54926	3.18806	157.083	43.0068	40.5971	3.97523	1.26251	0.274863	132.179	16.8609	4.32595	0.980351	191.316	33.3687	2.45282	0.844772	189.02	352.656	1.5799	0.572872	25.2252	10.2567	30.4932	2.46096	328.761	19.8112	91.3581	6.06861	0.399956	0.106584	6.29443	2.90563	10.397	1.02774	0.913008	0.115291	4.40938	2.02356	63.6509	9.9391	137.684	7.83115	0.180075	0.0431294	14.1267	2.4009	174.372	38.5131	13.7657	4.71006	1.35597	0.855123	1.0726	0.200034			4.18806	0.479708	40.6474	11.9102	15.039	5.0829	1.02192	0.0066981	12.4697	5.66773	4.50622	1.03835	1.77625	0.424134	67.9303	5.92833	16.6178	2.13656	307.37	71.2586	12.1031	6.0676	6.673	2.53511	5.47837	0.373658	2.91525	1.94269			17.7032	22.8483	4.93057	9.22185	2.22167	0.484106	3.88333	0.482113	15.0833	1.92505	25.6461	4.03527	520.619	677.947	5.85078	4.27601	28.0329	48.7767	8.93	1.56704	3.15819	2.25966
0	0	1	0	0	1	1	1	0	0	0	0	0	69.3846	10.4118	12.9359	4.88199	16.4556	9.60203			80.2333	44.3356	42.6856	3.10818	77.4325	20.7511	23.854	6.92323	31.9792	6.72065	20.928	4.60112	0.0189026	0.0124554	0.244763	0.15242	793.773	1718.71	66.6505	26.744	2.32292	0.17237	103.698	1.50552	1691.49	5049.96	3.70166	1.69435	2.6795	2.41318	0.158635	0.12529	2.71429	1.46654	3.03167	1.14438	29.535	23.634	7.52263	0.613822	124.059	19.1805	39.7581	4.21267	1.06819	0.278356	132.505	13.8474	4.02376	0.396613	171.729	23.6113	2.18554	0.673741	375.781	394.871	1.70143	0.633426	23.9715	14.9992	30.8549	1.76549	334.8	8.11295	92.4213	4.58011	0.410736	0.0794127	5.8672	3.36808	10.1228	0.84644	0.809579	0.120063	4.28291	2.66023	61.2272	11.8454	140.215	2.69792	0.193733	0.0536938	13.3943	2.0171	218.081	72.0058	12.2429	2.00009	0.93	0.0264575	1.0645	0.12474			4.35945	0.384732	45.2873	12.816	12.9708	0.933865	1.01921	0.00725602	14.3625	4.88401	3.5799	0.634263			67.991	4.49994	17.175	1.02113	323.21	61.3514	8.01981	2.77855	6.93885	2.67901	5.33333	0.377308	2.2	0.646375	33.325	1.6617			1.928	1.50116	2.68	0.325269	4.60312	0.414866	17.7281	0.87131	25.3024	2.72644	10.04	11.3703	8.15167	5.01299	595.619	1356	7.8456	1.18064	4.57187	2.19532
0	0	1	0	0	1	1	0	1	0	0	0	0	66	9.69536	14.6417	5.50661	14	15.5563					41.6961	4.52292	68.7835	14.913	18.9103	4.2425	29.1917	7.0407			0.0183	0.00359475	0.164813	0.150015	984.229	1922.7	79.4514	40.8335	2.21292	0.0559793	104.19	2.20199	3930.29	7706.41	3.396	2.28099	2.17375	2.75241	0.210033	0.177349	3.97778	3.49624	2.98333	0.251661	20.5358	5.97643	7.12131	0.324745	140.176	7.49415	40.4917	3.22211	0.851111	0.111566	135.875	10.9037	3.92931	0.192118	191.833	6.80686	1.61	0.282843	211.125	42.2496	1.83223	0.7251	16.4576	16.165	30.8317	0.980441	336.677	4.04787	91.6113	3.02171	0.450767	0.046716	3.8101	3.58923	10.1842	0.989333	0.835625	0.106661	5.44787	3.71398	63.3207	13.4305	139.935	2.77802	0.219333	0.0433692	12.8947	1.56092	223.333	53.8734	12.0167	2.46695	0.925	0.0353553	1.13875	0.154077			4.43233	0.284638	49.6583	11.8037			1.02582	0.0070977	11.6887	5.39064	3.02667	0.179134			67.1253	3.05839	16.6917	1.18383	325.522	25.3617	6.99333	2.29317	7.96313	3.43907	5.33333	0.235702	2.05	0.127279					2.675	2.42538			4.7175	0.423888	17.9708	0.886187	25.4292	3.38839	10.04	11.3703			98.4542	175.824	8.95125	1.62458	3.66917	1.52966
0	0	1	0	0	1	1	0	0	1	0	0	0	72.8	12.1843	11.5979	2.52765	16.4	11.7593					42.5165	4.70836	71.2362	17.3703	21.763	8.18893	33.8688	6.41805	20.05	5.64867	0.02525	0.0206755	0.221424	0.173761	331.229	617.092	94.415	52.2839	2.355	0.169072	102.613	3.68766	1888.37	5259.09	3.09107	1.4699	2.23	2.67286	0.197273	0.169616	3.20833	2.63308	2.795	0.567421	21.4408	9.18388	7.68007	1.04264	120.675	18.9887	40.5688	3.30774	1.12213	0.244443	133.361	13.4193	3.99958	0.486882	172.306	26.514	2.11954	0.637781	410.5	468.281	1.78811	0.606486	20.9667	17.5478	30.8867	1.78298	336.205	8.48179	92.1975	4.74004	0.485227	0.136904	5.06047	3.77942	10.0033	0.833252	0.831786	0.135113	5.48553	3.16769	64.0644	13.4143	137.879	4.28619	0.215556	0.0309719	12.8856	2.00704	226.759	51.1091	12.72	2.11825			1.09444	0.168883			4.44685	0.304907	48.9917	13.4998	12.9	1.04881	1.01686	0.0101848	11.7999	4.12131	3.65352	0.657417			68.1613	5.95981	17.145	1.24705	321.257	61.8104	5.68	0.410122	8.20352	2.38836	5.8125	0.646841	1.95333	0.650026					1.32	0.589237	2.68	0.325269	4.95875	0.100763	17.685	1.03945	25.6433	2.97393			6.9275	6.42407	99.9433	148.173	7.52828	0.837786	4.52	0.579828
0	0	1	0	0	1	1	0	0	0	1	0	0
0	0	1	0	0	1	1	0	0	0	0	1	0	73.5	8.9595	12.801	5.04936	13.6074	9.46714			80.2333	44.3356	41.5734	4.00435	71.388	19.6758	22.957	8.17616	30.3833	6.1242	20.928	4.60112	0.0148571	0.00645169	0.252633	0.0709544	1320.15	2206.55	64.5194	15.5169	2.32167	0.196419	103.878	1.62637	118.967	125.276	3.46679	1.52971	3.00875	3.93328	0.165021	0.147103	2.93229	2.09522	2.3775	0.558294	20.8697	7.65081	7.51295	0.759655	125.619	21.7692	40.6931	2.76278	1.03811	0.339776	135.554	7.60477	4.10464	0.419734	179.967	15.9153	2.30587	0.750649	485.45	480.898	1.7189	0.615169	29.9559	11.5707	31.6762	1.82297	335.454	8.12302	94.7974	4.48668	0.402354	0.0929066	6.95062	2.24221	9.60524	0.740625	0.832673	0.114487	3.34773	1.1937	57.5723	10.1892	140.054	3.29322	0.193733	0.0536938	13.5248	2.58274	210.595	66.0133	11.8625	1.96781	0.945	0.00707107	1.08625	0.140563			4.38452	0.34101	44.9642	8.94191	12.525	0.809835	1.01865	0.00447826	12.9274	4.83429	3.66983	0.658707			67.7413	4.95546	17.4875	0.209662	305.65	55.9848	8.70307	2.963	6.04581	1.33291	5.38889	0.458964	1.72	0.59397					2.665	2.43952			4.46083	0.369716	17.4975	0.905342	26.1679	3.06469					129.46	201.479	7.74333	1.41439	4.4525	2.67276
0	0	1	0	0	1	1	0	0	0	0	0	1	75.5714	9.22133	12.7654	5.56413	18.9111	3.23698					40.4909	3.73985	78.9792	19.143	19.8626	5.10409	33.99	6.57604	17.854	4.43376	0.0188036	0.0133018	0.300092	0.0917132	1949.97	2712.5	52.6444	16.8212	2.30514	0.12866	103.357	3.26831	120.179	116.612	3.67048	1.41683	2.31937	2.62678	0.151698	0.144617	2.85013	2.04367	2.94833	1.14351	27.1923	26.8434	7.34172	0.769684	120.619	23.5687	38.3889	3.21768	1.0137	0.24046	126.736	13.7589	4.00367	0.387198	160.375	25.339	2.35294	0.686366	301.208	374.42	1.35357	0.400104	22.18	11.4902	31.4452	1.91301	335.613	7.31962	93.999	4.54675	0.430981	0.0996361	7.32899	2.34913	9.9176	0.864564	0.832964	0.122852	4.18712	2.75759	62.826	13.4934	138.685	4.73635	0.183833	0.0520495	13.2174	2.47368	200.664	76.1584	12.7167	2.05686	0.945	0.00707107	1.05944	0.119551			4.22244	0.337695	43.4104	13.9287	12.7708	1.1145	1.01432	0.00696666	13.2532	5.21787	3.69097	0.675213			66.0679	5.33512	17.6167	0.525991	314.657	75.7623	10.3596	1.04597	6.32586	1.61806	5.58333	0.939119	2.068	0.764277	33.325	1.6617			2.136	1.40229			4.2475	0.0176777	17.7712	1.09071	25.5788	3.33813			6.4925	5.80888	1034.33	1754.59	8.10667	1.26763	4.62375	3.7565
0	0	1	0	0	1	0	1	1	0	0	0	0	65.9737	10.869	13.1769	4.26273	130.738	377.577	7.6	2.71708	92.1708	30.0422	44.1072	2.92727	77.4564	20.8091	26.8972	21.2265	27.4611	3.60758	28.525	16.6435	0.0258025	0.0154904	0.234928	0.327655	327.923	963.192	90.5065	45.515	2.35278	0.159994	102.53	2.5513	2507.89	4175.63	3.32715	1.49279	0.957833	1.28474	0.137068	0.0862567	2.01584	1.319	2.75111	0.384096	23.7576	9.08214	8.54206	2.74379	132.64	20.5089	40.8954	4.50782	4.07394	12.1023	136.74	16.6829	4.13743	0.315395	178.82	26.1112	2.93899	1.13971	77.4535	99.3984	1.94621	0.67796	16.2511	16.3861	30.4982	1.44628	324.771	24.4447	91.5406	4.19367	0.455468	0.138012	3.12568	2.82284	10.4222	0.899774	0.818849	0.0748433	4.40448	2.516	59.2568	11.739	139.589	2.53098	0.203569	0.0747976	12.8738	2.1625	220.327	50.6165	10.8769	0.686798	0.937727	0.0395831	1.16004	0.212483			4.49246	0.608333	47.7952	12.422	12.835	0.814329	1.02126	0.00674724	12.3946	4.49598	4.90863	1.36318			71.4441	4.70255	17.0455	1.08063	312.078	79.4241	11.004	10.2132	6.71794	2.41711	5.41061	0.417817	2.51331	1.22594	28.2	11.8794			2.37315	1.80876	2.22745	0.506785	4.42417	0.747559	17.5776	1.65433	27.039	3.1903	151.133	344.537	12.8738	7.4151	47.5505	124.75	8.51671	2.70756	2.70194	1.10858
0	0	1	0	0	1	0	1	0	1	0	0	0	69.2574	10.8553	13.5903	5.28625	93.0184	287.31	8.64132	2.14359	96.8722	27.1098	43.5863	4.17412	80.6001	21.2726	24.4344	16.3665	30.181	7.04104	22.4227	9.91361	0.0244647	0.0183386	0.322233	0.289887	112.709	203.54	90.7811	52.7019	2.37601	0.140146	102.977	2.44952	864.531	2748.45	3.44906	1.75378	0.697933	0.86959	0.135652	0.10192	2.26567	1.54229	3.04115	0.736511	31.1571	29.4895	9.40045	3.06446	136.91	28.1899	40.9804	3.69841	2.37133	7.48401	139.295	15.8439	4.12644	0.387296	180.973	29.5441	2.77102	0.885494	215.333	332.101	1.77304	0.548923	21.5569	14.6038	30.9833	2.6191	332.362	29.2004	92.1643	4.61497	0.418495	0.0925942	5.20362	2.92538	10.1002	1.13369	0.839989	0.0953035	4.33268	1.96053	62.7355	9.29431	139.566	2.38839	0.194531	0.0471529	13.9756	2.68369	206.453	47.149	11.9994	2.04892	0.971905	0.145232	1.11819	0.183535			4.5122	0.494759	41.4581	12.1549	13.157	3.03741	1.0195	0.00792038	13.6048	5.59737	4.5747	0.980526	2.06188	1.14551	71.4382	5.17305	21.5272	25.3029	301.575	69.9442	10.1573	10.5709	6.71159	2.18422	5.48424	0.556444	2.4485	1.35022	35.4917	8.69328	25.3289	46.1961	2.65036	1.99583	2.27611	1.25299	4.00725	0.769395	16.6617	2.33004	27.3971	3.50784	58.7888	154.204	6.38318	5.05292	177.635	903.925	7.99521	1.79518	2.61848	1.25721
0	0	1	0	0	1	0	1	0	0	1	0	0	62.1429	13.7165	11.6478	3.15216	24.8315	13.823	7.66667	2.14554			44.1188	3.04496	78.6165	17.5389	30.3881	15.7916	29.2604	4.72692	21.6139	4.10674	0.0352904	0.0168796	0.302846	0.36578	24.4683	36.0689	135.044	74.2957	2.34882	0.0817184	102.328	1.54961	1379.76	2199.17	4.366	2.54024	0.3166	0.329405	0.19295	0.0895337	1.97144	1.5299	2.81933	0.417284	26.7371	15.2503	8.66738	2.22799	137.069	28.699	42.0345	3.37704	1.10519	0.17313	142.222	15.498	4.30861	0.279607	177.079	35.5511	2.30976	1.09224	264.344	403.026	1.99515	0.649193	18.9535	19.813	29.7133	2.16803	320.66	22.5475	89.9322	5.46862	0.475883	0.166658	3.34036	2.9674	11.0616	1.26652	0.837455	0.0936839	4.3665	1.08034	60.3303	8.74887	138.849	1.86284	0.224141	0.0802862	14.7477	3.32166	216.513	47.9437	11.2267	1.1933	0.929167	0.0210159	1.22375	0.150721			4.95459	0.680621	47.5129	3.94079	12.031	0.658855	1.01673	0.00724211	14.0937	4.76053	4.62823	1.57138	1.8275	0.837922	72.9097	1.96107	16.2233	1.86587	309.196	57.805			6.662	1.34081	5.68889	0.327165	2.5764	1.71111					2.76198	1.91537	2.01807	0.621106	4.4516	0.827045	14.6481	2.15305	28.7909	1.75554	108.364	112.339	15.4575	5.33467	3.32611	2.33737	7.86295	1.4811	3.14122	1.3797
0	0	1	0	0	1	0	1	0	0	0	1	0	70.1111	12.0112	12.9676	5.39175	135.111	376.082	7.94375	1.13364	84.6986	29.283	42.4145	4.45091	78.5193	25.028	29.5089	18.9461	29.8937	5.65007	27.8038	14.3223	0.0194287	0.0101169	0.270848	0.193426	442.592	1016.87	95.9551	93.0619	2.36354	0.16833	103.531	2.71111	330.166	929.09	3.74578	1.8009	1.27906	1.72624	0.115599	0.0612246	2.00809	1.06169	3.25598	1.43522	32.8473	34.1294	9.69411	2.93209	137.358	31.989	41.3708	3.76643	1.18827	0.270896	139.018	13.7431	4.13859	0.365121	179.253	29.4661	2.66892	0.846015	305.603	352.963	1.74911	0.584068	24.9137	13.0574	30.7539	2.10155	333.253	10.8335	92.0717	5.22159	0.412613	0.103695	5.73396	2.74013	9.97312	1.17725	0.849915	0.0946102	4.19818	1.74534	62.1644	9.75994	139.44	2.52737	0.189065	0.0450542	13.971	4.05572	203.688	47.2484	12.841	4.49431	1.12167	0.599276	1.07506	0.206652			4.55245	0.541445	42.7621	11.1717	12.7306	0.78652	1.01907	0.00713315	13.8947	5.06366	4.26476	0.902554	1.351	0.333699	69.5962	5.66251	17.1288	1.60406	309.52	87.1805	10.4242	8.52179	6.3007	1.8159	5.5075	0.420195	2.51683	1.4456	37.9889	11.3473	19.9743	31.2415	2.60474	1.93547	2.483	0.841662	4.2935	0.706357	16.9547	3.30757	26.6866	3.45059	215.308	353.659	6.63143	5.14338	106.725	235.401	7.79701	1.80862	2.87898	1.77848
0	0	1	0	0	1	0	1	0	0	0	0	1	69.5814	11.016	13.5089	4.80949	107.754	329.891	7.50625	1.78096	95.8333	24.5121	42.2704	4.37006	82.3263	23.4322	27.4369	20.8761	31.2963	7.00864	26.4458	15.4267	0.0270509	0.0217505	0.343539	0.299038	320.005	873.788	99.7486	97.8859	2.32835	0.111814	103.179	2.29654	1028.59	2057.97	3.73871	1.62851	1.0456	1.50836	0.126296	0.0732654	2.01127	1.086	2.88979	0.833388	34.4318	38.4751	8.4761	2.75126	134.51	28.5203	40.7068	3.66123	1.24664	0.30342	138.813	17.9518	4.11553	0.293605	180.805	32.6493	2.67845	0.864833	186.605	286.517	1.68844	0.646158	20.6053	13.0917	30.9672	3.32257	331.821	34.2322	91.8587	5.25368	0.454749	0.115477	5.75673	3.36759	10.3652	1.20369	0.847396	0.0981541	4.18822	2.18481	61.5137	10.4749	139.542	2.52928	0.195749	0.0587659	13.6602	2.62807	205.469	55.5117	12.4626	4.00916	1.05065	0.512115	1.09705	0.189953			4.53591	0.530561	45.0213	11.7079	13.2088	1.80835	1.02005	0.00656416	13.708	4.91332	4.51003	1.06655	2.19833	1.27942	69.603	5.3791	17.8894	2.78205	306.965	75.5881	8.09481	2.75664	6.55101	2.5537	5.48788	0.552703	2.42418	1.20896	32.5021	9.07049	9.17625	6.31917	2.21939	1.6331	2.27111	0.778922	4.20047	0.654469	16.8174	2.33124	26.6679	3.77676	208.703	307.818	8.1652	7.26515	206.992	681.644	8.08242	1.98734	2.50768	1.5871
0	0	1	0	0	1	0	0	1	1	0	0	0	68.5556	10.9977	14.0302	4.24125	211.023	487.024	8.8	2.47487	86.0278	33.5764	43.5882	3.63986	78.5348	22.1165	25.5481	19.1315	27.1302	4.50215	27.5698	17.4698	0.0245437	0.0134977	0.237894	0.354861	137.116	249.345	95.0694	57.4015	2.37606	0.171867	102.509	2.48858	2091.87	4519.86	3.27529	1.68894	1.423	1.61593	0.15002	0.129569	2.58519	2.43592	2.78667	0.323805	23.8718	7.58988	8.64647	3.19547	136.149	25.4577	39.8626	4.6501	6.47259	16.1934	132.242	15.6935	4.10185	0.34291	184.572	26.9238	2.96422	1.17429	56.5244	103.245	1.85366	0.665834	17.6992	16.8541	30.9214	1.51102	324.798	26.3776	92.7875	4.60643	0.410625	0.100013	3.23057	2.85297	10.4802	1.08059	0.806833	0.0867777	4.23833	2.40395	60.6952	10.5512	139.361	2.60226	0.184	0.0684105	13.1327	2.50798	205.012	44.3356	11.3074	1.4639	0.942857	0.0478589	1.1981	0.204981			4.29024	0.554731	45.6571	10.1746	13.0256	0.698561	1.02114	0.00722327	12.6512	5.44277	4.99107	1.21531			71.5537	4.73688	16.9361	0.788502	303.669	67.5659	13.4467	13.4554	6.59168	2.33203	5.29444	0.231341	2.93	1.73415					2.32625	2.49684	2.675	0.33234	4.3025	0.789992	18.2747	0.76673	27.9651	2.82228	27.455	19.943	11.215	0.360624	45.707	129.503	8.95869	3.21972	3.207	1.29821
0	0	1	0	0	1	0	0	1	0	1	0	0	52.6667	4.04145	10.55	2.05061	16.6214	16.4352					45.0862	3.26745	74.4557	9.30154	31.3547	21.0734	32.2208	5.50954			0.0467845	0.0162744	0.522137	0.414093	33.5	45.9619	108.352	4.62244	2.37663	0.0470815	102.874	1.52545	2135.72	3139.31	2.51241	1.4181	0.494	0.517602	0.230901	0.0972998	2.23939	1.75502	2.86667	0.377124	23.7305	11.9284	7.86343	2.05628			41.1556	4.03765	1.12362	0.000770565	143.056	22.6791	4.34749	0.310031	170.333	6.12826	3.41029	0.84812	124.383	173.076	2.46919	0.24222	25.9225	20.5171	29.0819	1.59601	311.712	31.6493	87.9817	2.95392	0.538649	0.232101	4.704	2.34718	10.8848	0.237845	0.802909	0.109861	4.35362	1.67494	53.8174	5.99977	139.49	1.65515			12.237	1.71591	245.411	38.0652	10.6417	0.153206	0.9325	0.0106066	1.22827	0.214203			4.92468	0.773048	49.5173	2.14573			1.02154	0.00598257	11.0978	1.08195	5.81955	1.19616			72.8127	1.98805	16.1583	1.68527	285.603	62.1366			6.8197	1.97072			2.73323	0.457115					2.53673	1.33887	1.94863	0.496911	5.205	0.247487	14.9062	1.05536	27.7265	1.33267			16.0463	7.40523	3.95333	2.41548	7.15771	0.6671	2.0425	0.4278
0	0	1	0	0	1	0	0	1	0	0	1	0	70.25	8.18119	14.0536	5.57178	307.725	598.228			86.0278	33.5764	41.8928	4.02443	72.5759	20.6608	31.7831	29.7297	28.42	5.94628	32.3333	22.0423	0.0158765	0.00799121	0.253156	0.154978	1014.52	1618.76	69.7322	34.3782	2.28946	0.139363	104.532	2.69516	974.008	1705.83	2.86228	1.36397	0.7725	0.823647	0.159864	0.148883	2.90049	2.22589	2.89	0.163554	24.2169	8.98665	8.39631	2.21371	128.869	11.5522	38.7106	4.1242	1.17535	0.331709	128.442	13.4333	4.05733	0.36236	184.207	23.4549	2.7879	0.953213	67.1444	75.6793	1.98608	0.619953	27.6306	10.0859	30.9055	1.4421	328.877	11.6826	92.8611	3.88733	0.402875	0.0928701	5.3032	1.85897	10.3994	1.30053	0.840111	0.0805817	3.6111	0.646104	56.7898	6.07402	140.028	2.86073	0.202167	0.0690644	13.0885	2.75942	210.417	37.4865	11.5417	1.76364	0.9275	0.0386221	1.16775	0.234619			4.10458	0.488333	51.7606	15.5226	12.816	0.907761	1.02018	0.00538819	10.2212	2.33695	4.4657	1.0047			69.1434	6.07934	17.55	0.31305	331.446	95.1694	14.6633	12.5777	5.9873	1.08243	5.30556	0.173472	3.06	1.83804					3.1825	2.36408			4.05583	0.934225	18.1408	1.04933	26.5556	3.62856	17.88	29.2541	6.29	6.60438	125.484	195.771	9.05	3.96863	2.5975	1.31593
0	0	1	0	0	1	0	0	1	0	0	0	1	65.65	9.9328	13.4997	4.89904	209.54	487.762			104.55	8.55599	42.6877	3.56957	74.3326	17.2836	28.9508	25.6557	28.6208	4.91676	31.1917	22.5855	0.0249538	0.0166427	0.241726	0.267828	515.818	1200.56	79.8421	41.8193	2.29613	0.102445	103.356	2.76384	2057.01	2740.71	3.04293	1.27438	0.562563	0.528496	0.162685	0.13426	2.44751	2.16147	2.69833	0.370473	21.1441	8.79543	8.01342	2.17556	134.756	20.8357	40.4455	3.87922	1.24879	0.34951	135.562	15.483	4.04674	0.316884	180.801	26.7532	2.83797	1.04282	65.8876	91.7295	1.94961	0.688124	18.2766	14.9023	30.4259	1.52275	326.698	17.6056	91.2871	3.6356	0.473733	0.122083	4.02825	2.77197	10.5912	0.95304	0.826686	0.0729872	3.7633	1.12425	56.94	9.76906	139.761	2.41017	0.200996	0.0869658	12.5666	2.26786	216.081	55.8985	11.2091	1.36405	0.935	0.0358818	1.16506	0.19027			4.45724	0.603921	47.5234	14.8839	12.6133	0.822515	1.02144	0.00588594	10.4159	2.38755	4.83762	1.32357			69.7153	4.79416	17.3061	1.00569	309.398	80.7518	7.34	3.22441	6.04691	1.11855	5.54167	0.51031	2.63183	1.33852	28.2	11.8794			2.58941	1.93695	2.05682	0.385135	4.27143	0.788008	17.5469	1.8612	26.5811	3.06728	197.544	394.758	13.1545	8.2546	73.6303	158.036	8.62164	3.08723	2.1825	0.407444
0	0	1	0	0	1	0	0	0	1	1	0	0	68.75	14.9304	14.1544	3.55282	33.0417	5.78649	8.9	0.282843			43.0432	3.13134	82.862	22.8933	35.2882	19.4338	26.3	1.27279	23.2708	4.15425	0.0278472	0.00998552	0.262667	0.375264			159.52	109.44	2.35989	0.103368	102.694	1.73976	808.339	1453.03	4.30619	3.02538	0.198333	0.174952	0.15125	0.0649982	1.9338	1.08358	2.78778	0.522883	29.367	18.5751	9.36908	2.27121	155.637	32.8517	41.3101	4.10815	1.10463	0.271984	136.792	11.8561	4.23569	0.321029	181.575	49.327	1.92932	0.79563	441.432	541.186	1.70333	0.588809	19.9384	23.0118	30.3086	2.31163	331.456	5.74953	91.337	6.13253	0.382338	0.0792944	2.88255	3.25053	11.1795	1.76855	0.825333	0.126116	3.88954	1.01705	61.9074	10.779	138.792	2.41516	0.178056	0.012178	15.5439	3.94692	185.444	21.6542	11.6167	1.50527	0.925833	0.0341768	1.27411	0.179017			4.68963	0.783256	43.5899	1.9942	12.0854	0.922185	1.01344	0.00515315	14.8157	5.85138	4.02691	0.827504			72.1324	1.89309	16.2667	2.35284	317.016	73.7853			6.16323	0.907035	5.78333	0.400694	2.47185	2.38963					2.91214	2.5212	2.0875	0.943988	3.94933	0.625589	14.476	2.93314	29.0892	1.45472	113.925	158.286			2.22222	1.09994	8.13865	1.76146	3.8737	1.30524
0	0	1	0	0	1	0	0	0	1	0	1	0	71.2308	11.2522	12.5303	4.43844	219.031	483.159	7.95379	2.05976	86.0278	33.5764	42.2308	5.2194	75.5366	24.7743	25.3547	19.1891	29.2143	6.37128	23.8936	12.612	0.0175101	0.0103033	0.255583	0.222573	208.072	285.447	86.2006	51.9918	2.35361	0.1455	103.7	2.42542	438.529	1119.46	3.51408	1.66421	0.744833	0.712931	0.134055	0.103124	2.30183	1.76897	2.78744	0.542258	25.3978	12.7198	9.68604	2.64049	137.709	30.9757	40.762	3.75892	1.23313	0.26475	135.75	12.8667	4.11897	0.38055	182.129	30.3963	2.60746	0.872068	347.415	430.363	1.71952	0.595893	26.5386	13.6188	30.8345	2.38665	326.043	23.8308	93.0696	5.723	0.380175	0.110113	5.56824	2.8737	9.98837	1.36689	0.846959	0.11363	3.84548	0.91827	62.2645	10.2447	139.115	2.56238	0.184219	0.0499506	14.4596	2.85247	198.1	46.5167	12.0993	2.41796	0.939074	0.0857042	1.14391	0.175675			4.4462	0.553776	41.4628	5.89513	12.7152	0.582023	1.01858	0.00801655	13.4998	4.64162	4.3474	0.982939	1.249	0.404512	70.2212	5.54458	17.2396	1.69411	299.438	76.267	17.185	16.6806	6.10473	0.855014	5.57564	0.450392	3.70403	2.86421			17.3175	12.2619	2.63289	2.17883	2.17875	0.572194	4.09721	0.698302	16.4997	3.03661	27.462	3.02413	70.3725	106.26	9.62333	5.44937	65.5866	139.024	7.76344	1.94709	2.80123	1.57437
0	0	1	0	0	1	0	0	0	1	0	0	1	69.5738	11.3805	12.9832	3.70835	168.429	418.993	7.58125	1.6532	105.412	16.1043	41.7743	5.04627	76.6689	20.2824	24.7187	18.8496	30.1058	7.43449	22.3661	13.6722	0.0295662	0.0240431	0.363572	0.31992	408.382	1154.1	88.2757	59.1641	2.32203	0.107044	102.822	2.81611	870.098	1626.86	3.69767	1.77937	0.609333	0.60498	0.131452	0.101937	2.14702	1.61529	2.75093	0.51484	26.7262	16.6613	8.59262	2.52683	130.103	26.3895	40.349	3.08427	1.31015	0.327878	138.222	17.9873	4.06531	0.295314	180.492	34.4343	2.61842	0.800427	213.713	351.694	1.67568	0.589816	20.4347	13.1278	31.6103	3.36511	330.373	40.9579	92.796	4.91969	0.463811	0.107739	5.57793	3.17939	10.3787	1.29583	0.839336	0.103514	4.62766	2.43807	63.5886	10.4852	139.143	3.07173	0.196212	0.0522039	13.9992	2.76837	196.898	42.8894	11.7388	2.2039	0.929359	0.0540042	1.12168	0.161179			4.438	0.454457	42.0185	8.2265	13.9099	4.90801	1.01939	0.00851469	13.5364	5.22792	4.52221	0.923066	2.19833	1.27942	69.5623	5.79014	17.2824	1.49611	304.877	66.3923			6.97279	2.48501	5.44524	0.510674	2.61772	1.49472	28.41	10.0964	8.13	5.83529	2.40263	1.85579	2.29656	0.94192	3.94595	0.611815	17.0494	2.54977	27.1078	4.00119	118.294	215.93	7.4425	5.16585	61.7615	124.485	8.14223	2.00728	2.50795	1.2621
0	0	1	0	0	1	0	0	0	0	1	1	0	72.6667	15.5671	14.1544	3.55282	33.0417	5.78649	8.9	0.282843			43.2243	3.80936	82.6494	28.0336	28.5509	17.1512	26.3	1.27279	23.2708	4.15425	0.0237963	0.00714884	0.0835556	0.13693			159.52	109.44	2.35989	0.103368	102.259	1.84488	1061.05	1668.46	5.34159	2.70132	0.198333	0.174952	0.155	0.0790745			2.78778	0.522883	32.3227	21.567	10.3571	1.37127	155.637	32.8517	42.9134	3.14498	1.10463	0.271984	141.389	9.16755	4.29593	0.364448	181.575	49.327	1.92932	0.79563	441.432	541.186	1.52111	0.566405	11.9846	20.365	30.3448	2.82977	329.608	5.394	91.8827	7.39089	0.413117	0.0612144	1.97673	3.30544	11.1795	1.76855	0.883	0.108894	4.37938	0.334498	66.8432	5.30153	138.156	2.51465	0.178056	0.012178	17.2585	2.39326	173.167	5.77471	11.6167	1.50527	0.925833	0.0341768	1.20715	0.145488			4.99944	0.806887	43.5899	1.9942	12.0854	0.922185	1.01192	0.00509637	16.021	6.53011	3.67537	0.792483			72.3432	2.26031	16.2667	2.35284	351.188	34.0595			6.50431	0.732168	5.78333	0.400694	2.47185	2.38963					2.91214	2.5212	2.0875	0.943988	3.94933	0.625589	14.476	2.93314	29.119	1.78017	113.925	158.286					8.5682	1.88336	3.8737	1.30524
