## Supplemental File 1 for "Cohort profile: The Nanjing Diabetes Cohort database – a population-based surveillance cohort" (part 2 of 3)

### Sheet: Sheet1 (continued)
params													AGE		ADA		ACR		FBG		eGFR(MDRD)		ALB		ALP		ALT		APTT		AST		BA#		BA%		BACT		CK		Ca		Cl		Cr		DBIL		DD2		EO#		EO%		FIB		GGT		GLU		HBDH		HCT		HDL-C		HGB		K		LDH		LDL-C		LPa		LY#		LY%		MCH		MCHC		MCV		MO#		MO%		MPV		Mg		NE#		NE%		Na		PCT		PDW		PLT		PT		PT-INR		Phos		RBC_U		RBC		RBP		RDW-CV		SG		TBIL		TC		TG		TP		TT		UA		Urea		WBC		pH_U		AFP		AFU		CA199		CEA		CYFRA21-1		FT3		FT4		GLB		HBsAb		NSE		WBC_U		HbA1c		TSH
0	0	1	0	0	1	0	0	0	0	1	0	1	62.6667	14.9488	12.3522	3.15275	24.8315	13.823	7.66667	2.14554			44.1552	3.33392	78.5526	19.212	29.9528	17.2528	29.2604	4.72692	21.6139	4.10674	0.0352904	0.0168796	0.302846	0.36578	24.4683	36.0689	139.053	82.3365	2.36658	0.0773345	102.566	1.55098	1598.39	2324.24	3.927	2.47478	0.3166	0.329405	0.19295	0.0895337	1.97144	1.5299	2.81933	0.417284	28.0266	16.2824	9.11027	2.07581	142.425	32.6085	42.0345	3.37704	1.11223	0.192603	142.222	15.498	4.32171	0.303932	177.079	35.5511	2.52171	1.07439	314.612	429.052	1.99515	0.649193	18.9535	19.813	29.7133	2.16803	320.66	22.5475	89.9322	5.46862	0.475883	0.166658	3.34036	2.9674	11.0616	1.26652	0.834946	0.104516	4.3665	1.08034	60.3303	8.74887	138.823	2.03932	0.224141	0.0802862	14.7477	3.32166	216.513	47.9437	11.2267	1.1933	0.929167	0.0210159	1.21771	0.164176			4.95459	0.680621	46.5536	3.81727	12.031	0.658855	1.01673	0.00724211	13.5594	4.97961	4.96188	1.50055			72.578	1.92111	16.2233	1.86587	318.395	57.4354			6.662	1.34081	5.68889	0.327165	2.5764	1.71111					2.76198	1.91537	2.01807	0.621106	4.4516	0.827045	14.6481	2.15305	28.4228	1.59989	108.364	112.339	15.4575	5.33467	3.32611	2.33737	7.86295	1.4811	3.14122	1.3797
0	0	1	0	0	1	0	0	0	0	0	1	1	70.6279	11.7291	13.3995	5.45272	189.279	448.022	8.275	1.10085	79.0278	26.4741	40.7919	4.69309	80.2101	21.4844	27.7739	20.4957	30.3335	6.15584	27.7673	17.1438	0.0190614	0.0104858	0.278124	0.216811	494.231	1088.76	113.148	110.508	2.29678	0.124952	103.678	2.54326	789.017	1737.53	3.827	1.88693	1.42545	1.81273	0.135625	0.13065	2.26376	1.90429	2.97359	0.821708	34.4496	40.9075	9.5067	2.92811	141.472	30.1705	40.5424	4.75733	1.16136	0.286697	134.576	17.711	4.12308	0.34631	183.275	28.521	2.54267	0.902012	239.042	335.234	1.57046	0.499645	21.676	11.2821	30.6822	2.48791	327.797	26.154	91.9537	6.26682	0.421353	0.0962172	5.89814	3.03062	10.0505	1.24403	0.867941	0.113857	4.31075	1.895	63.7069	9.28729	139.738	2.868	0.177506	0.0517587	13.8615	2.86674	196.445	53.1374	12.8749	4.62405	1.14068	0.65357	1.05851	0.20089			4.37186	0.557104	44.8141	16.05	13.6029	3.36822	1.02026	0.00744246	12.58	4.75958	4.27069	1.13706	1.61833	0.346711	67.9403	5.5443	17.0606	1.93422	315.51	81.7716	9.10641	2.29316	6.30375	1.99209	5.43862	0.417241	2.43278	1.40655	37.9889	11.3473	9.23635	5.04085	4.82816	8.14225	2.483	0.841662	4.024	0.636349	16.0358	2.6751	25.9776	3.39555	120.077	178.811	5.77181	4.76974	116.541	246.966	8.34507	2.14527	3.08616	2.03565
0	0	1	0	0	0	1	1	1	0	0	0	0	67.5631	11.2135	13.2864	6.84402	139.95	430.663	8.56123	2.59194	97.0553	39.5359	42.2925	4.98762	80.7622	31.496	25.9613	25.4064	33.1045	5.8075	24.6587	16.6472	0.0268118	0.0319157	0.380329	0.247234	1975.67	8778.24	98.1173	74.6293	2.30313	0.201242	103.749	3.38638	279.754	1565.43	3.67161	6.53529	2.75495	16.7801	0.138204	0.119161	2.16873	1.86942	3.33094	0.959408	34.825	42.8426	8.60919	2.92163	147.246	44.466	40.0651	5.48325	2.38345	6.53193	132.775	19.0251	4.16871	0.516745	201.94	77.9582	2.54525	0.857887	147.048	177.196	1.72351	0.723977	25.782	9.24534	30.2667	2.03409	327.479	20.1116	90.8217	6.35635	0.441345	0.202609	6.43687	2.47169	10.271	1.28463	0.884561	0.105648	4.52286	2.00664	64.1603	9.45344	139.562	3.44092	0.190395	0.0604568	15.0717	4.6502	202.147	64.9581	12.3828	1.71339	0.985634	0.0811808	1.11237	0.22377	1.2	0.424264	4.34907	0.655272	43.0567	15.2123	14.0688	4.77462	1.0204	0.00685741	11.8664	8.17747	4.48419	1.06677	1.50443	0.771686	69.1704	6.47201	17.0022	4.37894	330.204	100.068	11.2779	10.3302	6.92257	2.40567	5.72264	0.620314	3.26186	2.506	26.4398	8.74033	12.6503	24.8441	2.78753	2.89289	3.7127	3.88089	4.23451	0.760723	14.389	3.30945	26.5957	4.63793	76.2061	174.803	10.1353	6.51041	198.216	1305.46	7.66429	1.53817	2.8699	3.60322
0	0	1	0	0	0	1	1	0	1	0	0	0	70.0241	10.9008	13.099	5.58499	279.876	913.551	8.82602	2.91671	95.5853	39.9551	42.3815	8.3147	80.3994	28.3707	24.6784	22.0186	31.9482	6.75655	24.2129	17.5256	0.0278797	0.0317318	0.396041	0.350267	2052.03	8527.37	103.261	90.3665	2.3134	0.213809	103.715	3.2417	126.617	631.668	3.56096	3.10492	13.6163	113.651	0.171485	0.256535	2.43894	2.60458	3.43019	0.966379	35.516	43.677	9.09241	3.63112	137.104	44.3031	39.6071	5.32711	2.04866	5.46668	131.807	18.6442	4.19213	0.622785	192.928	60.5424	2.5166	0.886922	183.694	242.887	1.80066	1.09453	25.181	9.93927	30.3472	2.02298	328.923	18.6375	90.9306	6.51942	0.472568	0.20818	6.4375	2.39909	10.2178	1.29179	0.885008	0.105734	4.7648	2.13201	64.1221	9.71624	139.531	3.44255	0.196996	0.0603782	15.3895	6.31054	201.064	62.2145	12.4054	1.85863	1.02827	0.187662	1.11607	0.224098	0.6725	0.510477	4.33277	0.62782	43.3033	17.1593	14.3597	5.05298	1.01953	0.00683309	12.4612	6.33076	4.54711	1.14503	1.55139	0.930575	69.2512	6.04044	17.4375	6.37501	328.403	95.9058	11.0883	9.08173	7.24913	2.4794	5.73299	0.64135	2.65646	1.88353	28.2283	9.02224	16.6335	51.4887	5.28851	55.4758	3.55204	2.88483	4.15786	0.97382	15.2341	3.79705	27.1412	4.35163	103.005	269.4	8.76499	6.49009	128.115	829.926	7.94393	1.74774	2.91546	5.16688
0	0	1	0	0	0	1	1	0	0	1	0	0	66.3697	11.5464	12.025	4.96686	244.482	500.872	9.37444	7.50756	88.833	41.8414	42.4631	3.51329	79.1987	25.3608	25.0383	15.2087	33.2179	11.2639	21.6978	8.35596	0.0269044	0.0191189	0.389466	0.258559	2720.9	10672.2	124.488	154.718	2.33171	0.206681	103.517	3.90022	111.307	160.898	3.15827	1.63282	2.69793	14.4469	0.186163	0.193274	2.95583	2.6992	3.34887	0.857559	36.8098	37.7192	9.42687	4.64136	137.644	33.0908	40.4845	6.07377	1.19099	0.27956	134.506	19.3895	4.30747	0.847263	191.947	38.5732	2.64105	0.989514	146.643	214.613	1.76374	0.801041	25.2729	9.38984	30.3014	1.59399	330.95	14.9976	90.915	4.41488	0.45235	0.166646	6.43626	2.16018	10.2909	1.19099	0.897062	0.0902173	4.32145	1.42619	62.6268	8.24776	138.751	3.93417	0.200197	0.0518715	16.3995	9.41069	204.113	56.2032	12.1389	1.83007	1.00545	0.212008	1.15823	0.245203			4.42166	0.631572	48.5703	13.6077	13.7598	3.49789	1.01995	0.00741986	11.991	5.20271	4.53406	1.10545	1.71758	1.228	69.3976	5.11594	18.6162	13.4786	347.348	88.3312	14.7518	9.27387	6.52518	1.65045	5.65623	0.49903	2.85774	1.31929	31.5516	8.26686	11.783	11.6764	21.0734	153.592	2.90444	0.924526	4.16257	0.701962	15.4354	2.73316	26.9199	4.23957	75.4015	198.842	7.7795	6.4097	111.614	333.638	7.91992	1.65213	2.63162	2.60418
0	0	1	0	0	0	1	1	0	0	0	1	0	70.6502	11.2361	13.1762	5.07333	238.472	623.883	8.79338	2.51841	95.4343	38.7723	42.2134	4.82129	79.3294	30.1921	24.2089	19.299	31.8212	7.63475	23.7086	16.8166	0.0278793	0.0317718	0.402644	0.346854	2043.82	8242.41	109.983	110.672	2.31989	0.221063	103.595	3.30331	112.473	392.471	3.50116	3.9046	17.7408	154.981	0.168004	0.216142	2.45014	2.3337	3.34583	0.879772	34.2048	41.2312	9.04457	3.39831	136.714	46.2157	39.9599	4.89662	2.2829	6.16094	132.985	17.1674	4.23123	0.64871	193.07	60.7642	2.53512	0.878096	181.748	222.402	1.77456	0.852335	25.2909	9.43424	30.3107	2.00286	330.249	15.9822	90.8979	6.16719	0.479996	0.191657	6.61713	2.14248	10.2271	1.26473	0.884722	0.106284	4.76855	1.97173	64.186	9.26697	139.383	3.63979	0.204496	0.0602304	14.8939	5.27402	205.405	61.8995	12.2914	1.71515	1.01388	0.147827	1.12897	0.217196	3.8481	8.8018	4.35415	0.586272	43.1203	17.8234	13.9192	4.49482	1.01897	0.0217097	12.3072	6.30081	4.54576	1.13639	1.6316	0.998139	69.4009	5.95029	17.9663	9.11998	330.307	93.2997	11.6396	9.27044	7.20181	2.1708	5.71963	0.648551	5.65194	60.5583	30.5475	9.56796	22.7272	97.666	2.79089	2.55281	3.26699	2.53659	4.09601	0.866496	15.7168	3.65445	27.12	4.37671	97.8107	221.32	8.41944	6.08452	203.725	1968.8	7.98048	1.77391	2.92068	5.31437
0	0	1	0	0	0	1	1	0	0	0	0	1	69.924	11.4183	13.2858	5.07334	319.846	846.63	8.71576	3.074	91.9919	39.2793	41.6302	7.68853	81.3695	31.6613	24.5079	20.7506	32.4583	8.10472	23.6649	16.8143	0.0271742	0.0323627	0.385504	0.30948	2138.71	9310.73	106.117	105.274	2.31063	0.202774	103.646	3.37465	112.507	355.309	3.56899	5.07333	15.8552	142.211	0.158516	0.169668	2.3269	2.03159	3.44221	0.963356	35.9256	44.4525	9.25345	3.62156	137.236	46.074	39.5121	5.42935	1.88475	4.89681	131.239	18.9814	4.18885	0.589023	193.761	62.3277	2.49557	0.875358	178.29	227.524	1.74794	1.06494	24.855	9.5322	30.1783	2.09869	328.821	18.3302	90.6747	6.17581	0.469009	0.197803	6.47435	2.10119	10.1888	1.24996	0.881988	0.105593	4.81843	2.0112	64.74	9.74191	139.414	3.48936	0.200437	0.0605904	15.4914	6.6937	204.382	62.1122	12.4694	2.03012	1.03404	0.211649	1.14137	0.220651	3.83238	8.30182	4.34162	0.632969	43.1383	16.7337	14.1788	4.88374	1.01843	0.0216203	12.0476	7.30314	4.47506	1.14897	1.66277	1.08023	68.668	6.36414	18.7195	14.1189	334.012	94.7963	12.2656	10.2329	7.15358	2.27002	5.7459	0.64075	2.73917	3.31475	29.6444	8.96753	19.6898	79.82	3.09455	4.59022	3.36388	1.73747	4.00834	0.825889	15.0833	3.81571	27.158	4.49239	111.842	243.793	8.98085	6.54981	146.781	874.642	8.25982	1.92673	2.68292	3.41341
0	0	1	0	0	0	1	0	1	1	0	0	0	68.2842	10.7854	13.6562	7.4332	143.24	480.08	9.13611	2.90029	92.9755	41.7029	42.5787	4.2705	82.3498	31.7407	25.7141	25.4144	33.0927	5.6288	25.7662	16.6019	0.0245921	0.0186949	0.363549	0.240526	1291.52	7245.06	92.2833	60.4727	2.30253	0.21519	103.622	3.58546	264.673	1434.13	3.49625	2.82286	3.29152	20.6536	0.142229	0.123163	2.19417	1.87762	3.28827	0.733446	33.1378	36.7629	8.99943	3.17271	147.911	45.6908	39.8202	5.39196	2.42557	6.50368	132.236	19.1168	4.10595	0.495587	203.027	74.5757	2.5353	0.752516	152.046	170.842	1.72402	0.755959	25.0739	9.55069	30.345	2.14356	328.035	19.1714	90.8129	6.97868	0.444247	0.220329	6.30316	2.5584	10.3239	1.29421	0.88774	0.110711	4.62729	2.12238	64.824	9.62144	139.5	3.55475	0.184165	0.0611313	15.1838	4.2207	194.837	65.51	12.3254	1.13448	0.987412	0.0807255	1.09198	0.244962	1.2	0.424264	4.31146	0.683517	42.2448	15.4544	14.3881	5.91078	1.02043	0.00663856	12.2016	5.86554	4.49747	1.01984	1.55088	0.909576	68.9236	6.32844	17.2005	5.58084	321.562	95.812	10.8988	10.5789	7.03905	2.5163	5.75451	0.594515	3.03932	1.92832	26.7122	9.64892	9.4329	8.34824	3.02956	3.26197	4.0829	4.56145	4.24748	0.847977	14.3494	3.41484	26.3454	4.31511	96.8573	222.182	9.20805	6.08815	194.218	1449.76	7.67644	1.58111	2.59925	1.60905
0	0	1	0	0	0	1	0	1	0	1	0	0	61.1556	14.7123	13.2084	5.22963	73.77	77.7147	4.7	3.39411	88.981	54.5097	43.1389	3.49765	77.7281	28.8024	43.907	62.6563	34.3292	6.13935	22.1838	8.05004	0.0218226	0.0144379	0.344748	0.19	80.6333	161.382	99.2814	61.9259	2.38802	0.129807	102.687	2.10256	120.711	187.426	3.10904	2.98483	0.274167	0.237916	0.124778	0.0734592	1.9439	1.26952	3.2778	0.677163	42.417	45.4315	9.47304	5.14904			40.6162	5.12104	1.20261	0.310412	132.68	19.4747	4.07577	0.510786	234.599	122.485	2.73876	0.792363	72.9657	81.7176	2.11324	1.51221	28.2546	8.22293	30.1875	1.41604	328.977	14.2099	90.1925	6.03436	0.479744	0.175758	6.95101	1.73674	10.3666	0.802979	0.942153	0.0575831	4.61493	2.39311	62.6359	9.05492	139.065	2.62138	0.200429	0.0607119	15.7109	8.42765	196.969	57.0298	12.8119	1.34706	1.01069	0.0935925	1.22236	0.3209			4.37168	0.625726	47.9769	9.87525	12.543	0.728623	1.02218	0.00645511	11.6986	8.80553	4.51476	0.909146			70.312	3.95791	17.5212	1.07181	362.776	118.645	30.335	7.04985	7.04419	2.59538	6.0358	0.786288	1.97222	0.674756			14.5793	10.3357	2.79928	0.890395			4.3325	0.94961	18.5875	3.32525	27.0443	2.87929	100.162	161.558	6.0585	4.38563	43.059	98.3565	7.63741	1.71413	1.60983	0.801864
0	0	1	0	0	0	1	0	1	0	0	1	0	69.495	11.0988	13.5125	6.10264	79.4943	217.14	9.34233	3.56904	98.292	39.117	42.0369	4.85009	81.8574	29.6375	24.7449	26.25	33.4009	5.86092	23.5631	13.0354	0.0259058	0.0371712	0.355425	0.229362	1917.85	8851.81	97.265	82.7287	2.30443	0.219344	103.533	3.75715	152.151	548.738	3.2035	2.44709	3.70274	21.7798	0.143942	0.131776	2.18054	2.06963	3.32721	0.786367	29.2418	22.2282	8.6551	2.96625	148.839	43.7134	40.192	5.40295	2.9034	7.84774	133.454	18.9205	4.17295	0.508476	207.856	87.7461	2.4975	0.860496	134.344	181.093	1.69865	0.580815	25.4234	8.58725	30.4306	1.86227	328.747	18.1507	91.2897	6.4743	0.456067	0.212377	6.48963	2.02751	10.3661	1.22181	0.898548	0.104283	4.57807	1.90478	64.5395	8.42577	139.173	4.34774	0.199088	0.059089	14.4363	4.29596	197.957	57.8977	12.569	1.72215	0.99271	0.0801352	1.10242	0.226391			4.33459	0.631232	43.7395	14.4989	14.173	5.30542	1.02102	0.00677431	11.3177	5.85947	4.47442	1.07614	1.50693	0.837262	68.5091	6.60978	16.9455	2.08089	326.2	103.858	12.6762	10.252	6.93545	2.05197	5.70704	0.618339	3.22502	2.11925	28.9043	10.0686	9.81917	9.01477	2.95529	3.2717	4.18451	4.67087	4.34518	0.730062	15.0373	3.32192	26.1947	4.37199	57.2089	98.6728	7.6843	5.98936	200.171	886.618	7.62455	1.47629	2.65255	1.75443
0	0	1	0	0	0	1	0	1	0	0	0	1	67.7157	11.5152	12.955	5.85436	157.028	488.279	8.38621	2.78748	100.023	35.5022	41.7866	5.06797	83.1494	33.0283	25.9273	34.0129	34.4532	4.69545	23.5128	14.9681	0.0275867	0.0393464	0.365704	0.245718	1811.41	8205.17	94.7472	65.5133	2.31288	0.159947	103.842	2.71419	106.641	192.753	3.29224	2.50685	4.44021	22.3787	0.13059	0.10873	1.95627	1.5152	3.39562	1.01547	33.4838	44.6192	8.67168	2.94882	148.656	41.4017	40.1656	5.70659	2.01104	5.01028	133.19	20.0698	4.1577	0.499576	196.641	66.3175	2.52231	0.885252	159.563	184.941	1.72052	0.635045	25.9968	8.59271	30.302	2.06656	326.923	21.0915	91.0686	5.93282	0.432185	0.175589	6.34742	2.007	10.2905	1.27718	0.890804	0.0858795	4.56268	1.78095	64.6689	8.90794	139.37	2.99128	0.194238	0.0548746	15.1702	5.42148	200.317	56.8783	12.6183	1.16984	1.01507	0.0821009	1.12715	0.212567			4.414	0.627815	43.0657	15.8366	14.7728	6.39135	1.01977	0.00639468	11.4895	6.02518	4.40247	1.06907	1.39924	0.670744	68.1595	6.89068	17.3727	5.46733	325.638	96.1767	9.8251	8.6138	6.85365	2.0083	5.79848	0.641245	3.09735	2.10787	28.3424	9.27517	10.7633	9.07917	2.99631	3.25835	3.14106	1.63402	4.09038	0.70132	14.3505	3.17247	26.2161	4.79414	70.2723	141.122	8.63114	6.25341	323.932	1778.53	7.75847	1.60392	2.82899	4.34848
0	0	1	0	0	0	1	0	0	1	1	0	0	68.1416	11.2439	12.1777	4.47818	226.937	416.831	12.5375	9.67018	69.1033	41.48	41.8514	3.71278	79.8516	28.902	23.9336	14.1978	33.1289	4.62928	21.7193	7.58111	0.0300162	0.0199968	0.415396	0.260181	4422.79	14195.9	154.608	204.126	2.2996	0.264077	104.348	2.6124	119.425	125.662	2.93453	1.41341	3.78095	18.6036	0.219483	0.229485	3.36398	3.1667	3.35864	0.890978	31.7827	22.3791	9.38162	4.14243	148.575	48.5398	39.5202	6.27118	1.17256	0.279514	131.622	20.4122	4.31454	0.614194	201.365	43.2512	2.56446	0.979438	186.794	268.89	1.85918	0.976727	25.9218	8.52643	30.1407	1.53696	329.105	14.644	90.3004	4.65213	0.468252	0.16141	6.64491	2.04822	10.5974	1.25937	0.92412	0.0935334	4.33622	1.33816	61.9728	7.29863	139.235	3.37655	0.198905	0.0504957	17.2741	9.63462	195.789	58.433	12.3845	2.05417	1.04189	0.275047	1.14979	0.235552			4.34777	0.692778	51.6727	15.1315	13.0186	0.945551	1.01992	0.00706872	11.0211	5.02298	4.4717	1.08882	1.56729	1.15174	68.7404	5.03952	17.3815	1.53346	356.618	89.2809	23.2458	11.9486	6.73024	1.69135	5.6698	0.516161	2.88475	1.30181	32.5059	9.17554	11.658	11.7518	32.6012	194.506	2.85688	0.800881	4.03956	0.734049	15.5089	2.7316	26.8305	4.01067	33.9408	45.008	7.05561	5.71688	165.013	449.439	8.13435	1.7372	2.85961	2.2738
0	0	1	0	0	0	1	0	0	1	0	1	0	71.989	11.2277	13.5386	5.89152	262.399	711.977	9.07276	2.49731	91.1623	37.9333	42.3158	7.58956	80.9719	33.4243	24.7622	20.9598	31.9069	6.42463	24.4277	19.604	0.0280916	0.0313226	0.402992	0.356439	1992.43	7776.4	107.413	96.5508	2.33128	0.19466	103.643	3.18257	100.081	264.98	3.45441	3.36373	15.0463	132.854	0.169315	0.239334	2.3842	2.41315	3.40585	0.915023	34.3662	43.4029	9.13779	3.53755	136.251	35.7443	39.7244	5.0677	1.98594	5.11908	132.105	17.4095	4.21002	0.634819	195.459	60.2863	2.51134	0.862941	182.886	229.452	1.78753	0.949986	25.2784	9.32386	30.2229	2.04877	328.91	17.8078	90.5727	6.71813	0.4843	0.201003	6.64044	2.18755	10.3009	1.25322	0.893822	0.10084	4.81986	2.00712	64.4399	9.35457	139.359	3.65249	0.20405	0.061554	14.7652	4.83846	200.768	61.486	12.4826	1.92287	1.02083	0.136664	1.1051	0.197767	0.491667	0.365529	4.33819	0.607478	43.5907	17.1671	14.0929	4.66863	1.01921	0.00685772	12.5215	6.48914	4.55446	1.16289	1.56532	0.896603	69.3126	6.88384	17.3019	3.88724	324.86	96.4107	11.7698	7.85425	7.29433	2.29164	5.72714	0.649484	2.66943	2.00126	29.333	9.19216	25.3655	108.401	3.02283	3.30903	3.45335	2.87955	3.98887	0.942686	15.5514	3.82296	27.0639	5.20845	90.5784	214.294	8.38667	6.09902	137.636	695.175	8.03063	1.69914	3.04543	5.72668
0	0	1	0	0	0	1	0	0	1	0	0	1	71.3233	11.4885	14.0555	6.09358	324.374	803.196	8.95305	3.25016	89.0627	39.0949	41.4099	6.21813	82.0456	34.3648	25.6181	27.4502	32.2457	6.83151	24.5173	19.0177	0.0278269	0.0336486	0.397527	0.343699	2575.42	10130.5	119.145	423.827	2.32539	0.188747	103.595	3.27075	100.788	141.271	3.524	3.68217	16.4797	131.459	0.157688	0.174799	2.23988	1.95677	3.49228	0.975146	36.5397	48.2085	9.33409	3.80983	143.394	60.1658	39.2696	5.46719	1.8566	4.35761	130.385	18.9078	4.19279	0.586821	197.298	67.5834	2.53286	0.83834	188.427	229.625	1.76063	1.23308	24.7154	9.4416	30.2387	2.0232	326.831	22.2024	90.7599	6.30152	0.474174	0.204943	6.51825	2.13861	10.2794	1.25186	0.884387	0.105033	4.89298	2.152	65.1702	9.74314	139.205	3.61444	0.199326	0.0601733	15.4872	6.44819	200.238	61.2833	12.6232	2.44972	1.0448	0.209247	1.11437	0.200927	0.615625	0.54194	4.30562	0.626156	42.5094	15.7159	14.5753	5.85425	1.01895	0.00690938	12.1916	6.48729	4.5364	1.1312	1.56932	0.871964	68.6587	6.7902	17.5642	5.77552	328.872	96.3288	12.1918	9.64119	7.28513	2.45469	5.71939	0.629405	2.64924	1.97606	28.9311	8.44178	38.9638	258.92	3.28505	4.27367	3.81545	4.95595	3.88634	0.798516	15.01	3.72559	27.1633	5.28556	104.528	218.126	9.34153	8.80286	195.62	1297.32	8.26817	1.87664	2.84521	3.32708
0	0	1	0	0	0	1	0	0	0	1	1	0	67.3308	11.6122	12.6394	4.52929	366.817	821.94			83.2848	44.8994	41.2955	3.9632	77.1255	21.6385	26.2501	31.8593	34.1094	12.2943	20.6537	7.25849	0.0290711	0.0189257	0.409587	0.256889	3193.65	11918.4	143.231	190.868	2.34492	0.152399	103.404	4.43257	110.793	104.4	3.08882	2.0077	1.04074	2.11902	0.166906	0.133672	2.60727	1.91225	3.44676	0.753198	32.3142	23.467	9.7985	4.74617	149.851	42.7468	40.0225	5.6447	1.14199	0.27714	133.07	18.8608	4.46034	0.996239	204.815	66.5946	2.56722	1.03185	175.902	257.811	1.70231	0.54026	24.4162	9.24454	30.2275	1.59174	332.34	11.1982	90.6757	3.93084	0.479812	0.17878	6.48958	2.07517	10.2672	1.12952	0.911413	0.106675	4.46628	1.70896	63.2662	8.34432	137.933	5.16914	0.210938	0.0475368	15.8507	8.1784	204.746	59.404	12.3945	1.90374	1.0241	0.232688	1.20815	0.299761			4.3784	0.628408	52.4716	16.3055	13.4797	2.95883	1.01877	0.00745029	11.9011	6.58261	4.38107	1.17673	2.04285	1.4574	67.9964	5.2929	19.2627	15.3448	368.248	99.0325	14.7583	9.40687	6.7437	1.83798	5.73607	0.633052	2.83636	1.35337	31.7401	9.03056	15.1393	13.9642	2.77586	1.41823	2.79377	0.901591	4.04468	0.694234	15.4376	2.98503	26.6334	3.94438	72.6698	152.676	8.0613	5.79027	136.29	359.06	8.06725	1.3909	2.20132	1.74966
0	0	1	0	0	0	1	0	0	0	1	0	1	67.3092	11.0853	12.835	4.81396	470.913	938.762	10.7694	8.04211	73.9757	40.6487	41.325	4.34219	79.4398	24.7902	26.4147	28.7848	33.6685	10.8783	20.6678	6.38207	0.0269566	0.0177225	0.381594	0.241376	2133.61	6530.05	123.302	158.146	2.32117	0.218643	103.75	4.41833	116.958	122.886	3.02225	1.8249	0.915017	1.80587	0.158664	0.123701	2.46486	1.87579	3.53903	0.990071	33.3053	23.7912	9.70291	4.73818	145.843	43.1396	40.7191	5.69399	1.1762	0.296582	135.041	18.5068	4.42539	0.964024	204.724	61.2035	2.58148	1.03526	172.331	229.409	1.65495	0.564419	23.8098	8.43508	30.1351	1.53202	331.06	13.3826	90.6792	3.86501	0.491089	0.184585	6.68984	2.02838	10.3398	1.20005	0.905445	0.100949	4.76452	1.81846	64.8488	8.5232	138.411	4.76261	0.199486	0.046786	16.5861	9.12508	201.799	56.6953	12.4221	1.74627	1.02231	0.212462	1.19009	0.281221			4.4705	0.614648	50.053	15.1779	13.7302	3.37891	1.01898	0.00700922	11.2833	6.03927	4.43338	1.18816	1.96172	1.31506	67.9325	5.41406	18.825	13.2882	362.863	100.037	15.7126	11.4456	6.7424	1.86291	5.77107	0.599	2.63378	1.23555	30.8023	8.59323	13.5902	12.5354	2.69449	1.78701	2.88678	0.86588	4.08887	0.716738	15.7451	3.03487	26.5826	4.23139	96.5311	205.92	7.98293	5.69383	143.667	427.032	8.15083	1.56509	2.45547	2.01833
0	0	1	0	0	0	1	0	0	0	0	1	1	71.677	11.8166	14.2706	6.13231	394.865	877.863	8.9265	2.80022	83.9461	38.762	41.029	4.86599	81.7653	37.2337	25.3773	24.165	32.5551	7.806	25.1043	24.8664	0.0276627	0.0312219	0.387436	0.299366	2388.74	8961.2	105.853	97.2332	2.3109	0.192516	103.715	3.45376	112.957	320.648	3.53322	4.8204	19.4815	157.369	0.158026	0.153098	2.30144	1.91474	3.4709	0.964683	35.8895	50.3205	9.40645	3.71197	143.543	40.2056	39.4641	5.12534	1.82403	4.65772	131.236	18.2172	4.25832	0.672115	200.44	64.134	2.45468	0.865746	168.942	202.37	1.73132	0.94467	24.2634	9.0281	30.3137	1.99222	330.029	17.8066	90.7649	6.03976	0.486913	0.184706	6.63241	2.0447	10.2535	1.2208	0.893617	0.105268	4.93643	1.98837	65.3611	9.14338	138.995	3.89056	0.20237	0.0630434	15.074	6.06766	201.126	63.9838	12.5746	2.14526	1.04328	0.198097	1.13524	0.219759	2.43736	6.73785	4.31854	0.593917	43.6243	16.7455	13.9536	4.38886	1.01704	0.0422726	11.8522	7.32789	4.43564	1.14733	1.67338	1.05291	68.3536	7.00652	18.4213	10.3126	333.618	96.4617	12.7072	10.8329	7.27992	2.20555	5.73921	0.648435	5.89677	51.896	29.5804	8.14423	32.1661	145.335	3.16005	3.86511	3.33828	1.71502	3.92629	0.746148	15.5407	3.64903	27.1739	5.25837	117.488	247.995	8.62814	6.35785	171.037	828.142	8.31477	1.79956	2.75637	3.79698
0	0	1	0	0	0	0	1	1	1	0	0	0	66.1585	11.1645	12.4665	5.3799	130.679	490.53	8.79077	2.6417	107.025	38.399	42.4949	4.99285	82.7001	40.9449	26.2549	33.6774	32.1119	6.29115	24.7039	27.5754	0.0247897	0.0306739	0.378746	0.302225	1529.36	9492.37	108.464	137.148	2.32542	0.190904	103.545	3.15893	158.87	771.062	3.47054	6.26078	3.90506	32.0793	0.134612	0.142264	2.01509	1.86533	3.33278	1.02379	38.3422	65.6643	9.09471	3.1789	148.015	97.5087	40.3066	5.05533	1.65858	3.98335	134.175	17.7701	4.15818	1.80566	194.864	82.3848	2.62955	0.833584	159.392	198.076	1.82856	1.55476	26.203	9.88367	30.3274	1.98987	322.889	28.7575	90.8144	6.39749	0.451577	0.247537	6.33141	2.20702	10.3896	1.28488	0.871809	0.106518	4.67874	2.14778	64.0859	9.77704	139.286	4.52626	0.198288	0.0561047	15.4993	5.78563	195.46	61.5579	12.3853	3.67243	1.00521	0.206189	1.10491	0.267942	0.747143	0.401028	4.38789	0.608936	42.1495	14.6149	14.1988	5.3073	1.01974	0.0236749	12.7222	10.2184	4.63865	1.10411	1.79866	1.61944	69.3824	6.1675	17.3359	4.67225	316.722	89.7588	9.47326	9.55104	7.07958	2.51273	5.66825	0.629213	2.9906	8.37883	28.9692	8.35683	16.5358	57.4932	4.39002	24.1713	3.45819	6.93323	4.38283	2.13887	15.1332	6.4832	26.6737	4.55043	109.261	230.056	8.78448	6.10287	107.354	641.825	7.936	1.78733	2.97195	4.9036
0	0	1	0	0	0	0	1	1	0	1	0	0	59.8918	13.0499	12.1069	4.98951	59.1138	133.472	8.82717	4.02584	120.451	41.2619	44.2793	10.0452	78.4024	25.2024	29.5328	19.5704	32.7818	5.69207	25.4463	13.0916	0.0601778	0.465126	0.432887	0.590956	599.625	2078.91	101.008	104.833	2.38432	0.167911	103.283	2.49654	132.389	520.749	2.58926	1.21213	0.534734	0.959828	0.155392	0.137354	2.07046	1.33855	3.18102	0.788818	35.7675	29.2205	9.21704	3.35094	136.399	30.5763	41.6192	4.69297	1.35682	1.79222	138.256	17.3787	4.3264	1.47235	191.372	50.4778	2.7013	0.874366	131.217	246.601	1.98999	0.761145	27.8848	8.22668	29.969	1.73523	324.834	27.3318	89.7462	4.70805	0.46356	0.157196	6.44275	2.17689	10.2712	1.07789	0.86057	0.0893865	4.69458	2.06234	62.5153	8.37431	137.458	9.12934	0.219833	0.0647684	15.2061	7.50594	216.39	56.0817	12.0291	1.15618	0.945091	0.0891708	1.1357	0.184625			4.61817	0.533208	46.8333	12.3837	13.6389	4.02312	1.02119	0.00755606	11.0602	4.53057	4.63969	1.13022	2.06607	0.794195	70.1468	4.9096	17.3259	1.53377	329.718	92.9314	9.76713	8.98485	7.88515	6.558	5.64696	0.60998	2.64051	1.42647	33.7693	8.89006	13.3893	12.9658	2.71881	1.57939	2.87314	1.25722	4.51726	0.828174	17.2034	4.48815	26.3609	4.03769	97.4703	227.852	6.31917	5.60412	90.857	449.823	8.33901	1.80973	2.47165	3.0848
0	0	1	0	0	0	0	1	1	0	0	1	0	65.7688	11.6208	12.3839	5.50176	109.645	506.492	8.67612	2.78688	105.956	33.6763	42.7807	5.67941	80.3813	32.2548	24.6221	20.2838	32.8923	6.66759	23.1005	11.1701	0.0297301	0.177699	0.391457	0.333829	1512.89	7414.4	101.624	104.041	2.3427	0.193675	103.702	2.96193	126.668	497.38	3.14427	2.14977	4.34967	34.9716	0.145782	0.172041	2.1593	2.18221	3.28618	0.971765	34.3826	55.3533	8.87761	3.14443	147.608	106.381	40.4629	4.89042	1.66186	3.70152	134.751	17.1633	4.15221	0.725507	193.83	88.133	2.63604	0.858331	154.681	209.633	1.86032	1.8169	26.5706	9.21386	30.3148	1.95252	325.854	24.8711	90.6303	6.58357	0.456944	0.273031	6.46143	2.09087	10.345	1.22956	0.877735	0.0990515	4.57114	1.99525	63.8276	9.24076	139.124	5.24518	0.199161	0.0569071	15.1123	5.64677	195.573	59.7308	12.4675	3.94048	0.99154	0.132498	1.10304	0.177869			4.42727	0.597052	43.6159	14.3447	14.3515	5.94402	1.01978	0.0198993	12.2481	5.97075	4.59635	1.14019	1.83596	1.63568	69.4269	5.9686	17.4622	4.71157	319.934	89.7536	9.87456	7.54483	7.07845	3.25145	5.66222	0.640142	2.79702	2.32776	31.1961	9.50211	16.0624	63.6698	3.99758	25.1507	3.19348	2.8112	4.41294	2.3059	15.3987	6.16273	26.4598	4.58483	102.778	213.113	7.79492	5.70282	91.4147	475.4	7.8872	1.74225	2.61494	2.31027
0	0	1	0	0	0	0	1	1	0	0	0	1	64.4242	11.8775	12.8197	5.46343	160.902	620.753	9.40658	3.48601	107.291	39.6659	42.0856	6.33283	82.8679	38.5599	25.6644	25.7356	32.6701	5.85365	23.8484	17.3747	0.0312105	0.175769	0.399618	0.358953	1561.02	7737.78	109.039	192.112	2.31943	0.172701	103.368	3.03555	163.152	656.546	3.38789	3.32982	5.08519	43.5491	0.144969	0.150784	2.11824	1.75277	3.40131	0.988969	37.4416	55.7181	9.77799	3.61496	144.392	101.909	40.477	5.29751	1.44089	2.49706	134.91	18.5966	4.14057	0.707574	194.051	89.1108	2.65857	0.909331	153.116	184.181	1.81978	1.6999	25.9862	9.51408	30.2143	1.82528	325.189	26.6175	90.4654	5.33965	0.451716	0.227777	6.36398	2.14594	10.3682	1.20753	0.863773	0.101647	4.67045	2.01169	64.2627	9.48568	138.885	5.07523	0.205715	0.0559399	15.0671	4.63091	203.795	64.4644	12.3382	1.57287	0.999216	0.173327	1.12496	0.199087	0.72	0.501199	4.44407	0.62895	41.5451	14.7438	14.2761	5.57355	1.01943	0.0339888	12.2125	6.43351	4.59935	1.18977	1.90637	1.43253	68.4765	6.31258	17.164	3.26022	314.19	92.0197	11.0993	11.4984	7.12728	3.17408	5.68728	0.614278	4.088	38.4284	30.3976	9.91728	17.5452	60.796	3.81787	20.9716	3.06181	1.54922	4.23155	0.830205	14.3286	4.92973	26.3328	4.75083	121.285	254.648	9.14676	6.0114	125.241	760.34	8.54147	1.96779	2.87166	5.20942
0	0	1	0	0	0	0	1	0	1	1	0	0	63.8278	11.6622	12.5137	5.18302	213.489	717.513	9.73703	4.28122	108.824	48.6833	42.8185	3.83331	83.5221	26.6876	30.422	58.2659	32.4295	5.68995	23.9392	17.1402	0.0290248	0.0246643	0.418228	0.308851	1762.96	7777.06	95.794	86.0904	2.35037	0.213105	103.51	2.67624	102.584	318.923	3.10472	6.12482	7.1049	59.7205	0.162727	0.152931	2.29567	1.95308	3.18887	0.838598	38.8654	41.2834	9.23963	3.45176	138.929	33.041	41.3439	4.98389	1.36028	1.85214	138.611	17.5293	4.17663	0.77093	189.309	44.3282	2.59957	0.84217	131.481	199.57	1.90849	0.728215	26.9806	8.82629	30.1795	2.07048	328.599	23.7718	90.0335	5.98722	0.469767	0.167734	6.49614	2.14286	10.2934	1.14813	0.876541	0.0884412	4.66313	1.86098	62.7485	8.67927	138.949	4.35296	0.206342	0.0590451	16.0516	8.49176	209.099	65.2057	12.2611	1.9604	0.990136	0.187328	1.13417	0.197821			4.59097	0.54267	48.3656	15.2459	13.5306	3.40105	1.02093	0.00739468	11.8724	8.23538	4.55764	1.07567	2.19165	1.83542	69.5579	5.2271	18.2721	10.0293	334.465	87.6786	12.4351	10.2674	7.17481	2.12191	5.68541	0.615559	2.78524	1.76269	34.3877	10.1622	12.2328	12.5119	9.0668	82.5057	2.6964	1.14424	4.37709	0.908178	16.4903	3.16936	26.5409	4.11147	84.2822	201.9	6.10244	5.48882	82.8398	462.854	8.25935	1.79393	2.45791	2.3657
0	0	1	0	0	0	0	1	0	1	0	1	0	69.1194	10.9354	12.7322	5.11236	151.873	580.621	8.90647	2.79345	104.596	33.9601	42.7275	6.43391	81.7554	33.7074	25.3943	24.2248	31.6591	6.29358	24.0651	23.8736	0.0263169	0.0259361	0.388354	0.285896	1673.84	7615.41	104.021	132.943	2.33765	0.206812	103.454	3.19368	99.6274	469.328	3.40579	3.45444	7.43259	73.6792	0.150689	0.165496	2.16716	1.96283	3.3196	0.989211	35.8061	51.5717	9.05262	3.30651	137.592	62.2536	40.5983	4.91676	1.87493	5.00696	135.255	17.1557	4.15488	0.664584	190.475	71.9712	2.57517	0.875707	162.6	206.179	1.83479	1.45879	25.9206	9.45755	30.2765	2.01692	328.713	20.6095	90.7578	5.94052	0.475647	0.217939	6.54011	2.20257	10.193	1.23691	0.878371	0.098707	4.83353	2.28786	64.1608	9.49335	139.426	4.11242	0.20143	0.0595136	15.2412	6.3322	202.121	61.9896	12.3513	2.592	1.01241	0.170505	1.10722	0.251357	8.21771	17.5779	4.43625	0.579246	41.6178	16.4352	13.9783	4.92339	1.01969	0.0189002	12.6639	7.07398	4.56455	1.14863	1.69926	1.24871	69.9343	6.01342	17.8914	7.50238	323.384	91.9998	9.0228	6.78644	7.25956	2.53823	5.6817	0.619714	3.97853	55.4192	30.9598	9.34495	24.1298	96.5567	3.83773	18.158	3.15777	2.27329	4.21408	1.50112	15.7635	4.35213	27.1912	4.61544	100.787	229.897	8.60019	14.6361	108.248	639.308	7.94568	1.67747	2.63691	3.2801
0	0	1	0	0	0	0	1	0	1	0	0	1	68.4924	11.1541	13.1635	5.27578	199.489	636.498	9.41525	3.33666	102.858	38.8999	41.8468	6.59605	86.1429	48.4936	27.4833	58.6417	31.6883	6.61593	25.5807	35.0108	0.0272604	0.0529519	0.385123	0.384337	1583.86	7133.2	105.406	162.972	2.30971	0.198878	103.391	3.33986	109.289	410.438	3.75693	6.62532	10.3587	83.9283	0.149968	0.14977	2.16667	1.9006	3.40555	1.04302	40.0433	67.8463	9.42851	3.75953	143.145	101.9	40.148	5.1781	1.66712	4.00069	133.786	18.1088	4.13908	0.754908	198.618	145.045	2.55519	0.863541	153.987	200.569	1.92725	5.40724	25.3736	9.64524	30.273	2.0266	326.998	24.1136	90.6549	5.88527	0.479197	0.352529	6.46445	2.18545	10.2565	1.23412	0.870844	0.103135	4.98131	2.45895	64.6524	9.71977	139.253	4.20253	0.202028	0.060331	15.5271	6.36437	204.092	65.155	12.3573	1.92811	1.02186	0.190356	1.11578	0.227452	11.0485	40.9081	4.38988	0.612152	40.6413	15.8598	14.08	4.87264	1.01949	0.0203921	12.7995	10.3795	4.52635	1.168	1.74288	1.47833	68.8512	6.14793	17.6805	6.90574	320.171	93.5958	10.2146	9.81178	7.49798	5.58223	5.69819	0.604058	7.27085	177.967	30.7415	10.0073	40.9486	563.125	4.70772	47.7731	3.63558	6.85729	4.17446	1.06113	15.4912	4.13169	27.0119	4.47454	101.165	230.952	9.12709	14.817	123.908	789.043	8.34708	1.89068	2.71531	4.14005
0	0	1	0	0	0	0	1	0	0	1	1	0	62.9265	12.8982	12.0548	4.87668	258.099	956.225	9.36289	3.44707	110.308	42.7465	42.9494	4.4172	81.1047	26.1875	27.4519	17.2073	32.6719	7.75297	23.4499	13.0658	0.0408153	0.292844	0.429016	0.439375	1443.14	6836.85	101.956	104.194	2.36208	0.197623	103.49	2.81004	88.7677	190.698	2.78867	2.12311	5.21375	54.3794	0.16495	0.143976	2.3687	1.79648	3.26538	0.866546	38.3092	40.5788	9.21284	3.48998	138.837	34.7232	40.9739	4.92206	1.40783	2.13535	137.843	17.4373	4.21716	0.905319	186.795	39.226	2.56394	0.81417	130.764	244.423	1.86367	0.692287	26.7317	9.11931	30.1394	1.95516	329.971	22.566	89.9966	5.39181	0.464183	0.158227	6.47778	2.17051	10.2993	1.08662	0.882012	0.0932118	4.58674	1.72364	62.9628	8.74526	138.461	5.11304	0.213212	0.0568919	15.6743	7.96556	211.959	62.1313	12.2173	1.76573	0.983429	0.175226	1.14714	0.234465			4.5682	0.536676	48.0103	14.9464	13.7797	3.83893	1.02112	0.00816529	11.4691	5.26718	4.50917	1.15116	1.73709	1.02706	69.4623	5.32209	19.0303	16.147	334.616	86.1688	10.2259	9.02567	7.32764	4.1908	5.72201	0.629559	2.77683	1.51841	34.7683	10.4814	11.4546	11.7201	2.70638	3.15377	2.64719	1.06483	4.26125	0.912311	16.6747	3.50407	26.5507	4.17425	77.268	205.062	5.97252	5.23211	82.2496	432.858	8.20915	1.72295	2.32435	1.65129
0	0	1	0	0	0	0	1	0	0	1	0	1	62.7361	12.6378	12.941	5.24739	256.742	915.919	9.63745	4.1813	111.052	46.8666	42.5812	6.38513	82.9041	27.3745	28.8314	47.8865	32.2543	6.92308	23.7519	16.3057	0.0355274	0.230837	0.40179	0.384247	1434.77	6393.31	102.773	94.8192	2.34256	0.186765	103.412	3.10824	130.412	615.561	3.01772	4.96093	6.129	51.8889	0.159471	0.14501	2.22537	1.7498	3.31624	0.944916	38.8351	39.8167	9.77217	3.95065	143.068	78.814	41.3983	5.01355	1.26641	1.26474	139.134	17.8788	4.23046	0.970997	190.612	48.4105	2.5946	0.833891	126.967	198.847	1.86397	0.665259	26.669	9.25469	30.1288	1.98915	328.205	23.5612	89.9452	5.44434	0.470959	0.214615	6.53094	2.80826	10.326	1.14248	0.875522	0.0938192	4.65351	1.83947	62.9158	8.89052	138.63	4.71422	0.207171	0.0581506	16.0898	8.20196	212.607	66.1603	12.124	1.69327	0.984544	0.167836	1.14158	0.207177			4.63129	0.572697	45.87	16.3501	13.489	3.37652	1.02119	0.00815318	11.7613	7.29883	4.55622	1.17104	2.29029	2.00881	69.1977	5.46378	18.2486	11.974	336.638	90.3625	11.4682	13.0041	7.29193	3.60443	5.68665	0.584267	7.11088	68.2151	34.0356	10.9463	14.2933	25.3824	4.80819	34.0082	2.99164	1.81714	4.20686	0.721012	16.2805	3.19816	26.7635	4.2381	91.8694	219.772	6.32658	5.85619	74.7037	385.411	8.50795	1.87841	2.31914	2.24492
0	0	1	0	0	0	0	1	0	0	0	1	1	68.1887	11.7413	13.526	5.49156	228.916	770.393	9.31826	3.29527	104.747	37.5686	42.062	6.77185	82.9802	37.0741	25.5845	25.99	31.8403	6.71734	24.8235	26.5952	0.0276654	0.0981744	0.387091	0.296789	1668.13	7036.54	107.668	218.404	2.32274	0.19669	103.435	3.24436	98.0324	331.807	3.38297	3.88499	12.1088	101.798	0.152024	0.148557	2.20348	1.88555	3.4101	1.03481	37.8116	59.9649	9.44443	3.54461	141.539	69.6883	40.1902	5.07438	1.71986	4.21452	134.213	17.8541	4.16922	0.693751	194.472	82.2858	2.52124	0.874935	156.865	201.054	1.80315	1.53691	25.4634	9.29925	30.2114	1.99655	329.309	20.6794	90.4671	5.69006	0.478986	0.234372	6.58705	2.18516	10.2635	1.20697	0.87439	0.101793	4.88453	2.28623	64.5269	9.39283	139.141	4.33001	0.203395	0.0600976	15.2594	6.19755	203.921	64.1786	12.3634	1.88917	1.02218	0.194586	1.12219	0.217753	6.70073	13.3639	4.42168	0.597477	41.2435	16.1869	13.906	4.52078	1.0195	0.023233	12.2595	7.30175	4.48419	1.17731	1.69175	1.1155	68.9394	6.04125	18.1402	9.58515	322.933	91.9151	9.86616	7.96967	7.30284	2.76979	5.70005	0.612286	3.02351	9.70517	31.8182	9.86467	24.5023	93.7872	3.6557	14.8767	3.41321	4.09551	4.10931	1.04161	15.8516	3.66513	26.9757	4.48035	110.201	243.367	9.02983	14.5972	120.985	627.198	8.38733	1.86192	2.6029	3.29666
0	0	1	0	0	0	0	0	1	1	1	0	0	62.2073	12.6456	12.3583	5.24188	76.7923	167.035	9.67868	3.96654	112.46	42.8015	43.8607	3.42548	80.1789	24.9474	28.9378	22.0872	32.9534	5.27545	26.0869	14.994	0.0280707	0.0201904	0.410355	0.251372	522.588	2246.02	98.7021	61.5952	2.39052	0.187651	103.299	2.49128	122.198	431.205	2.46145	1.16906	0.430661	0.401775	0.136523	0.0992532	1.92185	1.3464	3.18321	0.645254	32.2619	22.3938	9.25296	3.47581	139.343	31.5768	41.2707	4.93507	1.48325	2.25906	137.252	17.7118	4.22474	1.03853	193.039	58.0341	2.68377	0.898007	87.3792	93.5698	1.94681	0.848984	27.1272	8.5013	30.228	1.6402	328.401	23.7992	90.4186	4.84567	0.468067	0.161275	6.51401	2.25987	10.3066	1.14243	0.877745	0.0816209	4.74119	2.35186	63.1489	8.75266	137.966	6.29224	0.208033	0.0658777	15.2861	7.837	207.808	54.1393	12.2205	1.18227	0.952685	0.0983242	1.11852	0.192967			4.54869	0.502709	46.0776	11.6162	14.0913	4.91183	1.02112	0.00762754	10.8997	3.95437	4.63878	1.15375	2.06565	0.416596	69.833	5.10269	17.6838	2.0732	321.865	94.5303	11.9859	10.2831	7.39781	2.59847	5.76406	0.734251	2.82121	1.53515	33.2203	8.91805	12.84	12.0603	2.61321	1.32494	2.65215	1.03262	4.4746	0.861519	17.4385	3.4833	25.9688	4.27891	97.9117	217.932	5.30699	4.87287	92.9463	506.777	8.62166	1.79098	2.78933	3.72692
0	0	1	0	0	0	0	0	1	1	0	1	0	66.8219	11.1794	12.5399	5.63396	123.346	465.845	9.10111	3.06087	106.296	33.9545	42.657	4.64095	80.7618	29.7844	25.55	22.0026	32.5827	6.39707	23.8251	11.9542	0.0245745	0.0325316	0.384259	0.270214	1833.07	8340.06	104.317	124.644	2.34216	0.193284	103.656	3.00736	125.567	496.464	3.15691	2.56395	4.09405	32.8251	0.137771	0.152205	2.05081	2.01082	3.28166	0.977127	33.5722	46.2642	8.9294	3.04795	152.577	122.803	40.4612	4.93976	1.73406	4.03299	134.542	17.5465	4.14506	0.723572	196.416	98.772	2.65076	0.835959	155.329	204.763	1.85528	1.98062	26.656	9.1763	30.3162	2.01252	324.674	25.8378	90.7249	6.61815	0.461197	0.292745	6.54688	2.11397	10.3843	1.24433	0.88385	0.106164	4.58363	2.03931	63.8266	9.26387	139.135	5.04051	0.199504	0.0588772	15.1468	5.89968	194.974	59.4801	12.4682	4.47534	0.986995	0.124161	1.09996	0.182225	0.455	0.629325	4.40206	0.593881	43.1961	14.5777	14.2667	5.56555	1.01969	0.0226799	12.2783	6.20307	4.6441	1.12611	1.77325	1.77885	69.3512	5.98237	17.5135	3.25168	316.569	89.4836	9.01953	6.63216	7.04379	2.47198	5.69225	0.65677	2.82877	2.3799	30.5329	8.6374	19.6999	82.7007	4.54832	29.207	2.99443	2.37265	4.433	2.75358	15.6053	6.96638	26.4766	4.66401	97.212	196.914	7.52162	5.72632	97.6385	428.988	7.88905	1.72345	2.6994	2.39609
0	0	1	0	0	0	0	0	1	1	0	0	1	66.1614	11.2207	13.0249	5.56758	211.188	665.643	9.38564	3.36412	108.852	41.1216	41.9169	5.18613	85.0169	41.3239	26.4017	24.9478	32.3022	5.87871	24.8748	21.2584	0.0269755	0.0388717	0.403225	0.324199	2151.78	9235.3	108.89	175.006	2.31039	0.198163	103.529	3.004	118.154	373.34	3.38001	3.02079	3.92111	39.9395	0.14306	0.150968	2.13096	1.77916	3.43528	1.01065	38.3471	58.7013	9.70206	3.64068	152.675	132.076	40.0822	5.2273	1.45683	2.35593	133.441	18.1737	4.14763	0.742604	197.477	103.54	2.59273	0.84545	156.892	190.658	1.82815	2.12895	26.0463	9.20197	30.289	1.89188	324.137	27.4306	90.6916	5.74872	0.453151	0.256209	6.44166	2.05816	10.3748	1.2221	0.873683	0.0976636	4.64585	1.99065	64.4059	9.31442	138.919	5.1398	0.203236	0.0571444	15.2051	5.07068	200.486	64.8408	12.332	1.63353	1.00314	0.192458	1.11029	0.198581	0.564	0.5445	4.37489	0.61345	41.1406	15.3978	14.3097	5.50144	1.01954	0.0252435	12.312	6.11881	4.56651	1.15584	1.70093	1.38886	68.4951	6.32217	17.5032	3.8982	310.326	89.8421	11.0125	11.4068	7.04872	2.31725	5.70483	0.623191	2.64106	1.58335	29.7356	8.90363	21.5135	84.7764	4.66581	27.9178	3.1555	2.67216	4.19579	0.803702	15.0514	5.72063	26.4398	4.92709	125.464	246.802	8.15278	6.10856	145.85	868.049	8.50979	1.93893	3.10963	5.3909
0	0	1	0	0	0	0	0	1	0	1	1	0	60.7591	13.0968	11.8819	4.5516	191.162	814.587	8.71028	4.21818	109.65	45.5878	43.611	3.3886	78.6513	26.8484	29.2724	27.8958	33.2791	5.54621	24.3399	11.6351	0.0804459	0.59295	0.45815	0.728188	1240.09	4284.29	105.071	123.576	2.3962	0.18805	103.247	2.66466	91.7779	207.887	2.52113	1.58325	0.4689	0.465588	0.149341	0.141361	1.99187	1.22019	3.23875	0.813871	34.2412	28.9507	9.07115	3.09456	144.662	32.9173	41.3118	4.88195	1.46116	2.22515	137.159	16.976	4.24698	1.04532	196.66	57.5514	2.67954	0.841796	113.973	269.145	1.89708	0.602303	27.8037	7.79887	30.1445	1.58077	328.761	22.8299	90.5738	4.04753	0.46619	0.171752	6.54087	2.06228	10.2902	1.07817	0.879906	0.0924019	4.69375	1.99617	63.3206	8.2641	137.765	6.4373	0.219462	0.0692891	15.7926	9.41717	211.303	58.4572	12.3244	1.17781	0.955583	0.0945384	1.13852	0.185291			4.513	0.522795	47.4864	13.3384	13.5106	2.83577	1.02127	0.00727012	11.1944	5.67421	4.61159	1.12449	2.69875	1.03959	70.1732	4.67073	17.9058	1.99044	332.008	104.117	11.4124	10.2304	8.30641	8.03096	5.79776	0.736203	2.80895	1.32065	34.5747	9.31513	13.3101	14.046	2.54851	1.47621	2.79842	1.14071	4.37962	0.87823	18.0899	4.85242	26.5972	4.09004	133.472	272.277	5.18516	4.13847	106.221	521.018	8.47331	1.85732	2.59567	2.25664
0	0	1	0	0	0	0	0	1	0	1	0	1	60.8223	12.7634	12.6954	5.27188	141.965	694.493	9.16821	4.37471	116.046	44.7279	43.9284	10.9076	78.2539	25.3715	29.6134	28.3203	33.4321	5.50609	25.0174	12.8756	0.0659845	0.502923	0.450671	0.637678	1139.64	4067.49	97.0119	69.0732	2.37416	0.135139	103.252	2.47999	136.633	552.6	2.6909	1.51531	0.585001	0.819212	0.146715	0.142035	1.95947	1.3294	3.3536	0.934127	32.8301	23.0292	9.59729	3.582	143.319	32.9919	41.5166	5.22195	1.37046	1.98611	138.272	18.5075	4.28095	1.07507	209.985	149.806	2.69683	0.901033	96.7258	111.402	1.90076	0.632384	27.181	8.42026	30.0312	1.78836	326.36	25.7948	89.8535	4.6744	0.466638	0.142166	6.62161	2.03283	10.3395	1.08159	0.868831	0.0942469	4.73617	2.07897	63.1886	8.72047	137.571	6.28248	0.212527	0.0619236	15.3285	7.69644	214.311	57.601	12.2423	1.15191	0.95277	0.0973584	1.12593	0.192797			4.60826	0.531436	44.8322	12.1946	13.3797	3.87393	1.02131	0.0082415	11.3598	5.46083	4.6662	1.16563	2.14539	0.8602	69.4892	5.14254	17.5208	2.00243	326.063	91.3254	9.64508	8.72135	7.9897	7.13163	5.6861	0.653462	2.71491	1.53055	32.9652	9.1044	13.3011	12.5587	2.81637	1.51025	2.88611	1.40037	4.52989	0.846187	16.9057	4.25017	26.3635	4.13642	129.882	262.176	6.28878	6.98107	200.39	998.054	8.677	1.91652	2.50861	3.28862
0	0	1	0	0	0	0	0	1	0	0	1	1	65.6197	11.9171	12.6569	5.70773	175.136	737.69	9.4615	3.54284	106.049	37.2647	42.054	5.10772	81.9802	36.2337	24.7433	24.5054	33.0948	6.0849	23.1903	11.5475	0.0347492	0.237718	0.405433	0.381856	2175.21	8870.53	101.859	121.929	2.33242	0.185577	103.763	2.94876	123.743	455.329	3.12323	2.57923	4.97948	42.4723	0.142623	0.154723	2.11437	1.78076	3.3877	0.964482	33.8625	50.5236	9.39587	3.47206	153.325	133.414	40.274	5.11811	1.54381	2.77138	134.238	17.8924	4.19263	0.841623	195.381	105.313	2.60151	0.851218	150.507	182.186	1.85637	2.25315	26.3848	9.10727	30.276	1.79904	326.76	23.66	90.6173	5.65573	0.457808	0.266306	6.5788	2.08176	10.3549	1.19677	0.877305	0.0921197	4.56894	1.87505	64.1431	9.21548	138.698	6.2626	0.203362	0.0588637	14.872	5.35465	200.201	61.8908	12.4084	1.36963	0.990986	0.140107	1.11492	0.18497			4.41732	0.601792	42.6208	14.9448	14.256	5.767	1.01965	0.0259753	11.9134	6.20357	4.53315	1.14409	1.70471	1.14339	68.2938	6.25838	17.5288	3.03634	316.68	91.2266	10.2029	7.25714	7.12883	3.7556	5.69351	0.64404	2.74257	1.67116	32.1973	9.88158	21.3094	85.7721	4.35747	27.9916	2.9033	1.30427	4.20935	0.876657	15.1484	4.13506	26.0665	4.88611	124.62	234.302	7.44316	6.11517	141.574	670.738	8.31945	1.85053	2.63825	2.61963
0	0	1	0	0	0	0	0	0	1	1	1	0	64.4162	12.1603	12.0111	4.67547	264.791	811.943	10.1363	3.69327	105.814	47.4525	42.8022	3.89978	82.9537	26.9613	26.4665	15.6227	32.712	5.61437	23.5827	11.9082	0.0295316	0.021245	0.428413	0.28824	2100.11	9756.91	104.394	104.613	2.36161	0.220123	103.645	2.71192	94.9114	209.334	2.69989	2.4362	6.19051	64.539	0.158722	0.126565	2.29407	1.67124	3.19252	0.713773	37.6111	41.5464	9.24263	3.07406	144.571	37.971	40.9837	5.15031	1.44589	2.28399	137.467	18.2542	4.2175	0.880113	192.228	38.3917	2.62081	0.832235	124.442	189.382	1.83521	0.599872	26.5256	8.73596	30.1835	2.03788	330.416	21.7136	90.3038	5.31022	0.480171	0.171681	6.66519	2.12071	10.3338	1.10527	0.895316	0.0927787	4.64444	1.80668	63.1464	8.41528	138.76	4.67732	0.209327	0.0575781	15.7872	8.31862	207.343	66.1651	12.3743	1.88396	0.994996	0.217001	1.1354	0.206845			4.55372	0.542	48.8845	15.3019	13.4961	3.13001	1.02068	0.00750686	11.2258	5.26606	4.56429	1.11683	1.70562	0.788279	68.9384	5.49147	18.4902	10.3418	331.182	88.0883	12.3369	10.8933	7.22824	2.12539	5.72894	0.635663	2.68574	1.28846	34.183	10.2299	12.8448	18.2846	2.89294	3.6248	2.69671	1.23735	4.34039	1.0606	16.4323	3.40037	26.0907	4.123	92.074	214.533	5.6968	5.13274	83.3907	390.924	8.45507	1.74897	2.51044	1.84983
0	0	1	0	0	0	0	0	0	1	1	0	1	64.6887	12.1433	12.8276	5.35718	280.581	836.269	10.3525	4.98818	105.399	53.4307	42.319	4.04621	84.4152	27.711	30.1302	62.3862	32.7178	5.46458	24.0691	18.6092	0.0277988	0.021016	0.399925	0.277771	1685.68	6874.07	98.4985	88.6568	2.33565	0.208148	103.552	2.78277	105.295	327.246	3.16375	6.54698	9.84757	72.4057	0.157594	0.140466	2.16547	1.64398	3.29735	0.894828	39.7129	44.4799	9.61557	3.64302	142.44	34.8138	41.2012	5.16199	1.34324	1.78678	138.206	18.1697	4.21366	0.829333	192.771	45.5598	2.58018	0.864515	136.274	200.192	1.84984	0.672551	26.2899	8.84371	30.1363	2.02346	327.094	25.1159	90.0637	5.6386	0.476394	0.162361	6.56541	2.05456	10.3726	1.18063	0.881708	0.0938134	4.781	1.9144	63.5826	8.57312	138.795	4.50847	0.201266	0.0545643	16.1057	8.30126	206.145	65.3571	12.3258	1.80794	1.0062	0.199607	1.12809	0.201352			4.59374	0.577432	47.0802	15.7365	13.4114	3.31109	1.02072	0.00725528	11.7216	8.57887	4.52605	1.11838	2.32107	1.80565	68.7805	5.55587	17.8722	5.85147	334.152	87.6396	13.7634	12.0581	7.32179	2.20633	5.72453	0.613195	2.72411	1.69941	33.4657	9.80316	13.551	17.6513	5.33966	41.9512	2.88676	1.36061	4.15881	0.729397	15.9413	2.95402	26.3225	4.21444	93.2334	220.475	5.97763	5.12164	86.3902	385.423	8.58976	1.81086	2.56758	2.58622
0	0	1	0	0	0	0	0	0	1	0	1	1	69.792	11.4196	13.4257	5.86646	259.999	878.078	9.45355	3.34074	101.042	38.0224	41.6963	5.35352	85.3855	46.3379	25.9398	27.714	32.148	6.3397	24.8755	24.6307	0.0269045	0.0286244	0.391784	0.338428	1874.69	7654.59	105.261	133.249	2.3192	0.204207	103.509	3.50076	103.268	324.579	3.47825	4.75952	9.73788	87.3173	0.149126	0.141306	2.14608	1.82071	3.43262	1.04045	39.6338	67.4423	9.40034	3.5892	143.73	75.0894	40.0232	5.20653	1.64193	3.72368	133.341	18.2949	4.16987	0.704403	196.685	78.1455	2.56107	0.89302	166.526	207.038	1.80657	1.7505	25.1117	9.24186	30.2242	2.02285	327.238	22.3192	90.7072	5.69634	0.483778	0.216065	6.59213	2.12669	10.2642	1.21339	0.883329	0.0986977	4.96804	2.44786	64.965	9.33744	139.046	4.42686	0.201807	0.0613322	15.1341	6.13783	201.533	66.4068	12.576	2.98847	1.03264	0.193977	1.11256	0.282004	7.2713	16.6833	4.38672	0.617141	41.3059	15.7391	13.9261	4.56423	1.01923	0.0229233	12.4002	8.38212	4.5286	1.20455	1.62529	1.06058	68.7366	6.36238	18.0462	8.45147	319.701	93.2484	10.3437	8.08093	7.39485	2.77147	5.71315	0.623011	3.69412	34.6173	30.9959	9.36561	28.0179	113.195	4.38485	23.9388	3.3509	2.79967	4.09709	1.21235	15.5728	3.73121	26.9955	4.87497	114.416	247.087	8.57022	15.9871	130.964	699.351	8.35362	1.80292	2.7423	3.29073
0	0	1	0	0	0	0	0	0	0	1	1	1	64.0118	12.876	12.5448	5.47559	412.515	1236.48	10.1888	3.89395	100.568	46.5148	42.2902	4.73477	82.3224	27.4356	26.7649	20.6634	33.2684	7.78167	22.917	13.2966	0.0421507	0.303448	0.429551	0.438879	1492.19	6104.81	104.92	98.215	2.34757	0.189517	103.528	3.00925	99.6235	226.947	2.78622	2.23874	8.33318	70.8467	0.166037	0.151048	2.35323	1.84297	3.39444	0.891436	37.1573	39.7221	9.68111	3.72694	142.615	36.2059	40.9924	5.24948	1.3273	1.60837	137.041	19.1907	4.23686	0.895667	192.808	47.0664	2.56403	0.840142	131.518	210.933	1.82171	0.633147	25.8422	9.40636	30.0995	1.97027	331.098	18.9317	89.9665	5.18174	0.471882	0.152553	6.48164	2.13981	10.3292	1.1219	0.88856	0.0983214	4.70408	1.80769	63.5197	8.78283	138.419	4.51434	0.208753	0.0567072	15.5126	7.56568	211.73	65.2315	12.34	1.60364	1.00531	0.211027	1.14991	0.221588			4.55176	0.582331	47.6362	17.0351	13.5943	3.36572	1.01853	0.0482079	11.2883	5.56459	4.49878	1.19798	1.76059	1.05094	68.6555	5.54501	18.8063	14.1545	335.044	86.5753	12.891	13.7291	7.45305	4.35984	5.73994	0.630646	2.77729	1.53464	33.2202	10.1729	13.4554	17.3698	2.79087	3.13013	2.84676	1.34437	4.27685	1.66271	16.8288	7.42929	26.4583	4.29313	111.293	249.435	5.80394	4.86035	109.271	499.547	8.54691	1.71783	2.33604	1.79039
0	0	0	1	1	1	1	0	0	0	0	0	0	68.6875	10.5054																			0.0213889	0.0102853	0.422222	0.0254588															0.355278	0.163326	4.72778	1.77735									43.3708	5.27384			147.292	23.6292									1.73083	0.670785	22.2861	7.48051	30.5389	0.909874	334.806	4.90205	91.2194	3.76971	0.505833	0.0662539	6.83333	1.17189	10.0639	0.802441			4.96028	0.337855	65.7306	8.19321			0.1425	0.0601041	14.2528	2.27962																	1.0205	0.00640312															7.78542	0.105477	5.5	0.707107																							8.43333	1.93276
0	0	0	1	1	1	0	1	0	0	0	0	0	69.4341	11.3804	11.5238	4.01934	77.7542	113.917	7.21667	1.54067	104.7	42.4244	42.1314	6.05124	81.4187	25.6949	24.7391	17.2283	34.6121	7.51476	23.1363	8.84958	0.0211884	0.0154999	0.363909	0.227032	325.467	1228.96	99.8521	53.1826	2.29942	0.154138	105.142	3.41175	67.1981	19.7239	3.47716	1.57129	0.907745	1.04239	0.149019	0.12197	2.19969	1.95734	3.15537	1.09846	28.4264	22.9314	8.3734	2.62716	139.309	36.2203	40.3634	5.7942	1.84945	4.06617	136.591	22.8653	4.07825	0.371693	216.445	147.779	2.74524	0.889059	111.916	119.897	1.73847	0.602591	26.0592	9.39274	31.3276	3.16586	331.222	33.3351	93.4073	6.00803	0.448341	0.172141	6.43077	2.12493	10.0017	1.2765	0.915821	0.0657866	4.71958	2.27421	63.06	9.41228	140.838	2.81639	0.19637	0.0601438	13.7934	2.4491	196.324	47.8246	12.9797	1.89152	1.03111	0.171132	1.10112	0.198795			4.28867	0.698607	38.7855	9.06364	13.8034	4.53839	1.0212	0.00716772	13.8804	4.99414	4.60996	1.04855	1.86421	1.02663	70.0894	7.21079	18.2869	4.23985	303.622	88.7352	11.92	10.5505	6.93806	2.37494	5.5756	0.610462	3.83604	5.05728	29	5.09215	15.714	23.8412	2.32944	1.74014	2.43667	0.64757	4.175	0.0777817	11.8338	5.05033	26.5292	4.31858	85.67	215.953	9.21354	9.9635	34.6172	98.6455	7.82999	1.48442	1.87846	0.992862
0	0	0	1	1	1	0	0	1	0	0	0	0	68.5238	8.54177			55.8833	77.3661					43.8663	2.19319	78.8618	19.5577	32.7827	28.9536	35	1.9799	27.8667	15.5981	0.0130556	0.0106153	0.270833	0.186096			119.688	71.2191	2.27533	0.170601	105.987	2.28045	60.2905	15.5022	3.50308	1.73926	0.205	0.0636396	0.145714	0.0723537	2.42762	1.47732	3.295	0.275772	25.9464	11.5533	8.07702	1.12673	168.39	58.8454	38.3373	5.25778	1.33118	0.220219	123.572	16.9259	4.17431	0.380317	206.084	32.4601	2.67583	0.9135	66.2181	107.377	1.96806	0.305938	29.8688	9.71319	29.8189	2.80674	321.505	15.2653	92.2572	5.44982	0.387222	0.1379	5.68455	2.27366	9.96429	1.42206	0.95	0.113137	4.33833	2.60906	58.0395	9.64556	141.297	3.10269	0.227833	0.0252201	13.0122	3.15534	219.667	4.72582	12.35	1.27671			1.10867	0.31508			4.00333	0.782326	42.315	4.78711	13.176	0.536311	1.02167	0.0079355	10.6198	1.55877	4.51294	0.833942			71.2858	5.57539	16.975	1.32256	293.71	77.7729	16.91	17.0696	6.46472	2.69765	5.4375	0.426956	2.78886	1.79306			3.75	0.975244	1.18	0.50636							26.3322	3.99199					6.38333	8.04838	6.66333	0.809355	1.89471	0.374363
0	0	0	1	1	1	0	0	0	1	0	0	0	68.8409	11.4399	11.2282	4.33461			7.8625	1.48513	107.67	40.5587	42.9395	5.46391	78.6612	21.8704	24.0594	15.2594	34.3854	7.41718	23.1441	7.27118	0.0219957	0.01583	0.354313	0.231841	5.49091	8.46705	99.9569	49.5737	2.29586	0.126663	104.494	3.33218	68.5204	19.5923	3.56928	1.68647	0.677949	0.661576	0.156622	0.134245	2.29852	2.20073	2.98767	0.921392	27.4917	17.4011	8.55042	2.73236	143.555	29.8438	40.1404	6.17374	2.16306	4.90781	137.707	25.3784	4.08599	0.428228	225.09	163.727	2.70501	0.856038	113.88	134.403	1.81227	0.598512	26.178	8.99799	31.397	3.69169	332.098	39.315	93.1365	6.56339	0.465422	0.184056	6.51258	2.27454	10.087	1.20533	0.912344	0.0558112	4.94956	2.45643	63.7238	9.65816	140.444	3.00559	0.213439	0.0602214	13.8652	2.38686	197.055	46.6059	13.007	1.94064	1.02714	0.139847	1.09578	0.199331			4.27803	0.761042	40.678	8.03673	13.4208	4.03653	1.02155	0.00745593	14.5959	5.21595	4.58003	1.0214	1.94578	1.12063	71.1784	6.8311	18.1832	3.83932	300.845	97.4435	10.294	10.4652	7.18739	2.70762	5.74625	0.82378	4.83273	6.18792	31.05	5.16188	20.1267	28.2055	2.55571	2.17526	2.38	0.619435	4.01	0.311127	13.3633	5.97754	27.1724	4.59747	113.893	247.923	7.26571	6.12915	13.5567	35.7377	7.94467	1.42838	2.03204	0.980907
0	0	0	1	1	1	0	0	0	0	1	0	0	56.3333	16.5247									41.64	7.03422	90.6719	0.667299	39.4354	24.0091					0.0294444	0.0238242	0.255556	0.171053			62.775	20.8243			102.075	2.58094	44.3654	0.650546	3.614	1.08329	1.115	1.22329	0.0661111	0.0343323	0.738889	0.4791			31.9613	18.2593	10.293	2.27264			37.5083	0.0824958	9.54667	14.4228	114.917	7.89603	3.79	0.325269			2.22833	1.31174			1.61556	0.443726	15.0222	2.7955	28.3111	2.75204	318.667	26.1598	88.8444	3.61422	0.781111	0.304363	7.21111	2.28773	9.68333	1.28873			8.71722	0.867039	76.7722	2.84411	140.35	3.3234	0.320333	0.105595	13.2833	2.17045			13.7	0.565685									48.915	14.1209			1.02306	0.00728075	10.4353	2.30478	4.175	0.950697			67.185	4.6562	16.15	0.353553	287.56	208.522			10.8492	1.33525																	25.5367	2.41185					21	28.2843
0	0	0	1	1	1	0	0	0	0	0	1	0	69.0526	12.6624	8.08333	1.99847			7.76667	1.8037	93.1	63.781	43.0419	5.66328	80.1252	23.418	25.5778	17.4871	32.2053	7.15646	23.7097	9.48962	0.0205327	0.0167895	0.376698	0.229221	4.41481	8.46751	137.117	205.608	2.32838	0.153942	105.834	2.84425	68.3318	18.1995	3.35809	1.84974	0.672667	0.857157	0.196252	0.160683	3.04108	2.44022	2.56056	0.629287	24.3736	16.2548	8.79632	2.93748	136.905	40.1444	41.8521	7.12664	1.16649	0.257647	141.03	24.1139	4.15737	0.303792	240.437	195.818	2.76195	0.942078	70.4554	87.4924	1.7109	0.514498	26.8749	8.64298	31.4002	2.78048	330.1	24.486	93.7682	7.50358	0.442626	0.199795	6.53316	2.07152	10.1807	0.947908	0.924105	0.062592	4.28268	1.66615	62.0544	9.48053	141.206	2.35324	0.168563	0.0377522	13.3518	2.22957	195.069	27.2151	13.2178	2.6474	1.0375	0.187861	1.16757	0.220836			4.31202	0.921804	44.44	9.16886	12.8212	0.859198	1.02221	0.00597516	13.7376	5.24206	4.58387	1.13194	2.10889	0.96226	70.6939	5.57644	16.9206	1.89717	315.017	80.9681	16.555	17.5716	6.34204	1.38806	5.58375	0.562424	6.81944	8.02614			26.145	41.509	2.55802	2.6097	2.595	0.700036					25.9523	3.67686			5.65667	1.78231	21.4804	42.2809	7.83079	1.0377	1.97307	1.09832
0	0	0	1	1	1	0	0	0	0	0	0	1	70.8431	10.5174	11.3667	2.60134							41.3098	6.37507	84.0825	23.1099	26.7457	22.2631	37.3591	8.07597	21.6195	12.5038	0.0264343	0.0179786	0.417342	0.280078	5.84167	8.66029	137.049	213.749	2.27577	0.157787	105.198	2.9844	67.2365	19.698	3.95301	1.94837	0.996905	0.774088	0.173343	0.128601	2.30198	1.80606	3.14667	0.939602	24.1951	14.5777	9.08909	3.42699	127.583	25.2944	42.6712	6.07257	2.68756	6.06171	146.163	25.4698	4.05085	0.336353	194.469	30.0563	2.47102	0.751569	84.9225	96.2077	1.76983	0.560582	26.5683	8.82753	31.3913	3.89951	336.958	44.0924	92.0929	4.38258	0.52183	0.204129	7.40901	2.43915	10.3989	1.30658	0.926308	0.0621123	5.09174	2.67071	62.7631	9.58217	140.752	2.62104	0.229883	0.0731697	14.0596	2.09019	206.725	50.5839	13.4024	2.18341	1.0575	0.189978	1.0304	0.170088			4.4594	0.55532	42.3375	8.64344	14.0058	4.76564	1.02276	0.00767394	14.7007	4.71131	4.29821	0.764917	1.72667	0.175594	69.3745	6.62324	20.8276	5.692	272.254	104.562			7.41415	2.94561	5.475	0.671338	3.4881	1.58016	29	5.09215	11.188	11.1675	2.36775	1.76924	2.5975	0.667102			12.245	7.99738	26.104	4.66781	133.564	271.926	5.3275	5.6437	19.8112	43.1099	8.445	1.63636	1.95483	1.1959
0	0	0	1	1	0	1	1	0	0	0	0	0	66.9444	11.1802																			0.0185417	0.0101465	0.366667	0.113039															0.286458	0.191645	3.94583	2.13348									43.4472	3.73151			145.861	16.8911									1.77062	0.553445	26.0396	9.67779	30.4042	0.790262	333.104	5.25347	91.2646	3.07928	0.446875	0.129733	6.45	1.2261	9.99792	0.668344			4.42521	1.10512	63.1979	8.39103			0.158333	0.05058	13.3396	2.60771															12.5208	1.24333	1.0205	0.00640312															6.89028	1.55222	5.5	0.707107																							8.43333	1.93276
0	0	0	1	1	0	1	0	1	0	0	0	0	66.75	6.55108
0	0	0	1	1	0	1	0	0	1	0	0	0	68.875	7.43424																			0.0213889	0.0102853	0.338889	0.12057															0.305278	0.230145	4.17778	2.55045									41.6208	2.79896			136.792	8.77991									1.98083	0.440825	29.3528	8.63863	30.3389	0.95457	331.139	4.26902	91.6361	3.65988	0.4275	0.151637	6.16667	1.33167	10.2306	0.587623			4.20861	1.24517	59.9639	6.5468			0.1875	0.00353553	13.0528	3.11556															12.5208	1.24333	1.02	0.00707107															6.40542	1.84614																									8.43333	1.93276
0	0	0	1	1	0	1	0	0	0	1	0	0
0	0	0	1	1	0	1	0	0	0	0	1	0	70.1429	10.746																			0.0147222	0.00817913	0.355556	0.135742															0.201944	0.110618	3.02778	1.33066									43.4472	3.73151			145.861	16.8911									1.54083	0.37766	24.5194	11.2528	30.6722	0.711089	332.139	5.98397	92.3194	2.7471	0.449167	0.158791	6.76667	1.28582	9.69722	0.357104			4.37361	1.34758	65.3306	8.85016			0.158333	0.05058	13.7861	3.00065															12.5208	1.24333	1.02233	0.0064291															6.89028	1.55222																									8.43333	1.93276
0	0	0	1	1	0	1	0	0	0	0	0	1	71.5	8.1035																																																																																																											1.015	0
0	0	0	1	1	0	0	1	1	0	0	0	0	61.1562	15.4212	8.9875	1.70204	46.6625	65.806	7.23333	0.208167	98	70.7107	43.2665	2.49852	70.0114	19.1794	24.5607	22.7365	34.2246	7.33647	22.4333	14.7332	0.020619	0.0133023	0.315595	0.193642	289.778	304.618	86.5113	64.9636	2.32876	0.179148	105.144	2.51338	57.4429	15.0547	2.72158	1.64747	0.284	0.0820366	0.146086	0.0959797	2.16654	1.42335	3.6175	0.446421	33.6435	18.2363	7.86284	1.3114	168.39	58.8454	38.9187	4.17288	1.21064	0.263758	123.897	18.6917	4.04508	0.305531	190.229	40.8243	2.74052	0.77232	64.0569	74.2081	2.01856	0.51306	29.5905	7.95834	29.288	2.4464	326.422	13.9953	89.4069	5.77101	0.403476	0.143463	5.84741	1.81222	10.1662	1.26816	0.929857	0.0748341	4.44854	1.76906	60.4469	8.36031	139.308	3.54643	0.248917	0.0712135	13.3549	2.87421	256.5	46.0652	12.3809	0.981783	0.965	0.00707107	1.15834	0.274155			4.15458	0.642737	37.005	9.89599	14.16	3.00477	1.02091	0.00660538	9.6703	2.31855	4.65199	0.772552			70.8631	4.81	17.1042	0.921901	282.208	60.2775	16.91	17.0696	7.32136	2.50062	5.54167	0.600347	2.7027	1.47371	24.75	7.00036	9.27714	7.43679	1.23411	0.486094							26.8778	3.57674	74.07	101.922	4.3125	3.40377	23.3108	41.5198	6.76458	0.693189	2.84861	2.11504
0	0	0	1	1	0	0	1	0	1	0	0	0	64.9348	13.2024	10.4351	4.0027	44.95	36.8403	6.91429	1.59523	112.973	42.3633	43.0153	5.25158	77.8124	21.802	24.0758	15.4552	34.787	7.48623	21.5736	7.68927	0.0229632	0.0164063	0.353722	0.219184	155.374	375.465	88.5522	47.5386	2.31532	0.140493	104.732	3.14942	65.7389	19.1052	3.33321	1.74511	0.608889	0.634372	0.14352	0.123946	2.07556	2.02111	2.92306	0.938604	29.3835	18.6397	8.25651	2.84839	136.105	28.0065	40.0941	5.62398	1.97576	4.5009	134.125	24.5408	4.07967	0.418395	217.903	156.822	2.73891	0.822956	92.6097	121.091	1.85876	0.604814	26.4695	8.5435	30.9399	3.44659	330.917	34.1227	92.094	6.49318	0.437209	0.165271	6.21406	2.08417	10.1522	1.18634	0.92369	0.0654959	4.98802	2.26994	64.2951	9.21066	140.26	3.16901	0.215884	0.0579214	13.7175	2.3863	215.691	55.6909	12.907	1.79371	1.00625	0.138248	1.11342	0.216806			4.21712	0.679116	41.8716	8.26439	13.7415	3.94039	1.02135	0.00705553	13.8499	5.39903	4.69081	1.0224	1.90578	1.14147	71.305	6.69414	18.1406	3.48821	314.144	92.9518	11.5275	11.6569	7.37064	2.60983	5.55341	0.576468	3.95125	5.21488	34.78	6.75848	16.8491	25.4607	2.14025	1.84457	2.40167	0.413155	4.01333	0.492172	12.375	5.90016	27.2686	4.78177	92.415	202.995	5.65833	5.26997	20.8625	41.1842	7.75144	1.49809	1.82015	1.1306
0	0	0	1	1	0	0	1	0	0	1	0	0	47.6471	13.086	7.6125	5.37097	12	12.7279					44.2393	4.1683	82.2413	30.6998	27.3069	16.3463	34.7028	7.19838	22.8725	14.3224	0.0273889	0.0171195	0.33	0.165515			58.31	19.8417	2.48715	0.107315	101.915	1.45165	47.1484	7.29589	3.04144	1.78878	0.575333	0.78877	0.0914167	0.0505343	1.03833	0.552159	3.18	1.13446	28.1455	13.1259	8.99285	3.64967	138.26	36.3847	39.6437	3.42162	4.50846	8.7672	129.896	17.0648	3.92266	0.233744	156.213	22.2432	2.89131	1.08264	55	60.349	1.79567	0.503092	20.6531	6.0665	28.7753	2.13798	326.95	17.7849	87.0392	4.12307	0.57175	0.225367	6.77056	1.74555	9.40833	0.942735	0.98	0.0781025	6.72222	2.00532	71.6181	6.11164	137.976	2.30405	0.295167	0.069483	13.5522	2.18117	277.759	37.9722	12.5833	1.14564	1.13	0.296985	1.14276	0.114211			4.65667	0.30739	42.4043	12.0418	17.4	7.18818	1.02535	0.0098426	10.1105	4.42793	4.83819	0.914417			70.1781	6.65658	17.1595	0.803687	281.224	110.817	5.58	1.04652	8.46139	2.17503			2.875	1.47281	39.1667	3.01386	3.27	1.79605	1.8925	1.31228	1.45	0.919239					27.1089	4.77313			4.15	1.08894	14.9575	19.0702	7.90222	2.63105	3.24425	0.163695
0	0	0	1	1	0	0	1	0	0	0	1	0	62.4062	16.2361	9.73783	3.88806	28.3871	24.2951	7.1	1.81797	136.698	52.5049	42.9813	5.03583	77.9781	25.1248	27.6541	19.2335	32.6872	6.72702	30.1687	29.3441	0.02249	0.0162559	0.355447	0.204647	114.462	212.974	80.2254	32.8885	2.33996	0.13764	104.907	2.84128	60.7908	18.7405	3.03325	1.50123	0.505	0.589704	0.145472	0.110002	2.23667	1.94204	2.74389	0.643753	34.4152	40.2153	8.68088	2.68751	127.803	31.2907	40.5609	6.04419	1.24477	0.318185	133.288	23.7628	4.14248	0.369268	220.739	164.968	2.73202	0.827269	54.938	71.5876	1.91582	0.549752	28.0524	7.75605	30.363	3.13833	329.767	21.5064	91.1629	7.85532	0.432791	0.179428	6.15368	1.85	10.264	0.964742	0.932174	0.0608535	4.64585	1.86498	62.5446	8.48679	139.352	3.27422	0.217478	0.0880364	13.7181	2.20074	229.09	72.996	12.4199	2.13614	0.968125	0.146913	1.149	0.193919			4.33201	0.701951	41.2676	10.9791	13.6558	2.21639	1.02289	0.00669462	12.494	4.98597	4.69519	1.03082	2.14867	1.07031	70.9072	5.34889	17.0766	1.74454	309.288	77.4554	16.555	17.5716	7.04475	2.2088	5.71552	0.525552	4.87645	5.46747	38.35	7.58002	25.2365	34.0543	2.42584	1.91524	2.7575	0.915673	4.52	0.353553	12.2775	2.6296	27.204	4.24158	219.299	396.543	5.45111	3.71025	22.0853	37.7421	8.25915	1.85625	1.9475	1.20916
0	0	0	1	1	0	0	1	0	0	0	0	1	62.7027	15.9062	9.99477	3.5801	23.6683	23.7504	6.7	2.62869	124.807	23.5158	41.7125	5.09118	81.7846	24.1253	28.4586	23.4993	35.0323	6.94012	26.3838	31.2022	0.0261915	0.0178989	0.365626	0.243814	740.251	2001.15	73.0102	37.1737	2.28493	0.172	104.854	2.70762	57.4028	18.7563	3.28929	1.72689	0.652282	0.650635	0.136254	0.0812489	1.67979	1.12639	2.90046	0.70552	33.2249	40.4096	8.54662	2.98351	122.476	20.1226	40.4108	5.39271	2.23427	4.99682	138.476	23.5964	4.07617	0.371378	178.679	27.1799	2.6824	0.831359	72.2874	106.413	1.95909	0.526885	26.7252	8.03258	30.4536	3.45221	332.862	35.1358	90.476	5.11863	0.516874	0.195511	6.62971	2.13776	10.3587	1.16216	0.926411	0.0821914	5.60598	2.34901	64.4504	8.76798	139.604	3.27193	0.243501	0.0811136	13.7236	2.11574	224.036	69.0673	12.6475	1.88043	0.995383	0.159858	1.06782	0.196271			4.43373	0.482286	40.3544	10.5813	14.933	5.39343	1.02229	0.0090819	12.3221	4.68302	4.69075	0.923227	1.50667	0.234592	69.8549	5.92306	18.8413	4.19177	291.692	97.9931			7.9164	2.62537	5.68519	0.599494	3.05752	1.73147	35.1833	7.8188	14.2595	19.5477	1.98544	1.34665	2.845	0.853703	4.155	0.491698	12.5587	5.05184	27.1755	5.01076	197.933	360.43	5.1025	5.16455	18.1721	33.3848	8.02652	2.04403	2.3725	1.33516
0	0	0	1	1	0	0	0	1	1	0	0	0	63.45	15.9587	8.38125	1.71213			7.35	0.0707107			43.4136	2.88003	71.1654	21.2427	21.1525	14.9308	34.587	7.96776	17.5833	3.89087	0.0212987	0.0119979	0.332143	0.242881			63.3556	26.0594	2.33292	0.166245	105.682	2.20243	58.6821	16.6726	2.48341	1.9433	0.32	0.0608276	0.119307	0.0721383	1.98381	1.42532	3.635	0.756604	33.4326	19.0567	7.25089	1.66482	121.59	7.33977	37.981	4.13431	1.22296	0.270349	116.771	18.4083	4.03356	0.313679	177.058	39.2721	2.81426	0.839971	43.3411	45.3127	1.83939	0.473533	29.2182	8.08098	29.0264	2.66788	322.913	13.5203	89.7721	5.95716	0.373831	0.103219	5.89545	1.64288	10.2736	1.36711	0.9318	0.0535836	4.41074	2.02386	62.5491	8.69998	139.494	2.94194	0.238556	0.0454194	13.3033	2.54833	255.167	47.4696	12.5683	1.02012	0.965	0.00707107	1.18024	0.223969			3.81933	0.536456	40.3412	4.90104	14.2583	3.62304	1.02062	0.00594083	8.88773	2.23973	4.83664	0.919715			70.2926	5.40609	17.4472	0.665367	291.662	70.273	16.91	17.0696	7.29071	2.76271	5	0	2.805	1.82955			8.694	6.99057	1.1245	0.512751							26.5677	3.73101	74.07	101.922	3.94	4.06767	30.1736	46.4406	6.57333	0.792815
0	0	0	1	1	0	0	0	1	0	1	0	0	64.5	33.234									44.735	0.516188	90.6719	0.667299	39.3756	27.4012					0.0216667	0.0259272	0.433333	0.518545			57.525	13.3997					48.0231	4.21	1.974	1.23602			0.0666667	0.0188562	1.18333	0.730677			28.7363	22.8202	6.843	2.6064	121.59	7.33977	38.4333	1.22565			118.167	12.4922			167.85	4.03051					1.69833	0.0259272	25.9333	13.3879	27.3167	3.0877	307	22.6274	88.9167	3.51196	0.386667	0.108423	5.56667	1.31993	9.9	2.26274			6.09833	4.89082	66.8833	15.957			0.262833	0.0242773	14.65	1.48492																			8.10278	0.993878	4.855	2.21324			69.3875	0.159099			239.49	12.1478			8.27167	4.98039																	24.655	0.360624
0	0	0	1	1	0	0	0	1	0	0	1	0	60.3333	13.7928	8.33333	2.3094	18.95	0.0707107			98	70.7107	42.8519	2.84271	70.0426	25.0095	26.0963	30.5118	26.8	9.61665	22.21	16.4608	0.0185714	0.0118019	0.296111	0.176892	289.778	304.618	90.2497	31.7247	2.24633	0.172363	105.204	3.09041	59.6063	17.0271	2.84389	1.14989			0.148095	0.0681531	2.62111	1.45756			25.4911	8.0659	7.88789	1.00126			39.884	5.56914	1.38039	0.213188	123.85	25.8429	4.05264	0.367417	185.851	32.7252	2.77	0.735279	29.8241	20.0537	2.07444	0.495724	34.0952	4.90067	29.4329	2.91397	329.148	14.9584	89.2943	7.537	0.379167	0.145479	6.21714	1.97313	10.3786	1.31462	0.875	0.00707107	3.71889	1.2402	56.5514	5.38185	139.239	4.25469	0.27	0.113137	13.2122	2.90074	270.75	64.2878	11.9667	1.41539	0.965	0.00707107	1.12389	0.288878			3.9025	0.720989	41.9	5.37401	15.036	3.63073	1.02075	0.00477232	11.0433	2.43223	4.79211	0.638079			71.5306	5.67987	18.05	0.353553	299.981	82.9888			6.113	2.03831	5.58333	0.803638	3.77333	2.34822			6.33	3.22441	0.886667	0.306159							27.6324	4.89758					23.9861	42.7056	6.95	0.777817
0	0	0	1	1	0	0	0	1	0	0	0	1	63.5833	18.5348	7.76667	2.92632							43.49	1.93308	78.2137	21.3767	30.1578	28.4104	31.5917	2.84021	25.9833	15.1189	0.0211706	0.0136968	0.345179	0.263897	142	132.378	87.7031	26.2059	2.23062	0.14965	105.779	3.12261	52.3959	9.21247	2.05292	1.13469			0.12006	0.0660599	1.85173	1.18707	2.9	0.282843	36.6911	31.6866	7.11789	1.55236			41.08	2.72964	1.45986	0.17333	135.564	8.55009	3.94197	0.20231	184.593	27.2493	2.38125	0.508857	19.2361	11.4748	2.31757	0.63788	33.1625	4.33047	29.3906	1.12189	332.908	11.6317	88.3274	3.04903	0.435111	0.107886	6.34194	1.89119	10.8312	1.10672	0.875	0.00707107	4.35422	1.24463	57.576	5.82357	140.287	4.07851	0.298972	0.0446729	14.8729	2.9825	260.062	39.5055	12.1167	1.29647			0.976667	0.119187			4.64667	0.244199	43.3406	3.33666	14.8887	4.4116	1.0226	0.00482701	9.89903	2.97145	4.76611	1.05736			70.2787	4.35521	17.5778	0.855267	277.073	57.0816			6.613	2.12511	5.46667	0.94384	3.23333	2.34592			11.125	10.0056	0.846667	0.265581							25.2269	3.51408					4.1	3.84708	6.7375	1.07834	2.834	1.70271
0	0	0	1	1	0	0	0	0	1	1	0	0	59.5	17.3606									42.505	5.99831	90.5146	0.544848	34.5765	21.8798			16.8725	5.83717	0.0221429	0.0197839	0.27381	0.27146			56.8875	19.0114			101.75	1.90984	46.024	3.35956	4.007	2.80305	1.115	1.22329	0.0869048	0.0540098	1.16905	0.678808			25.5075	17.0779	8.75775	2.8561	121.59	7.33977	39.4972	3.11709	9.54667	14.4228	128.111	16.5508	3.79	0.325269	167.85	4.03051	2.22833	1.31174			1.69476	0.606355	21.419	8.67	29.5083	2.27718	326.571	18.4468	88.6405	5.21001	0.568889	0.303503	6.95714	1.60862	9.76429	1.20717			6.37738	2.68596	70.8738	8.57557	140.567	2.37978	0.272433	0.0876495	13.95	1.89759	270.667	49.6924	13.7	0.565685									46.1767	11.0542	12.6667	0.92376	1.02104	0.0071807	9.42352	2.39311	4.117	1.82051			67.951	3.46702	16.15	0.353553	273.395	172.599			8.08	2.81499	5.16667	0.235702															25.2525	2.04964					58.6667	68.2373	7.83333	0.235702
0	0	0	1	1	0	0	0	0	1	0	1	0	67	14.0837	9.25952	3.1333	44.95	36.8403	7.1	1.81797	98.8	46.168	43.2221	5.60161	83.858	41.5767	23.8416	13.0897	31.9456	7.28255	22.1156	6.3181	0.0243093	0.0171808	0.410561	0.285452	92.1048	227.382	87.6949	33.8301	2.32352	0.135078	105.68	2.67502	66.5671	19.1681	3.18029	1.5026	0.594286	0.719451	0.158664	0.13423	2.53961	2.35946	2.74889	0.815357	27.3965	18.1241	8.71506	3.09144	136.791	29.6005	40.9143	6.8194	1.2033	0.236564	132.536	26.0451	4.17342	0.389311	241.912	207.932	2.83532	0.893058	67.3091	82.0975	1.7669	0.463837	27.5332	7.9634	30.8045	3.39532	327.611	24.834	92.5979	8.51424	0.420295	0.20431	6.21712	2.21497	10.1223	1.09963	0.894131	0.102593	4.28368	1.70928	61.3877	7.86504	140.452	3.23474	0.190688	0.0299691	13.5575	2.52119	214.379	51.9778	13.076	2.3113	0.973333	0.0152753	1.16492	0.209194			4.21094	0.863163	45.3629	7.65421	13.5433	2.53828	1.02124	0.00531203	13.3327	5.35944	4.713	1.0724	2.39125	1.1127	71.1185	5.81249	17.2665	1.67694	321.337	80.2643			6.28109	1.64416	5.8925	0.546266	5.58185	6.63224	35.95	12.0915	22.638	36.7933	2.57523	2.23478	2.36	0.496538					26.9654	4.33991	1.41167	1.01902	5.96286	3.22429	27.8111	49.5417	8.18952	1.29904	2.1302	1.47519
0	0	0	1	1	0	0	0	0	1	0	0	1	67.9783	13.3591	10.3333	2.4023			5.2	0.565685	113.883	29.6749	41.7196	6.11849	80.9447	19.6029	23.4448	17.0873	35.9605	7.6072	18.092	7.00898	0.0278475	0.0185716	0.395807	0.288746	209.525	491.559	79.869	40.3436	2.29666	0.149696	105.117	2.84874	63.2334	18.8169	3.86308	1.9909	0.857778	0.731236	0.131819	0.0680748	1.63622	1.0655	3.00741	0.936456	26.0815	16.3833	8.42942	3.60115	120.456	21.546	40.6856	5.46223	2.76389	6.25236	140.618	25.3083	4.12307	0.43994	187.164	25.9165	2.64207	0.923437	89.7058	94.8447	1.86267	0.553075	25.7788	7.63188	31.0972	3.55065	336.691	39.3876	91.5002	4.10669	0.487178	0.192101	6.70987	2.29001	10.36	1.22756	0.911947	0.0991866	5.40952	2.46006	64.7636	7.99219	140.54	3.22967	0.234571	0.0660863	14.0276	2.02046	214.678	54.1787	13.1367	2.06204	1.026	0.178969	1.09627	0.220522			4.36381	0.504262	43.6927	8.97464	14.042	4.75746	1.0217	0.00709141	13.3948	4.79172	4.45921	1.25979	1.796	0.429744	69.82	6.69812	19.0468	4.18365	296.458	114.803			7.94597	2.89602	5.56548	0.481039	3.26	1.56787	36.05	7.08167	12.8	12.2049	2.3725	1.69025	2.33667	0.476977	4.01333	0.492172	12.375	5.90016	27.4293	5.05082	133.611	271.897	6.094	5.78109	28.9991	51.127	8.2625	1.87692	1.69794	1.21712
0	0	0	1	1	0	0	0	0	0	1	1	0	42.4	8.61974	6.85	7.14178	12	12.7279					45.7567	1.31521	97.2076	46.2514	24.2837	16.7998	37.8833	5.18033			0.0385185	0.0122894	0.383333	0.0288675					2.4243	0.0504885	102.075	1.63351	47.5913	10.5877	3.72511	2.31944	0.268333	0.0683537	0.0761111	0.0625463	0.811111	0.800231	3.05667	0.260256	26.1654	18.0588	9.02828	5.03613			42.3333	0.659966	1.41599	0.282279	144.167	9.66379	3.95669	0.225973			3.14961	0.528278	66.5	81.3173	2.18778	0.20924	22.3241	5.97886	29.9926	0.864837	341	13.1149	88.0278	1.12797	0.660556	0.358703	6.28519	2.3574	10	0.141421	0.96	0.0989949	7.17185	1.644	70.1963	4.9632	137.137	1.5617			13.4574	2.11447	250.944	25.3773	12.65	0.540833			1.12136	0.152778			4.78667	0.131993	42.6	16.231			1.03016	0.0101873	11.8988	6.44547	5.05558	0.437636			69.935	4.60099	17.7167	0.475219	340.241	121.957			9.20556	1.12351					40.75	1.76777											25.6625	4.34192					14.4256	18.0252	8.54815	3.42673
0	0	0	1	1	0	0	0	0	0	1	0	1	53.3077	19.4482	8.08333	5.57771							43.6835	4.58034	86.0198	33.8305	32.2613	26.1612	33.1417	4.93601	16.8725	5.83717	0.0276543	0.015038	0.337963	0.228564			53.1	19.2497	2.55167	0.0900463	100.856	1.14812	44.7861	3.91355	3.5163	2.59044	1.14833	1.17615	0.108796	0.046445	1.30926	0.610675	3.7075	0.913396	28.93	18.5198	9.53673	3.97831	112.7	5.23259	41.5905	2.87015	6.29115	11.1313	139.024	13.4162	3.84633	0.237225	167.675	33.812	3.2653	1.12564			1.99667	0.425846	22.846	7.45129	30.2207	1.09091	333.778	11.3306	90.6231	2.97273	0.561771	0.269132	6.21265	1.60382	9.99583	1.02465	0.93	0.141421	6.54043	1.92077	69.4386	7.13716	138.508	2.75652	0.2838	0.0869932	13.3752	2.21551	272.628	39.1799	12.7067	0.891986	1.15	0.268701	1.17667	0.230988			4.74958	0.103337	46.1667	11.4596	12.69	0.770065	1.0241	0.00936644	9.45417	3.69105	4.87742	1.63523			70.2885	4.46992	17.0633	0.705967	298.292	132.474			8.56111	1.80533	5.41667	0.117851	3.7	1.69706			2.955	1.35057	1.395	0.558614							26.93	3.79723					64	64.0469	8.96667	3.1628	3.24425	0.163695
0	0	0	1	1	0	0	0	0	0	0	1	1	63.8182	16.6179	9.20042	4.68148	30.9525	26.925					42.464	5.56502	81.2652	24.4758	29.2555	22.0909	34.5822	4.70418	36.5901	42.5886	0.0257825	0.0163618	0.39667	0.241871	43.1048	96.9423	138.532	219.508	2.32302	0.161377	104.862	2.56902	61.5223	20.4718	3.52054	1.98433	0.666111	0.758412	0.172876	0.134495	2.26387	1.87948	2.82854	0.657508	39.2059	50.5627	9.40075	3.38864	124.067	22.4319	41.9203	6.1664	1.24931	0.232252	140.424	22.4437	4.16096	0.349316	188.104	26.1783	2.8683	0.771502	22.0145	23.4591	2.07422	0.537395	29.6379	8.41557	30.3225	2.55237	334.238	13.7553	90.6563	5.53895	0.453666	0.190563	6.41979	2.06947	10.598	0.946147	0.912657	0.0991064	4.88182	1.74718	60.3083	9.02515	139.51	3.39822	0.202944	0.0750794	14.3274	1.94781	209.943	48.4878	12.8084	2.25399	0.9375	0.0742883	1.06429	0.168531			4.50949	0.322778	42.1246	12.6056	13.3842	1.49737	1.0235	0.00677186	12.4774	4.52641	4.77941	0.87073	1.95667	0.273008	70.5508	4.83767	17.5997	1.39121	306.85	80.0198			7.19748	1.93849	5.65625	0.549959	3.53128	2.14065	37.9667	9.23598	24.2753	29.7425	2.40234	1.63641	2.811	1.04075					26.452	4.07568	347.158	565.75	6.24	5.38022	20.5248	43.143	8.30407	2.11614	2.28831	1.48204
0	0	0	1	0	1	1	1	0	0	0	0	0	69.1667	10.5398	14.3905	0.932623							42.6254	2.76173	92.0746	24.6352	31.1762	8.36742			20.981	2.80149	0.0158333	0.0106719	0.313333	0.15429			66.5	20.5061	2.37667	0.238607	103.419	1.49899	83.5056	25.1514	3.81921	1.77959			0.250667	0.184258	3.60167	1.99024			20.0357	2.87893	7.297	0.598212	131	5.65685	43.6854	3.10533	1.15417	0.536223	145.646	13.9901	4.12222	0.589862	167.278	15.6386	2.54967	0.838629	580	534.573	1.768	0.49832	27.4896	12.0669	30.5283	0.657056	332.683	8.09844	91.7367	3.1366	0.417	0.140395	6.33	1.10995	9.75833	0.822809			4.09667	1.32397	61.4033	8.63111	141.447	2.30001	0.17625	0.0546771	14.8967	1.85274	233	49.4975					1.08208	0.110191			4.76	0.0565685	40.0333	2.65769	12.0806	0.551786	1.019	0.00648074	16.846	3.96867	3.85792	0.374177			69.1563	5.53732			277.694	59.4526			6.47271	1.81035	5.63889	0.554861															26.5143	4.13753							7.77083	1.41921
0	0	0	1	0	1	1	0	1	0	0	0	0	70	1
0	0	0	1	0	1	1	0	0	1	0	0	0	68.4444	6.85768									44.321	2.61644	78.6833	22.8665	31.7296	7.77489	36.8625	3.19966			0.0197917	0.01068	0.30425	0.145532			70.6125	14.6901	2.33708	0.272581	105.632	2.51978	91.0926	13.8745	3.13642	0.651351			0.251667	0.217056	3.41181	2.60578			19.85	2.6163	7.59675	0.174302			42.4972	2.56345	1.17767	0.502989	139.306	8.01055	3.89111	0.457461	171.667	19.3276	2.01483	0.0822601	506.6	638.376	1.93687	0.397085	28.9703	10.4598	30.609	0.813781	312.192	33.2165	92.2188	3.42098	0.418542	0.116864	5.80117	1.50207	10.2021	0.467973			4.53396	0.696463	63.1458	6.55541	140.856	1.29458	0.182593	0.00885991	14.7854	1.95987	186.722	15.9492	12.175	2.72236			1.07	0.127279			4.71444	0.00785674	39.9111	2.68211	12.2176	0.535329	1.01758	0.00525198	13.636	3.41843	3.46567	0.180548			69.4302	5.6429	15.75	1.20208	339.53	47.7258			6.96528	0.682932	5.95833	0.0589256															25.0926	3.20402							7.51333	1.54071
0	0	0	1	0	1	1	0	0	0	1	0	0
0	0	0	1	0	1	1	0	0	0	0	1	0	71	10.332	14.3905	0.932623							44.1464	2.91884	79.5357	24.3383	30.6836	8.68536			20.981	2.80149	0.0138333	0.00794075	0.2934	0.146538			64.4083	14.9457	2.35708	0.260529	104.64	3.43141	74.487	16.0366	4.2534	1.4146			0.155333	0.102155	2.43944	1.30862			20.5905	2.25109	7.35583	0.435101	131	5.65685	43.5983	2.69633	1.04344	0.424907	145.783	12.1197	4.25889	0.358273	171.917	18.974	2.39078	0.653748	405.067	484.447	1.6095	0.3158	25.3453	12.092	30.8272	0.429795	318.153	31.634	92.265	2.53585	0.389833	0.147779	6.04093	1.49987	9.58167	0.57344	0.78	0.0141421	4.13217	1.34242	64.0367	8.88048	142.281	1.80425	0.175556	0.0473772	15.5083	0.934802	213.815	48.2619					1.04806	0.0976969			4.74296	0.049707	38.9111	1.23573	12.1382	0.465046	1.01947	0.00619857	14.6454	5.12749	3.68461	0.400136			71.8266	1.94347			305.891	93.0192			6.54117	1.57527	5.97222	0.0481125															27.6735	2.18073							7.53733	1.33537
0	0	0	1	0	1	1	0	0	0	0	0	1	71.3333	9.85224									43.3196	3.59689	87.4702	28.4072	25.6921	1.17402					0.015	0.00707107	0.250167	0.0709464			56.1125	5.81595	2.21062	0.0839689	105.144	4.69342	67.9639	16.0945	4.81677	1.44841			0.0716667	0.0117851	1.44444	0.785674			21.8857	0.26264	7.17375	0.423911			43.325	0.106066	0.7985	0.033234	146.667	0.471405	4.20667	0.490261			2.60783	0.756369	128.6	103.803	1.64375	0.0335876			30.8972	0.278914	301.175	53.4926	90.5708	0.241595	0.257083	0.0665859	4.62733	0.809873	9.35833	0.931024	0.78	0.0141421	3.39375	1.92863	60.7333	13.0579	143.188	1.25511	0.201389	0.0404622	15.6292	0.80728	221.722	65.4467					0.992083	0.0170884			4.75444	0.0644253	39.6167	0.259272	12.1056	0.290699	1.01578	0.00134715	15.6631	6.8094	3.73025	0.554725			70.7299	0.581025			301.837	131.174			5.3825	2.02586	5.5	0.707107															27.4103	3.01587							7.11833	0.72832
0	0	0	1	0	1	0	1	1	0	0	0	0	61.1842	12.357	11.8978	3.13848	36.019	50.7993	7.29444	0.467361	79.3	44.2649	44.8073	2.33424	82.9519	19.6915	29.5716	18.6055	29.626	5.51094	24.7611	9.33264	0.030609	0.0224906	0.307223	0.335003	30.4877	61.8185	106.272	53.6066	2.38959	0.173412	103.26	3.08144	1727	3214.65	3.52605	1.50859	0.30425	0.197234	0.12525	0.078558	2.12757	1.334	3.12905	0.490698	27.0222	13.3021	8.65355	3.03933	130.373	35.4663	41.8659	5.54916	1.22467	0.315732	138.651	21.8757	4.21565	0.327439	175.997	36.7583	2.87314	0.900683	124.596	160.435	1.8707	0.552586	20.6022	15.2741	30.4382	1.91384	321.542	26.309	92.2228	4.47887	0.423806	0.120485	4.2337	2.9253	10.1519	1.27579	0.857172	0.0837673	4.15147	1.76244	60.179	9.16268	139.789	2.97846	0.209497	0.0651123	13.025	2.87632	207.092	47.2213	11.455	1.23938	0.915	0.0561249	1.17194	0.222616			4.6224	0.749109	49.2516	12.8501	13.0665	0.578138	1.02301	0.00828502	12.9325	4.23771	4.75531	0.982114			72.1256	4.32396	16.6617	1.0699	308.108	76.25	12.96	13.8742	6.5044	1.90265	5.30132	0.323386	2.63656	1.36345	28.2	11.8794	3.7375	0.796675	1.91386	1.17761	1.43575	0.317472	4.4375	0.42719	15.6365	2.11455	26.9441	3.044	1.33333	1.1547	10.0706	8.60598	5.15294	5.99008	7.61426	2.28881	2.13574	0.663897
0	0	0	1	0	1	0	1	0	1	0	0	0	65.6061	12.0508	13.1404	5.89167	382.657	659.195	7.69687	1.36057	101.657	40.7834	43.1189	4.88794	81.899	21.8209	23.9574	14.3057	31.4777	7.99228	22.5023	6.15927	0.0219364	0.0152907	0.312546	0.26361	103.176	368.719	102.021	51.1663	2.36095	0.15977	103.682	2.94731	655.043	2078.76	3.40282	1.54646	0.577311	0.529261	0.144087	0.129898	2.15691	2.0404	3.12238	0.965365	25.5496	16.6345	9.17476	3.02709	140.864	26.6728	41.508	5.70118	1.8168	3.86642	139.968	21.7146	4.1005	0.363964	210.359	135.264	2.88503	0.87059	139.131	237.949	1.77243	0.56501	23.2034	12.0704	31.2773	3.03813	328.11	36.7721	93.0825	5.86319	0.447744	0.16596	5.73422	2.59611	10.0358	1.17272	0.852094	0.077269	4.68422	2.11865	63.7263	8.96413	140.099	2.768	0.206747	0.0540249	14.2977	2.47212	203.308	51.7452	12.3001	2.21396	0.997745	0.175363	1.11405	0.190852			4.45001	0.657525	43.243	11.0259	13.182	3.02215	1.02155	0.00825151	13.9768	5.20054	4.70107	0.970575	1.99946	1.19925	71.1328	5.88176	23.4283	28.6119	301.691	87.7257	11.5275	11.6569	6.84585	2.25648	5.69635	0.663452	3.95762	4.97336	31.05	5.16188	18.0175	26.3819	3.01326	2.31861	2.0525	0.827542	4.38527	0.66246	16.2659	3.98054	27.2794	4.11218	189.217	319.328	9.15778	6.77776	10.8626	29.2688	7.96002	1.56898	2.10275	0.999825
0	0	0	1	0	1	0	1	0	0	1	0	0	58.7143	13.7697	11.7187	2.62293	38.6214	14.6775					42.7289	3.68493	90.7355	13.3863	33.7873	16.434	30.4542	6.73099	20.1133	5.89511	0.0311553	0.0202976	0.354067	0.282501	125.75	84.4993	111.633	59.4719	2.3613	0.158454	102	2.13557	774.63	1934.21	3.49544	1.72444	0.6266	0.764292	0.107109	0.0970731	1.55749	1.21138	3.33792	1.14815	24.323	10.8503	8.39881	2.65795	133.152	19.666	41.3724	5.16559	4.33743	8.83695	136.94	22.2078	4.11104	0.309884	180.065	22.4858	2.39138	0.890408	108.212	136.624	1.8498	0.49067	22.1703	15.0432	29.5824	1.87333	318.568	23.0786	90.884	3.6133	0.534256	0.274412	5.84588	2.71817	10.3494	1.5945	0.78114	0.0575163	5.45993	2.87452	64.6196	11.6115	138.744	2.09113	0.257285	0.0997059	14.416	2.84714	196.783	55.1761	11.6867	1.86616	1.02042	0.213855	1.22813	0.225836			4.79479	0.630474	48.3367	6.86091	12.4149	0.668652	1.02073	0.00737001	11.9127	2.50142	4.51433	1.19631			70.7258	4.04489	16.3633	1.12141	304.82	118.428	4.95	0.155563	7.43052	2.76109	5.51667	0.43589	2.98134	1.58487			9.695	7.29027	3.00664	2.14165	1.33363	0.37283	4.47267	0.556005	15.9735	1.72653	27.9941	2.88343	89.0833	119.911	16.6163	6.59913	11.6	15.5894	7.34288	0.681213	2.83087	0.549749
0	0	0	1	0	1	0	1	0	0	0	1	0	66.8088	12.5309	11.6128	4.27401	14.8	13.7752	7.78929	1.44221	79.2333	51.0966	43.5436	4.58769	81.4499	25.1139	24.7216	15.3199	30.0954	5.55627	24.1554	7.81787	0.0209767	0.0184378	0.288084	0.21796	58.3765	220.604	89.3576	37.8614	2.37151	0.144627	104.305	3.1318	528.608	1624.77	3.41361	1.43327	0.497803	0.573979	0.134277	0.109239	2.22668	1.93917	2.65306	0.753909	30.1386	35.2741	9.02068	2.40713	130.014	31.5546	42.8856	5.7302	1.21488	0.303499	143.27	19.5289	4.17453	0.314742	206.357	156.359	2.8041	0.864379	170.943	248.208	1.68275	0.414709	23.0232	10.9154	31.1189	2.23352	327.672	23.1892	93.2473	6.27725	0.431788	0.176212	5.7392	2.55963	9.99488	0.837718	0.872557	0.0708983	4.13577	1.36914	62.5987	7.91394	140.022	2.69573	0.189706	0.0439912	13.5893	2.41275	211.547	42.202	12.261	2.3765	0.969074	0.136685	1.14289	0.193518			4.60251	0.711355	48.9361	13.8256	12.8054	0.876191	1.02048	0.00738229	13.433	4.9173	4.62972	0.992744	2.14867	1.07031	71.1077	4.84202	17.2854	1.4185	309.045	88.9092	16.555	17.5716	6.15479	1.1714	5.69671	0.520573	4.41135	5.49067	37.9889	11.3473	17.7656	28.91	2.49404	2.14025	2.96333	0.807486	4.24686	0.652336	17.9483	2.82447	26.8254	3.82366	251.351	349.113	6.765	6.64295	48.274	180.221	7.57038	1.06073	2.00887	1.03127
0	0	0	1	0	1	0	1	0	0	0	0	1	67.0159	13.4314	14.5302	6.35716	335.533	632.213	9	0.424264	96	33.1261	41.8868	5.24105	83.9186	23.0106	28.6089	20.4352	32.051	7.80088	23.764	10.5652	0.0247915	0.0176771	0.353565	0.274363	186.116	478.05	89.3703	50.1755	2.31207	0.137441	103.775	3.04312	308.314	624.385	3.5281	1.53493	0.592137	0.603945	0.123116	0.0739807	1.76254	1.21923	3.19461	0.928305	36.4949	44.7057	9.28491	2.98376	131.767	24.929	41.3973	4.71342	2.06505	4.65107	141.348	21.8678	4.09311	0.276442	182.194	30.2584	2.63241	0.717609	127.708	121.576	1.67809	0.556681	23.408	11.0179	30.9944	3.51315	331.413	40.1587	91.4657	5.29306	0.481461	0.188127	6.41803	2.84068	10.2247	1.14636	0.843687	0.0871562	4.70323	2.27433	63.5946	8.98557	140.044	2.4045	0.219513	0.0683992	13.8368	2.32815	213.166	54.4407	12.1644	2.11724	0.973205	0.118475	1.0881	0.189446			4.50809	0.537255	48.247	12.2742	14.0253	4.05129	1.02265	0.00800674	13.3102	4.79844	4.69332	1.05361	1.635	0.106066	69.4136	5.24925	18.8101	4.32248	292.579	101.759			6.75772	2.47534	5.63947	0.692223	2.93522	1.46683	32.2278	10.6897	9.40056	6.47679	2.83978	2.13093	2.61454	0.842534	4.32255	0.687418	16.7103	4.03569	26.644	4.23394	214.671	320.266	8.27657	8.50971	51.6912	186.707	8.06107	1.6328	2.03517	1.07231
0	0	0	1	0	1	0	0	1	1	0	0	0	62.1667	12.3586	13.438	4.88955	23.7133	23.2566					44.2849	2.09582	88.4441	19.9005	29.0966	16.8389	29.1933	5.57347	20.5	4.50925	0.0268056	0.0160487	0.38744	0.430005	64.0556	105.187	71.7561	31.5648	2.4075	0.228887	103.663	3.0041	1519.99	3162.12	3.41972	1.91316	0.431667	0.212269	0.124097	0.0841353	2.26667	1.69118	2.8325	0.310202	25.5981	9.26683	8.78422	3.74163	142.563	34.6858	38.8108	5.25564	1.37214	0.345149	124.317	18.342	4.10657	0.348317	187.176	29.3732	3.07181	1.20781	8.04074	7.0265	1.72859	0.613894	24.964	15.8347	30.2625	2.71054	314.01	32.8668	93.0656	5.93054	0.39474	0.142757	5.11313	2.90726	10.6208	1.78169	0.800625	0.0686894	4.11062	2.48237	60.4854	11.993	139.989	3.17709	0.181889	0.0587427	14.1083	3.40393	179.13	50.2395	11.8111	1.36507	0.936667	0.0351188	1.26965	0.243859			4.10474	0.650187	43.92	3.48673	13.3069	0.350408	1.02184	0.0052415	12.8263	4.51191	4.8551	1.06968			71.335	4.7398	17.0083	0.830913	281.913	75.5521	16.91	17.0696	6.30647	2.6168	5.2	0.264575	2.76567	1.84186			4.295	0.346482	1.67825	1.43061			4.3	0.240416	16.5167	2.95099	26.8411	3.49162					7.53667	7.32522	7.74028	2.67543	2.4	0.67
0	0	0	1	0	1	0	0	1	0	1	0	0	50	7.87401	12.55	4.87904	38.6214	14.6775					43.58	0.813211	85.8735	8.50775	41.4684	18.4075	32.1389	7.13649			0.0321717	0.0267215	0.397717	0.42049	125.75	84.4993	84.5568	32.8204	2.27496	0.19086	102.009	2.40508	1653.88	2849.48	2.56651	1.12229	0.252667	0.126021	0.146717	0.130622	2.36162	1.55365	3.11667	0.0235702	31.6035	11.316	7.37658	2.6336	122.677	5.80181	39.6917	3.29043	1.11103	0.245222	134	24.9459	4.07	0.178083	166.222	7.90452	2.26686	0.766647	86.5886	138.87	2.14398	0.449464	22.773	18.6394	28.7063	2.39184	308.805	29.8129	88.8769	1.62909	0.417424	0.128583	4.19339	2.85021	10.8843	2.50426	0.758187	0.0424392	4.98032	3.31535	59.3777	13.3876	138.076	1.95139	0.28099	0.0499546	14.7246	3.59585	212.889	71.3772	11.3111	1.736	0.92	0.0282843	1.34827	0.22384			4.74168	0.765441	44.7382	6.06701			1.02403	0.00561826	10.4879	1.39358	4.86737	1.608			70.3533	1.53787	15.9556	0.857861	277.264	55.0637	4.95	0.155563	7.73061	3.27907	5.25	0.353553	2.24549	0.720317					2.07115	1.27639	1.33363	0.37283	4.75	0.39598	15.0412	0.864438	26.7745	1.96549			16.6163	6.59913	6.9	7.07248	7.47993	0.560404	2.5325	0.265165
0	0	0	1	0	1	0	0	1	0	0	1	0	65.0833	7.86775	11.3783	3.29407	11.45	10.5359					44.4458	2.68917	77.5386	26.602	29.0941	26.5701	32.65	1.3435	29.3056	18.7758	0.0310317	0.0275274	0.258333	0.224283	4.5	6.1441	97.2161	17.2493	2.31769	0.169874	105.288	2.85622	1851.79	3709.68	2.9606	1.13127			0.152183	0.0713095	2.77852	1.39756			26.0476	4.62297	8.19307	1.31789	108	18.6615	41.2922	6.03963	1.22251	0.320961	135.781	21.3482	4.1821	0.348485	172.005	36.3997	2.6371	0.681103	48.8241	51.8862	1.93042	0.478899	24.2492	15.9227	30.5142	1.48103	331.358	7.14445	92.1288	4.63243	0.451389	0.143451	5.00509	3.42588	10.3821	1.10985	0.881417	0.0557696	3.53171	0.577972	56.2863	6.21914	140.352	2.66342			11.5747	1.91017	219.183	26.7461	12.2667	1.22202			1.1104	0.314425			4.39283	0.828611	63.6077	16.8219	13.4267	0.499633	1.01911	0.00584141	11.336	1.15271	4.42084	0.70249			71.8103	6.18237	18	0.264575	361.244	103.138			5.87417	0.946797	5.125	0.176777	2.96667	2.47857			3.875	0.247487	1.17667	0.740968							26.4659	4.49196					5.7381	6.64822	5.95	0.636396	1.37	0.367696
0	0	0	1	0	1	0	0	1	0	0	0	1	63.2308	11.8332	11.2187	4.13435	16.1214	17.1423					43.4468	2.03213	78.9098	18.3882	39.1104	24.4948	31.4708	5.00759	26.8433	13.9425	0.0314791	0.0207535	0.436294	0.28395	23.6667	36.7469	87.9352	33.8942	2.29393	0.150877	105.176	3.07556	143.317	207.63	2.79305	1.55629	0.3965	0.379716	0.168203	0.0937759	2.56514	1.23596	2.94444	0.298763	25.1286	6.15952	8.26065	1.53618	153.167	41.2479	40.2521	3.59191	1.29528	0.411937	135.415	19.1247	3.97351	0.243176	194.074	32.4694	2.538	0.389663	98.3095	107.657	1.83133	0.834128	29.0749	12.7325	30.3785	1.49387	324.104	22.0051	91.4585	3.83928	0.476547	0.131149	6.42195	2.00614	10.6818	1.08756	0.815546	0.0736809	4.13595	1.23235	59.4283	11.0628	140.919	2.2067	0.223157	0.131743	12.2689	1.90194	201.597	63.5983	11.68	1.1948	0.95	0.0173205	1.0951	0.208917			4.40203	0.729286	58.6041	17.9302	12.97	0.786579	1.02274	0.00645351	12.315	4.50287	4.78092	1.02084			69.6289	3.66186	17.0633	1.38536	300.413	100.32			6.381	1.56742	5.41667	0.144338	3.02096	1.75449	28.2	11.8794	3.875	0.247487	2.22694	1.54714			4.58	0.636396	17.1279	2.08655	25.3958	2.88621			11.4513	13.9035	5.80278	5.16889	6.54328	1.08017	2.275	0.613005
0	0	0	1	0	1	0	0	0	1	1	0	0	59.4167	16.9623	13.864	2.41991	26.5	31.8198	7.25	2.05061			41.9143	4.08723	88.9361	20.2243	34.2023	17.3404	28.35	5.58957	20.7178	7.06657	0.0278472	0.0155227	0.296597	0.241109	124.25	86.6206	106.149	66.1856	2.3451	0.183084	102.02	2.35558	1181.33	2196.07	3.29579	1.13603	0.677444	0.730542	0.0740278	0.032512	1.28108	0.780198	3.19167	1.21803	25.4728	11.9911	8.78255	2.70446	136.864	18.5166	41.3629	5.16064	4.74851	9.46434	135.385	19.965	4.01512	0.335048	179.41	22.7289	2.45528	0.828481	73.1241	130.242	1.65976	0.384284	19.2415	15.1587	29.9397	2.1683	328.804	19.4947	91.0734	3.58038	0.505752	0.281173	5.30818	2.9888	10.2862	1.57057	0.771206	0.0543059	5.27137	2.93647	65.7759	11.3899	138.207	2.85048	0.242528	0.108643	14.2485	2.92697	164.406	33.0362	11.8233	1.78378	1.01319	0.217925	1.28159	0.248221			4.63489	0.461983	43.4954	11.5762	12.7344	0.65997	1.01939	0.00671089	13.0108	4.59036	4.48608	0.653733			68.7861	5.16586	16.845	0.857759	290.646	134.631			6.93304	2.74716	5.52222	0.53368	3.88056	2.4344			9.58333	5.15863	3.26688	2.27782	1.55167	0.68118	4.12017	0.304188	16.101	1.70496	26.8695	3.48724	75.2575	101.736	11	1.3435	32.3653	50.8528	7.30825	0.647934	2.52114	1.02052
0	0	0	1	0	1	0	0	0	1	0	1	0	67.2115	12.7361	11.0948	3.18906	14.36	16.1939	7.50606	1.57497	86.625	44.262	43.4792	4.90173	79.1343	23.9268	22.4832	10.4945	31.5901	7.15772	22.3397	5.07552	0.0204617	0.0147737	0.330214	0.227948	9.95	18.4724	89.6089	40.0412	2.36431	0.148301	104.756	2.72325	259.105	640.705	3.39496	1.38024	0.567056	0.615498	0.135761	0.121037	2.26728	2.1054	2.599	0.709661	26.5798	17.5553	9.07461	2.40559	142.029	28.1909	42.6907	6.42442	1.27088	0.308666	142.436	21.4096	4.30562	0.779366	217.984	171.757	2.77629	0.771771	126.09	253.956	1.72092	0.394758	26.308	9.67684	31.3657	2.46735	322.207	31.8361	93.9982	6.51121	0.414476	0.177505	6.09388	2.34561	10.0881	1.01942	0.876313	0.0748122	4.19934	1.45073	62.7904	7.88544	139.787	3.28252	0.190123	0.0352045	14.3286	2.40375	192.083	42.1004	12.3019	2.51819	0.923254	0.042113	1.13971	0.187227			4.54649	0.762296	43.8895	11.7004	12.7139	0.766119	1.02099	0.00912289	14.149	4.99717	4.62229	0.943073	2.43833	1.35789	70.8257	5.27698	17.2992	1.461	314.058	86.3946			6.16072	1.07901	5.80194	0.51279	5.95739	5.51511	26.7333	6.02771	22.3694	28.4738	2.80941	2.2525	2.79677	0.915815	4.15191	0.543301	18.1008	2.93695	26.7751	3.99946	267.478	384.126	9.40333	5.53551	18.806	44.0839	7.48278	0.973228	2.23864	1.4438
0	0	0	1	0	1	0	0	0	1	0	0	1	66.8696	12.1812	14.1336	6.86912	496.758	738.826	9	0.424264	91.1333	38.7802	41.1424	5.63369	78.3646	19.3761	23.5745	16.5581	33.6462	8.73202	19.7892	7.36289	0.0264354	0.0165099	0.376964	0.299745	180.224	532.747	92.4416	54.3006	2.28979	0.152708	104.388	2.97464	241.782	616.519	3.40049	1.58191	0.727153	0.672091	0.120341	0.0699306	1.65344	1.26124	3.28375	1.03031	21.9523	13.5846	9.29808	3.33731	139.837	25.7801	40.7904	5.36253	2.41656	5.45661	140.937	23.998	4.23862	0.904985	191.553	27.0895	2.61222	0.714153	105.095	106.692	1.68078	0.516058	23.2533	11.2417	31.4757	3.51347	335.328	42.096	91.9721	5.13186	0.506397	0.186555	6.64172	2.99835	10.2911	1.09046	0.849825	0.0947147	4.89483	2.38008	64.5807	8.88846	139.852	3.1511	0.217183	0.0693613	13.9402	2.21789	199.955	52.1761	12.4678	2.35561	0.981296	0.141696	1.07676	0.199032			4.37038	0.489759	43.6108	10.7888	14.0181	4.39108	1.02268	0.00813407	13.1296	4.4624	4.36929	0.776617	1.635	0.106066	68.8049	5.92438	18.3072	3.77196	291.984	102.819			7.16339	2.63489	5.65897	0.691771	3.76457	1.71586	31.5	3.73229	13.4858	9.51343	3.31357	2.23087	2.77594	0.93961	4.23011	0.722173	16.4771	4.50512	27.0772	4.19839	237.803	374.855	9.436	7.61295	16.6858	38.9631	8.75354	1.60599	2.38162	1.44796
0	0	0	1	0	1	0	0	0	0	1	1	0	68.4	11.393	13.6233	2.88861			7.25	2.05061			42.8361	3.48849	87.9363	34.5721	29.2718	12.419	26.55	1.62635	24.7042	2.12721	0.0311111	0.0161526	0.300528	0.0706312			139.115	84.5534	2.41347	0.149116	102.331	2.57826	850.536	1538.51	3.58169	0.826974	0.388611	0.00903525	0.0584722	0.012841	1.08773	0.608526	2.36833	0.254558	23.2623	14.2099	10.0956	1.07978	146.321	18.2617	45.6745	5.02599	1.20739	0.386052	152.954	14.3458	4.19361	0.420451	191.017	22.7822	2.91049	0.664115	139.748	181.795	1.57535	0.328858	20.7482	13.2272	31.1461	1.13453	337.359	16.5342	92.4384	4.21372	0.535671	0.356576	6.04077	2.8953	9.88843	0.52326			4.92731	2.58536	67.1727	5.29097	136.683	2.28775	0.164722	0.00667823	14.0595	2.4343	156.343	28.5787	10.8083	0.577471	0.906389	0.00667823	1.15098	0.243419			4.84148	0.449199	44.4481	14.6629	12.5792	0.713304	1.01812	0.00797373	15.6758	6.41079	4.86591	0.489905			69.716	6.52251	17.7125	0.477297	360.998	144.958			5.56431	0.356636	5.78333	0.400694	5.92111	1.03552			12.105	3.88202	5.16877	0.911214			3.94525	0.0385373	16.9365	1.27491	26.8739	4.92166	129.815	135.814			57.7639	66.7439	7.34153	0.817769	2.42172	1.42253
0	0	0	1	0	1	0	0	0	0	1	0	1	59.25	15.36	11.0641	1.74823							41.7656	4.94363	85.7413	8.46267	32.872	17.8516	30.7583	7.57783	19.0844	6.76586	0.0411818	0.0184279	0.492374	0.252455			141.793	83.5699	2.44138	0.0444944	101.754	1.60232	164.35	249.827	2.66889	1.31885	0.834333	1.00112	0.136707	0.11646	1.82715	1.36365	3.41722	1.39271	22.9654	9.56421	9.85624	2.40251			39.9101	3.48192	7.44674	12.5028	137.062	21.6694	4.03646	0.33522	180.163	7.77294	2.73838	0.898304	257.531	15.2243	1.91835	0.629616	27.6693	13.2213	30.1452	0.466597	320.909	26.3373	90.8678	3.06215	0.618143	0.326102	6.97295	1.47407	10.3614	0.69442	0.742281	0.0456518	5.65855	2.63516	64.918	12.4722	139.868	2.2945	0.293586	0.114482	12.8856	2.19025	224.306	55.606	11.6778	2.09877	1.06056	0.242764	1.24209	0.204862			4.69131	0.786094	50.7048	8.36499	12.6199	0.646954	1.0187	0.00843508	11.1489	0.871997	5.06005	1.22191			69.574	4.37034	16.3056	1.58117	304.635	155.705			7.49509	2.30832	5.78333	0.400694	4.12267	1.50786					4.64827	1.64731			4.474	0.786303	16.7452	1.54538	27.8024	2.6097	132.625	131.84			16.9	20.953	7.54924	0.606048	2.8863	0.765514
0	0	0	1	0	1	0	0	0	0	0	1	1	68.4722	12.5959	12.7859	4.60374	12.98	15.7195	9	0.424264			42.0907	4.88375	79.1882	22.2483	26.9655	18.3323	32.4491	6.72588	25.8236	10.953	0.0228443	0.0147156	0.375195	0.261029	122.026	299.342	128.208	191.99	2.30994	0.15055	104.435	2.99359	258.832	473.922	3.46099	1.72488	0.575104	0.664035	0.167178	0.137819	2.41036	1.87441	2.81333	0.748995	31.7031	45.8336	9.27861	3.00564	132.061	21.0151	44.253	4.17702	1.25673	0.323384	148.615	14.5723	4.31417	0.925231	182.832	29.7306	2.74446	0.751083	109.657	133.832	1.77695	0.443501	26.5679	7.74689	31.1126	1.50116	323.112	29.3583	92.6558	3.78118	0.450973	0.191083	6.6802	2.3905	10.3371	0.889016	0.872394	0.0733836	4.3254	1.52636	61.6361	8.54369	139.894	3.36742	0.191059	0.0422344	14.2056	2.22169	206.631	47.7548	12.2772	2.63158	0.938611	0.0546953	1.05312	0.200231			4.65692	0.345237	47.8007	13.3192	12.9292	0.838359	1.02196	0.00827998	12.8161	4.1433	4.57864	0.84516	1.81	0.141421	69.4866	4.50822	17.5983	1.14735	313.968	98.4657			6.31158	1.35579	5.55909	0.495612	3.38592	1.64635	36.5917	9.67725	8.6575	5.40461	2.47966	1.68368	3.21344	0.827585	3.96417	0.566682	17.6261	3.39497	26.0234	3.70404	239.176	374.9	7.408	7.54184	74.9969	229.776	7.7483	1.1752	2.75252	1.56724
0	0	0	1	0	0	1	1	1	0	0	0	0	65.4021	11.443	11.6577	4.79882	210.906	592.483	8.68306	2.69715	93.9555	39.4358	42.8485	4.43266	77.9702	26.9253	24.9166	24.2491	33.4314	5.76868	24.2686	20.4039	0.0278286	0.0213126	0.410583	0.263495	1075.15	4850.47	96.5593	56.7458	2.30824	0.204938	104.132	2.81677	251.799	977.113	3.28785	2.21845	4.97188	22.6851	0.156658	0.158114	2.33215	2.14526	3.27519	0.805633	34.8546	41.7704	8.49733	3.41629	140.861	35.2358	40.5893	5.41715	1.97579	5.13435	134.737	19.1642	4.17487	0.50219	193.955	64.057	2.58916	0.862712	149.572	169.214	1.7857	0.716277	26.2062	9.25216	29.9853	2.24827	328.807	18.0046	90.0843	6.98661	0.438991	0.203672	6.30457	2.29146	10.1986	1.27329	0.889887	0.103122	4.41688	1.78278	63.2033	9.13176	139.94	2.82606	0.200464	0.0579768	14.9102	5.51906	209.249	57.4947	12.3614	1.47969	0.960462	0.0743701	1.12626	0.230031	0.508333	0.0589256	4.43178	0.611145	44.0224	15.9524	14.5234	5.38911	1.02144	0.007455	11.7575	6.01822	4.49449	1.0367	1.46753	0.686043	69.0031	6.11216	16.685	1.77654	319.47	93.2224	15.1084	13.1552	6.89515	2.43097	5.67914	0.620827	3.2221	2.60153	29.1894	10.3797	10.4065	12.364	3.32909	4.76471	3.29112	3.06444	4.39194	0.652081	13.9885	5.00438	25.8205	4.23664	96.8315	214.676	9.92356	6.35204	82.8808	509.426	7.72032	1.54466	2.47265	1.62218
0	0	0	1	0	0	1	1	0	1	0	0	0	68.2141	10.742	12.4438	5.23967	334.309	949.355	8.9943	2.96232	96.105	38.8246	42.6273	6.26409	82.3026	31.102	25.1992	24.3365	32.4308	6.29928	23.381	16.5595	0.0282453	0.0267014	0.404871	0.312442	1765.45	8291.45	104.67	103.142	2.32026	0.212951	103.596	3.08731	135.213	683.061	3.44389	2.82887	8.39847	62.2567	0.16594	0.204022	2.39332	2.33427	3.32788	0.924168	36.1925	40.2761	9.08251	3.68443	136.469	34.0708	40.3931	5.2187	2.55967	7.24813	134.363	17.8522	4.22318	0.902218	191.113	53.9701	2.53067	0.881411	178.017	225.152	1.85418	0.936019	25.9969	9.50718	30.2296	2.07185	329.799	17.224	90.5784	6.68145	0.463841	0.204381	6.33237	2.20894	10.1686	1.32144	0.884897	0.0980293	4.7545	2.04764	63.8598	9.33057	139.47	3.25602	0.199966	0.0560925	15.5815	6.9261	206.022	59.8674	12.3411	1.76399	0.989896	0.120666	1.14238	0.358043	0.502381	0.41348	4.42076	0.609995	41.8447	18.0254	14.5481	5.50203	1.02044	0.0086166	12.1462	5.79279	4.57209	1.18186	1.68011	0.994928	69.3254	6.09564	17.557	5.70728	325.885	103.207	13.2573	12.9	7.24129	2.31167	5.66767	0.651063	2.75005	2.03112	30.8224	9.86263	21.8902	88.1019	5.87103	49.0214	3.19383	2.61643	4.18872	0.818378	15.2104	3.81394	26.767	4.40216	103.797	218.455	8.93503	6.85093	83.2925	434.156	7.92039	1.65122	2.86639	5.51412
0	0	0	1	0	0	1	1	0	0	1	0	0	64.2315	12.356	11.2663	3.81374	307.328	581.578	11.4608	6.93326	99.0405	42.9253	42.9059	3.98894	80.7285	25.215	28.1479	25.6279	34.068	10.8622	21.8441	8.68021	0.0267249	0.018388	0.391525	0.234583	3833.95	14158.9	122.754	156.142	2.35974	0.221566	103.437	3.169	238.089	1557.77	3.03595	1.704	3.83522	19.2289	0.175945	0.187042	2.65755	2.62189	3.36248	1.01226	38.4376	42.4105	9.40749	3.80604	152.101	37.9132	40.8701	4.88626	1.51518	3.13316	135.918	17.0797	4.30478	0.913982	198.45	45.2562	2.7286	0.9623	128.268	211.392	1.82613	0.816396	26.2798	8.82796	30.4151	1.47905	331.524	14.8642	90.8635	4.69818	0.449524	0.151499	6.3623	2.00136	10.4068	1.14979	0.891795	0.0901008	4.44987	1.48072	62.941	8.15885	138.672	3.38035	0.206071	0.0559209	16.4873	9.41978	205.508	58.5109	12.2746	1.52765	1.0155	0.190163	1.15314	0.244332			4.40584	0.572051	50.386	14.597	14.3968	4.96828	1.02065	0.00773349	11.5663	4.99211	4.59126	1.23487	1.82398	1.59871	69.1083	5.2483	18.7983	13.2713	342.153	86.5252	13.2235	9.85329	6.89128	1.7038	5.69022	0.657748	2.97178	1.43957	33.9802	10.5952	14.8528	16.0265	2.50327	1.79489	2.66292	1.0234	4.10455	0.55329	16.2157	2.90329	26.3341	3.82838	78.8529	207.204	6.75447	5.40389	107.207	319.367	7.93361	1.56309	2.1085	1.03559
0	0	0	1	0	0	1	1	0	0	0	1	0	68.4923	11.2206	12.2548	4.93417	335.59	849.461	8.9765	2.72523	95.3593	38.0541	42.5373	4.80876	80.1113	29.8217	23.9186	15.6613	32.6202	7.59044	22.8185	13.964	0.0274655	0.0224381	0.403877	0.316725	1612.99	7235.99	103.038	93.0146	2.3308	0.220571	103.788	3.08767	92.8828	136.803	3.30893	2.28833	14.2648	100.6	0.160608	0.149596	2.33467	2.00059	3.32988	0.911859	34.4788	37.2344	8.9324	3.28011	139.082	36.5179	40.6809	5.08284	2.47168	6.76762	135.127	17.6207	4.25604	0.672181	190.569	52.4098	2.55627	0.886332	182.258	221.726	1.8339	0.882378	26.0848	9.59034	30.2487	1.98977	330.736	15.1192	90.8041	5.92671	0.474125	0.220979	6.46694	2.11493	10.1749	1.28528	0.882487	0.0996201	4.75064	2.06507	63.745	9.49679	139.43	3.538	0.203407	0.0552865	15.0009	5.79554	209.132	61.0554	12.3641	1.89883	1.00021	0.152687	1.13208	0.216316	4.30056	9.55441	4.42055	0.600945	42.0933	18.2331	13.7999	4.071	1.01989	0.0101405	12.1367	5.54515	4.58735	1.16428	1.74961	1.15271	69.4621	5.94097	18.0494	9.64595	328.272	89.8676	13.0834	11.0232	7.29478	2.41191	5.66415	0.661119	2.79941	1.96032	31.3832	10.0554	21.2244	87.0975	5.44174	47.3427	3.13634	2.1555	4.12019	0.657349	15.5951	3.65442	26.7865	4.44711	109.494	242.032	8.44621	6.21944	89.6463	479.426	7.88955	1.75008	2.66165	4.85076
0	0	0	1	0	0	1	1	0	0	0	0	1	67.8574	11.1651	12.5942	4.98071	419.872	1006.27	9.17575	3.18272	92.2279	38.9879	42.1436	6.01656	80.7621	30.0492	24.7706	20.7225	32.9033	8.51813	23.3252	15.9352	0.0272923	0.024924	0.389163	0.263077	1144.91	5634.29	106.041	98.7076	2.31032	0.217908	103.738	3.15255	121.549	600.344	3.20075	2.02559	11.5371	69.2963	0.159913	0.156556	2.31726	2.03307	3.39132	0.934221	33.4477	32.5475	9.24278	3.70619	140.204	40.1339	40.3106	5.16371	1.90184	4.81932	133.688	18.1795	4.21697	0.649125	192.178	52.7553	2.54375	0.897275	163.672	213.452	1.78226	0.883626	25.6535	9.37098	30.0942	2.01031	329.717	17.5148	90.257	6.17679	0.472507	0.222163	6.47157	2.05201	10.2117	1.26483	0.884918	0.100742	4.87531	2.1836	64.4349	9.68114	139.424	3.48083	0.203023	0.0558429	15.5676	7.21511	208.833	62.1955	12.4542	2.00313	1.00665	0.174777	1.15023	0.217957	2.43986	6.73798	4.40835	0.636135	43.2175	17.7326	14.0745	4.64307	1.01993	0.00959637	11.6494	5.28199	4.53713	1.19185	1.78035	1.2183	68.8771	6.05365	18.6977	13.7739	332.999	93.2936	14.0073	13.1081	7.28128	2.44828	5.65996	0.63577	2.7243	2.01318	31.8021	9.90968	12.8923	14.9903	3.31402	8.95572	3.21087	2.05268	4.14268	0.715552	15.208	4.03048	26.7532	4.30836	117.269	230.946	8.69695	6.94444	94.839	493.726	8.25494	1.88959	2.38844	2.32096
0	0	0	1	0	0	1	0	1	1	0	0	0	66.8983	10.6987	12.196	5.5068	220.805	673.74	9.26761	3.26649	91.6418	39.8194	43.0673	3.98903	80.9477	29.8163	24.5048	24.9207	33.4591	5.42141	22.7669	13.0895	0.0256778	0.0188424	0.385911	0.249032	732.159	2612.61	96.5745	59.5193	2.30985	0.208747	103.888	2.66953	220.553	747.824	3.42686	2.50287	5.18679	24.7925	0.150422	0.141241	2.24602	1.95337	3.27239	0.726384	33.6097	39.5482	8.7773	3.71536	144.62	35.0664	40.2511	5.48862	2.11625	5.49152	134.174	19.0238	4.12201	0.477046	200.457	72.2957	2.57108	0.786963	151.046	157.987	1.7541	0.768442	25.4535	9.534	29.9861	2.5025	328.959	17.4661	89.934	8.01957	0.449711	0.232691	6.31477	2.50623	10.1516	1.35037	0.900052	0.102198	4.55574	1.87646	64.6969	9.16143	139.843	3.06485	0.192085	0.0610663	14.6162	3.94441	202.263	58.1765	12.4111	1.34285	0.980125	0.12418	1.09959	0.227399	0.508333	0.0589256	4.38916	0.648797	43.305	16.9222	14.5215	5.66152	1.02152	0.00721767	11.9309	5.83535	4.49005	1.00881	1.34116	0.596711	68.644	6.50558	16.8754	1.85804	310.699	90.4303	16.6652	13.8644	6.86055	1.9901	5.8156	0.639383	3.10297	2.05338	31.2758	11.0979	12.6674	14.1084	3.8254	5.84587	3.51723	3.80346	4.39489	0.720187	13.3263	3.90015	25.7339	4.28051	116.102	261.032	9.06896	6.40936	117.781	629.122	7.86514	1.57198	2.68144	1.63765
0	0	0	1	0	0	1	0	1	0	1	0	0	60.0213	14.7184	12.9113	4.7891	344.5	657.137			83.763	48.6699	42.6222	4.28693	80.6356	29.0097	28.4052	18.8925	35.4038	5.69581	21.6879	6.62038	0.0208907	0.0133478	0.31237	0.153335	89.3704	168.645	105.111	67.3116	2.40227	0.17258	103.912	2.60542	108.773	165.184	2.80401	2.69196	0.280714	0.217877	0.164405	0.258313	2.27832	2.87323	3.23817	0.613404	40.1774	42.8335	8.34422	2.50653	169.5	45.9619	40.1162	5.5306	1.20305	0.281526	132.65	19.9761	4.08374	0.427265	205.827	52.616	2.74955	0.733437	57.4233	65.3853	2.11547	1.37347	27.6056	7.0557	29.858	1.48275	328.694	13.7736	89.4762	5.97443	0.432484	0.144509	6.49536	1.97414	10.8018	0.986058	0.932293	0.0676595	4.44238	1.66939	63.2218	8.16017	139.198	3.77168	0.206672	0.0584353	15.5626	7.6963	189.347	60.1633	13.0462	1.32794	1.02683	0.0948471	1.15377	0.315724			4.38439	0.62858	45.7479	13.9373	12.98	1.09018	1.02112	0.0067662	11.2189	7.85213	4.53511	0.867413			68.8	5.46648	17.9064	1.2683	339.918	81.6885	26.8562	8.12417	7.37698	2.60757	6.04691	0.807599	2.31667	1.12971	45.75	20.7182	9.785	9.36281	2.77593	1.11805	2.7	0.424264	4.3325	0.94961	18.5875	3.32525	26.0114	3.21976	5.619	8.05873	4.79571	3.76958	42.7642	90.62	7.65306	1.58645	1.79942	0.79276
0	0	0	1	0	0	1	0	1	0	0	1	0	67.4896	11.7104	12.3645	5.56579	175.615	527.483	9.53421	3.48131	92.5703	40.9559	42.6837	4.81195	81.1781	29.3622	23.5684	14.2121	34.1886	6.14212	22.7886	11.4654	0.0255409	0.0197125	0.386254	0.244791	2169.49	7980.52	92.9459	55.2664	2.32869	0.231019	103.995	2.75296	106.939	206.02	3.18006	2.33648	3.37564	21.7613	0.152163	0.145468	2.27396	2.10286	3.32795	0.866968	34.2815	36.3121	8.65971	3.70484	145.882	37.0267	40.2828	5.56649	2.10074	5.31852	134.338	19.3784	4.25131	0.634298	198.234	68.0149	2.58245	0.853137	134.396	167.512	1.74986	0.59724	26.2791	8.88154	30.1386	2.16924	330.107	14.7255	90.7639	6.40616	0.452217	0.217367	6.5155	2.05011	10.3352	1.29499	0.907714	0.0957108	4.47266	1.79943	63.8369	8.65249	139.176	4.06021	0.200822	0.0610608	14.5423	5.08813	201.644	58.499	12.4749	1.27267	0.968067	0.0772075	1.1129	0.400624			4.35392	0.572906	43.4177	14.5072	14.3023	5.35739	1.02137	0.00695866	11.5445	5.7476	4.5407	1.06097	1.50162	0.7678	68.6634	6.62105	17.088	2.05072	314.718	86.0888	16.8817	12.948	7.08664	2.61884	5.7379	0.660532	3.11054	2.08025	31.131	11.4674	10.8406	13.58	3.57449	5.54211	3.72793	3.72347	4.19386	0.664822	14.8641	4.39701	25.7528	4.23316	105.211	236.277	8.00375	6.2435	162.376	822.905	7.73148	1.43156	2.64302	1.80421
0	0	0	1	0	0	1	0	1	0	0	0	1	66.1637	11.8442	12.044	5.0116	247.514	683.629	8.36163	2.66696	87.1683	35.1878	42.1554	5.15885	83.225	32.0532	23.578	25.8351	34.3973	5.76784	22.0703	14.0258	0.0270153	0.0231204	0.382461	0.270997	760.297	2229.66	98.6347	60.3458	2.29819	0.17011	104.225	2.80789	138.065	299.391	3.20309	2.28937	5.04872	24.9453	0.129596	0.107923	1.91383	1.48392	3.42938	0.906369	32.7378	38.6821	8.95965	3.94166	147.859	37.481	40.1207	5.72606	2.00572	5.13184	133.588	20.5841	4.14111	0.532498	192.814	50.7007	2.62181	0.928024	154.705	173.915	1.75163	0.658829	26.0347	9.02554	30.0341	2.25942	328.363	18.937	90.3537	6.66241	0.430864	0.157627	6.34515	2.12747	10.227	1.34857	0.897907	0.0914823	4.58473	1.71701	64.7314	9.16876	139.729	3.11688	0.198897	0.0567199	14.9467	5.5145	206.122	59.316	12.6752	1.64246	0.995288	0.135994	1.11496	0.238029			4.38474	0.647812	43.6623	17.4384	14.7667	5.84302	1.02085	0.00719258	11.5306	6.50025	4.52944	1.082	1.3474	0.53245	67.8352	6.78633	16.9537	1.87856	322.067	85.0035	16.5405	12.9409	6.98281	2.06278	5.62743	0.639002	3.12608	2.30886	30.9531	9.78927	12.9413	10.3495	3.76744	5.61965	3.22916	1.76235	4.32034	0.529883	13.3894	3.61799	25.6158	4.35572	111.018	224.856	8.84008	6.28772	221.221	1057.88	7.94443	1.53077	2.31651	1.53526
0	0	0	1	0	0	1	0	0	1	1	0	0	65.184	11.5977	11.0351	3.8007	374.983	745.994	12.295	8.29944	75.6646	40.1922	42.4812	4.43871	80.4977	26.5027	26.5059	14.4579	32.9843	5.24245	21.5053	6.92589	0.0277389	0.019766	0.381115	0.215652	5661.72	17437.8	154.417	198.517	2.32741	0.265291	104.085	2.93998	341.01	2032.31	2.81356	1.38461	0.773281	1.40696	0.183518	0.171848	2.81661	2.66285	3.32667	0.906858	28.3668	15.9692	9.03851	3.98359	156.855	45.0886	39.8489	5.74894	1.7147	3.94666	133.711	18.8509	4.30036	0.656881	203.5	41.8352	2.74344	0.922789	160.867	254.071	1.90806	0.949997	26.4045	8.00965	30.2543	1.33223	330.476	14.0525	90.1528	4.83589	0.469163	0.160624	6.55655	1.76339	10.5151	1.26271	0.912667	0.097415	4.36667	1.1905	62.4798	6.92915	139.329	2.76873	0.203326	0.0507452	16.976	9.22548	201.81	58.4092	12.3424	1.62139	1.05248	0.245555	1.15046	0.236049			4.34935	0.651328	50.8504	16.9565	14.6385	6.36029	1.02016	0.00694068	10.9116	5.14823	4.68417	1.17241	1.71222	0.823387	68.4316	5.37725	17.7029	1.41421	346.783	83.7657	22.0823	12.0293	6.81797	1.48779	5.6343	0.566396	2.8697	1.36959	31.6857	9.21388	15.6418	18.4133	2.92492	2.06424	2.43763	0.653956	3.79534	0.730268	15.9863	3.27391	25.9817	3.82818	30.1888	41.8548	6.70237	5.46551	158.95	422.642	8.03921	1.5344	2.38894	1.05581
0	0	0	1	0	0	1	0	0	1	0	1	0	69.9362	10.9807	12.597	5.31197	280.023	670.733	9.22096	3.03806	92.8801	34.8242	42.7029	7.88564	82.6243	35.5307	25.0068	19.2147	32.948	6.3776	23.3901	16.3076	0.0277688	0.0219605	0.406492	0.309678	2002.6	8547.22	102.67	93.7741	2.33224	0.20743	103.729	2.93756	99.5938	161.907	3.32549	2.29331	9.87887	69.9928	0.159932	0.147521	2.34009	1.96986	3.31365	0.87192	35.2924	41.051	9.11869	3.56548	137.458	34.7073	40.4033	5.06558	2.49959	6.96077	134.367	17.2739	4.24688	0.676137	193.621	54.5452	2.55584	0.86598	182.67	222.84	1.83958	0.973191	25.9486	9.5077	30.2515	2.06638	329.369	16.8149	90.7799	6.33263	0.465866	0.195264	6.3724	2.1128	10.2304	1.24178	0.889041	0.09454	4.74099	1.90981	64.075	9.31093	139.244	3.48008	0.201429	0.0552495	14.7741	5.24091	203.351	61.4261	12.601	2.21104	1.00379	0.133091	1.11255	0.204534	0.444444	0.26736	4.39376	0.618025	42.8951	17.1518	13.9282	4.60537	1.0201	0.00846414	12.3346	5.71542	4.62797	1.18041	1.69323	1.01322	69.3244	7.07843	17.3009	4.72107	322.681	91.4808	13.0832	10.5405	7.22609	2.143	5.69929	0.687812	7.10322	71.1607	30.5486	9.16688	33.8133	138.285	6.24273	54.6528	3.23064	2.39857	4.02744	0.721414	15.4852	3.56474	26.6974	5.31463	133.685	271.558	8.28019	6.14487	117.283	572.052	7.9785	1.66848	3.06724	5.86632
0	0	0	1	0	0	1	0	0	1	0	0	1	68.8553	11.267	13.0229	5.6772	373.453	765.533	9.16531	3.2654	87.8113	35.9589	42.0768	6.69501	83.6708	36.7704	25.8023	27.5567	32.6131	6.15802	23.999	18.81	0.0269571	0.0263365	0.379581	0.252225	2195.21	9855.97	127.595	476.401	2.31316	0.207508	103.731	2.90295	139.85	755.937	3.25962	2.68405	10.6309	72.1065	0.156503	0.150821	2.28363	1.97593	3.43333	0.939007	34.3843	36.2902	9.38807	3.97659	142.731	56.7008	40.0169	5.30836	2.22224	5.81503	132.858	18.0451	4.2156	0.674575	194.855	60.9485	2.53572	0.853593	169.677	216.268	1.79445	1.0069	25.6052	9.33859	30.1735	2.0191	328.2	19.2228	90.4758	6.45454	0.467774	0.200441	6.45725	2.06048	10.1867	1.28604	0.888697	0.101129	4.84138	2.093	64.536	9.31032	139.233	3.42129	0.19991	0.0578614	15.6075	7.20379	205.885	65.0577	12.5798	2.33866	1.00393	0.135158	1.12691	0.210484	0.494444	0.45236	4.37213	0.613145	42.5352	18.0484	14.3106	5.41276	1.01999	0.00719599	11.673	5.475	4.60426	1.20275	1.6687	0.906241	68.7752	7.04832	17.5144	4.9431	327.891	96.2125	14.5484	13.336	7.25952	2.42693	5.66125	0.649255	2.84369	2.2878	31.0705	9.19659	23.5783	104.267	3.26321	4.11717	3.23809	2.26336	4.0195	0.770737	15.2225	4.01133	26.8222	5.44391	141.077	248.578	8.90511	7.19252	198.886	1204.55	8.23879	1.73915	2.64514	2.77343
0	0	0	1	0	0	1	0	0	0	1	1	0	65.3094	12.4067	11.9177	4.25101	331.899	683.292			88.8885	43.5694	42.2321	4.14848	78.763	22.6248	25.0384	14.1431	34.4608	11.4737	21.1211	7.65958	0.0276325	0.0195307	0.405746	0.251488	3668.92	14947.9	138.126	177.922	2.37241	0.164892	103.935	3.69797	98.1172	90.7686	2.90796	1.8879	1.01101	2.13652	0.15732	0.126966	2.41215	1.85618	3.44186	0.979237	35.8947	32.4211	9.00729	2.88779	156.949	42.1411	40.1203	5.29437	1.63601	3.64772	133.981	17.5453	4.41918	0.94918	200.62	40.1725	2.77616	1.06144	152.606	238.105	1.71545	0.528425	25.5003	8.32007	30.337	1.46053	331.847	13.2637	91.0972	3.87147	0.473226	0.148398	6.61746	1.73023	10.2905	1.10509	0.912658	0.103917	4.50069	1.53974	63.7032	7.82508	138.159	4.47008	0.210633	0.0491048	15.7156	8.30994	210.266	57.4415	12.4051	1.58419	1.04192	0.225559	1.17865	0.304327			4.36654	0.625366	52.2886	18.0537	14.0416	5.10816	1.02018	0.00688278	11.4683	6.54597	4.61017	1.33007	1.77655	1.74621	68.5139	5.25646	19.3272	14.4917	350.769	92.734	14.4556	9.93417	6.97541	1.80413	5.67805	0.709315	3.03548	1.4256	33.0136	10.829	18.34	18.4982	2.64239	1.42075	2.50917	0.924878	4.0831	0.690022	16.1843	3.26177	26.2367	3.77935	87.155	229.623	6.65083	5.19054	125.904	341.69	7.97371	1.4697	2.11281	1.00438
0	0	0	1	0	0	1	0	0	0	1	0	1	64.8636	11.3472	12.2873	4.93524	322.639	587.636	12.4601	8.16707	85.82	43.0902	42.1969	4.2821	80.1197	24.7714	27.5039	25.9482	33.8324	10.6266	21.8969	8.23018	0.0256141	0.0181954	0.37863	0.237538	1583.65	5108.57	124.895	158.883	2.34028	0.218645	104.026	3.81581	257.198	1601.26	3.01919	1.85256	4.67068	20.1788	0.147778	0.12008	2.23684	1.84884	3.43625	1.01393	36.8858	39.6603	9.52959	3.83192	162.104	45.3904	40.8372	5.1172	1.19044	0.308333	135.362	17.2229	4.30569	0.866284	206.674	45.5897	2.67539	0.986728	146.67	220.549	1.69256	0.57694	25.2799	8.63871	30.2976	1.38932	330.122	17.4953	90.9388	3.65564	0.457624	0.155679	6.48469	2.02899	10.3564	1.22216	0.896865	0.101516	4.55917	1.61154	64.3895	8.04366	138.707	4.30281	0.195748	0.0485541	16.3764	9.04694	199.983	57.0016	12.2919	1.21903	1.00008	0.097753	1.17598	0.283823			4.42492	0.574892	49.6111	15.5524	14.1779	4.10708	1.01996	0.00722123	11.3673	5.93782	4.52276	1.24858	1.97114	1.571	68.2887	5.62446	18.8972	13.4551	347.728	88.748	15.4568	12.0468	6.91381	1.89273	5.69812	0.738141	2.98432	1.57009	33.4062	10.6112	13.7809	13.2035	2.66045	1.81157	2.655	0.980179	4.11854	0.577999	16.0679	2.77737	26.2604	4.02809	62.6028	144.826	6.85509	5.18334	138.962	414.088	8.21184	1.64981	2.33665	1.23936
0	0	0	1	0	0	1	0	0	0	0	1	1	69.5069	11.3808	12.8436	5.13829	436.272	1053.04	9.10228	2.97022	86.9572	37.9614	41.5863	4.58851	80.427	33.9908	24.5904	18.6271	33.2721	7.77543	23.2612	16.4957	0.0262268	0.0184476	0.385866	0.251296	1606.61	6730.22	104.313	96.5963	2.31661	0.198746	104.083	3.31035	103.532	145.217	3.07857	1.87598	13.5556	76.6012	0.154143	0.141963	2.24732	1.93348	3.48532	1.00759	32.86	35.4723	9.1784	3.5604	144.69	38.5003	39.9914	5.08409	2.08135	5.38708	133.277	17.7061	4.30605	0.73821	193.745	48.9424	2.50324	0.899245	158.022	191.146	1.76541	0.949441	25.2409	9.25846	30.1931	2.05688	329.727	18.3343	90.5382	6.15488	0.476641	0.221221	6.56201	2.07458	10.2111	1.26034	0.892242	0.101315	4.83712	2.10307	64.7243	9.32414	139.091	3.91014	0.199769	0.0542505	15.103	6.61626	203.722	60.4622	12.5928	2.20006	1.01893	0.171721	1.13658	0.225352	3.06389	7.78166	4.37125	0.6111	43.7999	17.4181	13.8991	4.57645	1.01969	0.00980995	11.3303	5.15314	4.52258	1.20898	1.79427	1.18064	68.5934	7.05294	18.0585	9.77249	333.047	95.0964	14.0925	12.2247	7.28785	2.39264	5.66114	0.638787	2.82785	2.18498	30.5389	9.40625	20.2234	93.8608	3.7094	10.2802	3.21437	1.53676	4.01773	0.662449	15.4507	3.78072	26.7668	5.26096	128.373	264.77	8.05885	6.30904	142.116	667.486	8.20403	1.81534	2.67325	3.51572
0	0	0	1	0	0	0	1	1	1	0	0	0	63.896	11.3689	11.8666	4.98642	106.916	418.067	8.95988	2.95712	106.86	36.1397	43.2623	4.76413	82.046	44.9218	26.062	24.3049	33.2466	5.76531	24.6964	28.1078	0.0255375	0.0203015	0.396123	0.264158	893.254	4442.71	104.459	166.649	2.36294	0.19294	103.595	2.79116	142.58	806.49	3.51197	8.61644	3.90066	26.6836	0.137646	0.119291	2.08389	1.65637	3.33857	1.02455	37.1596	51.7538	9.03104	3.1596	140.442	42.9789	41.2212	4.89809	1.59459	3.59644	137.474	17.5478	4.17383	1.06699	190.563	64.0721	2.70031	0.844787	152.147	186.057	1.88111	1.53294	27.0607	9.31478	30.2892	2.02522	327.43	23.3389	90.6701	6.1725	0.456697	0.252869	6.43019	2.1587	10.2392	1.22516	0.878241	0.168534	4.6012	2.01333	63.4192	9.45316	139.165	4.72131	0.200929	0.0656862	15.328	6.42538	204.355	68.8329	12.4212	3.38711	0.982618	0.12667	1.12004	0.203119	1.06778	1.20763	4.52525	0.584121	44.5354	15.5314	14.7539	6.37611	1.02063	0.0238912	12.8061	12.9434	4.66033	1.11026	1.93337	1.95467	69.7001	6.07756	17.3325	2.57915	315.436	89.951	10.4671	9.4704	7.0578	2.37338	5.63896	0.63569	2.97215	8.09503	30.823	9.25061	21.4138	104.952	4.49427	31.2265	3.36238	6.78733	4.49985	2.33144	14.5574	5.98674	26.2286	4.69136	104.679	232.963	8.09667	6.76542	84.5502	621.996	8.01962	1.72696	2.81023	3.88614
0	0	0	1	0	0	0	1	1	0	1	0	0	54.8649	13.6012	11.5101	4.56789	103.6	364.437	9.14192	4.05351	118.712	41.9486	44.2897	3.77516	80.2709	23.258	34.0491	33.3429	34.2323	6.00595	27.5015	38.4172	0.0434205	0.315316	0.431777	0.440012	639.792	2076.06	99.4898	92.611	2.41619	0.173208	103.089	2.53479	118.939	417.376	2.66998	1.40683	9.21711	104.845	0.156556	0.138517	2.21545	1.79333	3.27622	0.976615	44.9252	53.5414	9.02091	3.07282	139.251	38.6232	42.6733	4.90989	1.31153	1.20679	142.558	18.1999	4.27162	1.24922	189.785	48.4471	2.86795	0.849562	96.1057	112.029	2.0517	0.735523	28.427	8.61221	29.8769	1.97819	328.395	22.9131	89.5283	5.04814	0.459347	0.152279	6.37424	2.165	10.1887	1.17703	0.867808	0.0906397	4.65064	1.91435	61.7108	8.54548	137.607	9.43711	0.217008	0.0600391	14.9581	7.51071	217.906	59.0744	12.3179	1.19332	0.970528	0.139763	1.15835	0.269212			4.75245	0.615809	46.3563	12.6442	14.2594	5.40112	1.02243	0.00777319	11.633	4.62867	4.80501	1.12578	2.24756	1.56656	70.3173	4.99492	17.462	1.61807	335.989	93.6545	10.7927	10.1002	7.69933	4.95705	5.55772	0.669811	2.80197	1.89203	35.0738	9.7839	13.0611	16.2289	2.50819	1.84404	2.67542	1.24892	4.50786	0.787537	15.8432	3.75783	25.9515	3.92548	114.164	260.976	5.35409	4.5614	56.8035	218.404	8.14858	1.94742	2.40234	2.49916
0	0	0	1	0	0	0	1	1	0	0	1	0	62.7857	12.2191	11.4969	4.82044	92.1056	389.927	9.10177	3.18749	108.382	34.8011	43.7108	6.03703	80.7261	44.2391	25.8912	19.4958	33.941	6.00799	23.8329	17.202	0.0301786	0.156546	0.411159	0.314054	1144.2	5903.34	97.2465	78.6959	2.38003	0.205535	103.672	2.7628	111.18	445.754	3.20628	5.61941	4.95591	36.8376	0.14192	0.128721	2.09933	1.72402	3.30586	0.988299	36.5326	49.8828	8.92173	3.13439	139.598	44.9086	41.472	4.92504	1.59125	3.40184	138.253	17.4291	4.21089	0.929077	188.108	51.2945	2.73404	0.844087	148.52	186.879	1.91871	1.61682	27.3432	8.97531	30.2518	1.94373	329.417	19.6915	90.5062	5.98527	0.461446	0.257816	6.52358	2.07692	10.2678	1.21173	0.878641	0.0914603	4.53025	1.84456	63.0137	9.06715	138.818	6.1542	0.204179	0.0689949	14.9877	6.24152	205.614	68.6648	12.5293	3.44961	0.989009	0.131285	1.11749	0.200998	1.13833	0.94988	4.55931	0.596529	45.4099	14.28	14.3582	6.05827	1.02106	0.0181821	12.3395	9.56772	4.70621	1.12169	1.9717	1.97904	69.7816	5.82343	17.5188	4.06864	317.21	89.17	11.0278	8.74865	7.16222	3.10468	5.65746	0.656168	2.85129	3.09322	32.1686	9.51686	18.4056	88.1926	3.3009	19.5712	2.92516	2.35614	4.48283	2.47634	14.814	6.16458	26.0214	4.52695	109.852	236.592	6.97708	5.66035	77.5669	602.574	7.94531	1.70639	2.71821	3.7296
0	0	0	1	0	0	0	1	1	0	0	0	1	61.5697	12.662	12.1555	4.99293	138.649	516.71	9.60827	3.30519	107.46	38.5882	42.8511	4.90374	81.2258	28.5732	26.4971	25.3545	33.5541	5.59926	22.9586	12.5829	0.0311741	0.162158	0.416011	0.322605	1268.65	6776.19	103.573	157.148	2.3566	0.181553	103.363	2.91282	131.676	770.218	3.23262	5.31208	5.13254	38.3389	0.143414	0.158835	2.10397	1.82104	3.40481	1.04401	38.176	51.8718	9.59281	3.53537	138.806	45.4546	41.4783	5.17788	1.40774	2.4465	138.256	18.4979	4.17589	0.939466	187.185	47.4801	2.7718	0.915962	145.614	175.313	1.91004	1.62672	27.0889	9.02784	30.1359	1.99051	328.26	22.5865	90.2086	5.52219	0.455512	0.223018	6.43256	2.1237	10.3027	1.18182	0.871179	0.0949872	4.62239	1.8401	63.4853	9.19371	138.657	6.07942	0.207865	0.0672388	14.9608	5.41855	209.747	72.6796	12.3627	1.3275	0.983203	0.127516	1.13446	0.216316	1.3731	1.08746	4.58484	0.613917	44.262	15.5208	14.3995	5.78217	1.02139	0.0185047	12.1093	8.70186	4.75495	1.31976	2.10206	1.95463	68.8644	6.27573	17.3445	3.03817	317.168	89.3261	11.1638	10.3429	7.26025	3.1057	5.6479	0.635528	2.66361	1.64248	31.5802	9.79681	19.5941	89.7617	3.48169	19.2066	2.99329	2.07706	4.28553	0.829089	13.8906	4.16204	25.9215	4.76904	112.837	247.178	8.15723	6.06845	85.2807	674.911	8.59171	1.93867	2.59891	3.54324
0	0	0	1	0	0	0	1	0	1	1	0	0	61.2375	11.8407	11.6652	4.73926	180.07	588.382	9.48855	4.22735	110.566	43.8614	43.3807	3.83852	81.5893	24.9343	30.3225	52.5291	32.7655	5.84233	24.654	26.1917	0.029438	0.0234103	0.423538	0.291131	2079.71	8705.18	98.4394	94.3288	2.36734	0.202047	103.575	2.58438	122.96	709.186	3.00966	5.21748	5.58946	52.8804	0.158711	0.130505	2.26282	1.88782	3.17849	0.773539	38.1245	41.0208	8.98777	2.94511	138.895	38.9272	41.763	4.86277	1.52926	3.09402	140.622	17.7517	4.17128	0.770852	187.466	45.8436	2.63598	0.835587	117.493	168.102	1.96336	0.703264	27.3723	8.8342	30.1019	2.03919	329.136	23.3325	89.8138	5.72082	0.460454	0.161366	6.31963	2.11895	10.273	1.21746	0.872955	0.0862096	4.68491	1.8503	62.5461	8.50551	139.038	3.97922	0.209185	0.0607839	16.008	8.37115	214.328	65.6932	12.1198	1.49333	0.982574	0.151545	1.13637	0.213913			4.65823	0.555042	48.2013	13.4436	13.8831	4.53962	1.02048	0.0396073	11.925	7.44771	4.55758	1.06619	1.99157	1.59379	69.6467	5.39684	18.0947	8.86838	333.28	87.7474	11.9026	9.49742	7.27784	2.15766	5.6167	0.572977	2.73374	1.50715	33.6592	10.2436	12.5998	16.9296	4.17745	35.436	2.57529	1.07682	4.34905	0.87479	16.3794	3.34096	26.1665	4.08635	83.7343	184.983	5.99434	5.28052	55.9463	196.184	8.15483	1.66158	2.41281	2.25362
0	0	0	1	0	0	0	1	0	1	0	1	0	66.6295	10.9298	12.2135	4.94905	146.193	514.587	8.81594	2.80925	106.529	33.7975	43.3649	5.36121	82.4253	37.5832	26.0691	21.0561	32.4056	6.10596	23.5825	17.4109	0.0262807	0.0199479	0.390363	0.26356	1125.9	5885.26	101.102	133.163	2.35741	0.21198	103.542	2.9701	87.7334	267.631	3.37789	3.75836	7.72874	85.8775	0.149098	0.143326	2.15	1.79805	3.25367	0.951979	37.4791	51.2292	8.98037	3.13017	137.224	38.2924	41.4341	4.77903	2.05327	5.69973	138.093	16.9147	4.19063	0.814233	188.786	57.0454	2.60832	0.847397	158.918	204.508	1.89485	1.52202	26.7752	9.27472	30.2641	2.04535	329.844	18.9064	90.7218	5.86788	0.466373	0.211514	6.44875	2.16589	10.1254	1.26024	0.877138	0.0930798	4.75931	2.2419	63.5161	9.35598	139.38	4.44745	0.200523	0.0612067	15.383	6.59306	205.833	66.5984	12.365	2.64142	0.996688	0.173705	1.11831	0.249361	6.37148	16.7545	4.53007	0.581354	41.601	17.7058	13.9292	5.00994	1.02078	0.0201827	12.7284	7.27503	4.6162	1.13547	1.92911	1.56915	70.4311	5.9223	18.0175	7.74386	322.435	89.6084	9.56153	7.39657	7.27774	2.55573	5.66067	0.633116	3.93039	54.6143	32.0588	9.48017	22.1992	90.8876	3.7609	24.2112	3.03997	1.84423	4.30424	1.57703	15.7068	4.45043	27.0255	4.54875	100.74	225.274	8.00674	11.1169	72.5008	475.653	7.89047	1.62933	2.64479	4.09587
0	0	0	1	0	0	0	1	0	1	0	0	1	66.4123	10.6875	12.6795	5.22744	219.049	656.487	9.37054	3.42884	103.278	38.1588	42.4579	5.29188	84.7039	38.6803	27.3339	41.825	32.2501	5.93649	24.8383	34.4173	0.0264165	0.0241091	0.388347	0.268859	1391.23	6676.32	100.121	120.415	2.32823	0.204703	103.522	3.09353	102.783	539.213	3.38273	4.28227	10.2016	92.3894	0.149156	0.133306	2.16168	1.75155	3.34169	1.03679	39.7295	57.6076	9.34097	3.68745	141.286	59.4869	40.9608	5.04891	1.76371	4.56271	136.489	17.9207	4.1787	0.90953	193.857	83.3179	2.62951	0.870433	149.713	195.115	1.88852	1.59844	26.4773	9.23841	30.2624	2.07569	328.65	21.9417	90.6022	5.98038	0.469723	0.290413	6.45012	2.16993	10.1669	1.23703	0.875138	0.0971286	4.85719	2.3572	63.8052	9.4222	139.196	4.61741	0.203626	0.0617857	15.4368	6.5886	208.104	67.453	12.3473	1.92332	1.00612	0.204643	1.12559	0.228391	4.31111	11.9249	4.48668	0.59879	41.5254	16.6029	14.3188	5.66714	1.01995	0.0276873	12.4292	7.48223	4.61425	1.17119	1.90148	1.51064	69.4987	6.25249	17.8572	7.27497	320.827	89.8256	10.7095	9.86462	7.36231	2.65704	5.6696	0.604321	5.20352	81.8175	31.6871	9.52958	21.5846	84.1267	5.44525	63.1074	3.38279	6.87361	4.2323	1.13211	15.3527	3.94278	26.9566	4.71522	105.55	229.468	8.25602	12.062	92.4045	682.058	8.26544	1.82046	2.62025	3.87308
0	0	0	1	0	0	0	1	0	0	1	1	0	58.6412	13.3696	11.6102	4.74172	150.973	622.076	9.10958	3.47199	118.027	38.8063	43.8839	4.15921	81.5754	28.1364	29.6831	19.2216	33.896	7.20914	24.2395	14.5335	0.0365035	0.23203	0.425653	0.399487	1040.63	6186.29	99.4406	93.8292	2.39559	0.198886	103.38	2.67962	91.1375	279.685	2.7219	2.10106	4.19348	45.942	0.158053	0.122821	2.27057	1.66693	3.22835	0.898599	41.3887	45.8218	9.09131	2.9141	139.51	43.6617	42.095	4.87335	1.51502	3.02246	141.742	17.5148	4.25149	0.927961	184.424	40.5344	2.6931	0.809267	114.085	181.003	2.00196	0.938563	27.8537	8.79574	30.0359	2.02977	331.084	20.2195	89.6652	5.32827	0.462246	0.159349	6.41099	1.99369	10.2425	1.08406	0.883976	0.0961678	4.61097	1.76568	62.1708	8.52502	138.474	5.70397	0.214234	0.0580975	15.4482	7.81643	216.023	60.8013	12.2814	1.40446	0.976242	0.131433	1.15048	0.257704			4.71979	0.569281	48.4768	14.5941	13.6996	3.83506	1.02176	0.0363854	11.7188	5.63384	4.63899	1.13574	1.95407	1.25918	70.1619	5.38227	18.6935	13.5573	333.795	88.728	10.2574	8.23126	7.38042	3.68474	5.65104	0.607106	2.86912	1.82538	34.8321	10.3873	12.5446	17.095	2.47345	2.18429	2.50202	0.9119	4.37713	0.787112	16.4497	3.43375	26.3341	4.12652	106.927	241.647	5.92181	5.38116	42.7981	137.205	8.14674	1.72155	2.34455	1.85133
0	0	0	1	0	0	0	1	0	0	1	0	1	58.5774	13.5819	12.2973	5.13643	199.435	737.444	10.1933	4.12553	117.244	43.3655	43.2752	4.36338	82.3186	28.1464	30.8456	41.9584	33.0116	6.44456	23.8815	14.1016	0.036115	0.207209	0.423529	0.521894	1150.23	5272.35	100.759	95.1788	2.3693	0.180891	103.186	2.89657	115.039	591.776	2.90208	4.29936	7.83833	61.7988	0.155755	0.1246	2.19957	1.62018	3.32388	0.995733	43.1693	51.1872	9.74685	3.58904	142.351	46.7733	42.1295	5.08172	1.31091	1.6882	142.042	18.23	4.22104	0.955966	190.584	49.2008	2.69029	0.84269	117.791	183.208	1.9544	0.702616	27.5923	8.8324	29.969	2.05148	329.592	23.3453	89.39	5.47291	0.466133	0.168321	6.45878	2.13396	10.3396	1.16059	0.876104	0.0931278	4.69555	1.87884	62.3807	8.64109	138.406	5.26949	0.212719	0.0595146	15.7972	7.90456	215.703	63.0999	12.154	1.32956	0.985319	0.132889	1.16032	0.260338			4.73344	0.59495	46.4544	14.8967	13.7989	4.3667	1.02269	0.00854164	11.9311	7.02831	4.63501	1.17204	2.14916	1.91187	69.7015	5.70207	18.0776	10.3755	341.015	91.6954	10.4447	8.32544	7.4652	3.44332	5.65071	0.59456	4.46418	43.4927	34.1184	10.4504	17.6357	65.8332	3.80124	28.1088	2.68099	1.1699	4.28015	0.692713	16.5408	3.43544	26.5167	4.13493	97.5629	222.338	6.13605	5.47943	49.754	192.279	8.53523	1.84912	2.28916	2.10898
0	0	0	1	0	0	0	1	0	0	0	1	1	65.552	11.8761	12.8335	5.24883	222.217	745.061	9.45383	3.26761	107.566	38.8069	42.6885	5.16837	83.0631	34.7965	26.4694	23.8928	32.531	6.5276	24.4021	24.6007	0.0276886	0.0975856	0.391812	0.278422	1415.48	6797.13	104.084	212.27	2.3449	0.208018	103.444	3.09326	94.8374	340.589	3.28373	3.92375	10.1812	84.728	0.14867	0.129528	2.16059	1.73582	3.35875	0.990818	39.2633	57.8754	9.45605	3.51205	139.284	47.7526	41.1281	5.03377	1.87512	5.06264	137.417	17.7697	4.22126	0.998939	190.764	59.7776	2.60193	0.874153	149.984	193.6	1.8839	1.56455	26.4645	9.22659	30.1658	1.97528	330.388	18.9491	90.2371	5.73251	0.469978	0.209872	6.49911	2.11778	10.2136	1.19083	0.875627	0.0956629	4.82834	2.30759	63.7662	9.38446	138.942	5.26205	0.203903	0.0632117	15.1619	6.03168	206.736	67.3015	12.3436	1.73362	1.00868	0.189638	1.13244	0.219356	5.3359	13.0965	4.53605	0.602654	42.3481	16.5901	13.9268	4.84388	1.02123	0.0152802	12.3502	7.36078	4.58938	1.17645	1.84924	1.37823	69.5628	6.12477	18.2465	9.31687	324.624	89.6727	10.4389	8.34	7.37531	2.90943	5.66688	0.621309	2.80118	3.10555	32.6729	9.99921	19.861	77.6973	3.3927	14.4008	3.10392	2.13103	4.20659	1.12357	15.7447	3.90696	26.8451	4.5721	101.196	227.874	7.85287	10.8242	84.5849	513.172	8.39713	1.86888	2.46268	2.51983
0	0	0	1	0	0	0	0	1	1	1	0	0	60.2172	12.5707	11.7375	4.73707	150.637	497.729	9.46417	4.09445	106.34	45.5971	43.9422	3.77086	79.7161	21.8322	30.9646	40.2749	33.9739	5.81164	29.6322	49.2928	0.028282	0.0185098	0.417777	0.246094	493.919	1955.33	107.273	104.262	2.39329	0.175421	103.364	2.57268	146.985	538.884	2.64895	1.41469	0.705749	1.74391	0.145523	0.108699	2.16758	1.89042	3.18338	0.737249	35.313	28.6356	8.8335	2.80121	137.834	41.6619	41.5118	4.98632	1.386	1.76717	138.445	18.7993	4.18059	0.875629	193.713	58.0541	2.76583	0.902187	93.7017	92.3008	1.99465	0.777625	28.0671	8.80015	30.168	1.708	328.521	22.9705	90.4422	4.61508	0.450525	0.147496	6.27336	2.08113	10.2395	1.21031	0.868284	0.0828097	4.64668	2.13322	62.2089	8.76469	138.599	5.23775	0.209748	0.0614369	15.2891	7.79911	212.246	57.991	12.3279	1.32497	0.980503	0.184972	1.1392	0.29025			4.57595	0.576111	46.3285	12.1492	14.6153	5.87312	1.02208	0.00786153	11.2582	4.40756	4.67755	1.1432	1.81431	0.67137	69.9229	5.13733	17.4223	1.63198	320.218	90.8846	13.9708	11.9037	7.36034	2.61713	5.55371	0.607728	2.73627	1.44709	33.3031	10.3631	12.5985	12.6758	2.42349	1.29121	2.51758	0.85668	4.41409	0.86996	16.262	3.50105	25.8732	3.89798	79.3159	194.324	5.23157	4.33627	76.3232	263.932	8.31617	1.7305	2.79506	3.44333
0	0	0	1	0	0	0	0	1	1	0	1	0	64.7971	11.2295	11.802	5.31752	98.1964	348.442	9.13107	3.24541	107.929	34.6732	43.4681	4.71244	81.7385	50.9412	25.9205	21.4642	33.4534	5.77589	23.6953	17.6104	0.025254	0.0200851	0.398327	0.258988	898.901	4569.73	97.5729	82.8104	2.37522	0.190948	103.75	2.8154	99.6006	353.585	3.22258	6.36065	6.94336	53.8069	0.136373	0.122702	2.04342	1.62767	3.29361	0.954071	35.2881	48.3769	8.97288	3.13166	142.181	44.3658	41.2646	4.80078	1.83935	4.47815	137.416	17.1557	4.19739	0.833223	190.678	55.8408	2.71823	0.833674	149.345	190.816	1.87377	1.80312	27.2884	8.81734	30.2777	2.07682	328.536	20.2376	90.7418	6.24849	0.463836	0.290585	6.57424	2.10762	10.2621	1.17572	0.881952	0.0906324	4.54142	1.91839	63.3099	9.07656	138.949	5.4433	0.202535	0.0750699	15.1721	6.71756	203.454	74.4896	12.5167	4.21878	0.977573	0.111346	1.1112	0.206478	1.13833	0.94988	4.51273	0.579609	44.9313	14.5894	14.3095	5.88237	1.02065	0.0220038	12.4908	10.8699	4.71532	1.11391	1.99488	2.21998	69.758	5.84228	17.5404	2.7824	311.991	88.2925	10.507	8.60668	7.0548	2.35964	5.70492	0.670487	2.74811	1.57893	31.8286	10.1686	23.8546	111.403	3.82684	24.5716	2.92389	2.04954	4.5451	2.94835	15.2485	7.10575	26.1597	4.70096	99.988	221.011	6.90771	5.67678	91.6969	712.623	7.89851	1.63118	2.62635	2.41423
0	0	0	1	0	0	0	0	1	1	0	0	1	64.1804	11.5377	12.2962	5.18065	169.833	538.522	9.47993	3.21161	108.599	38.2393	42.7599	5.06553	81.9317	31.8366	25.9143	22.1621	33.2065	5.43892	23.4025	13.2928	0.0263648	0.0188863	0.412375	0.266988	1141.09	5265.56	102.109	118.189	2.35083	0.178296	103.573	2.90305	123.784	901.024	3.23591	6.13655	6.29701	50.104	0.133035	0.106604	2.01957	1.49246	3.36534	0.982141	35.8766	41.3334	9.54588	3.50527	141.363	46.5692	40.9745	5.12268	1.49564	2.87782	136.243	18.3675	4.17943	0.836728	189.052	51.4308	2.72596	0.882441	154.954	186.127	1.93046	2.11718	27.1944	8.96167	30.1467	2.09102	326.398	24.0869	90.3892	5.96901	0.457518	0.260235	6.44474	2.08601	10.2686	1.17477	0.87614	0.0943588	4.60819	1.81825	63.5934	9.25375	138.796	5.36378	0.207024	0.0760983	14.9434	5.39357	209.52	80.7407	12.3476	1.30886	0.982516	0.124317	1.11707	0.21638	1.44417	1.35172	4.50421	0.60187	44.093	16.9704	14.9164	6.6813	1.02046	0.0247174	12.17	10.1812	4.70963	1.19602	1.90475	2.02219	69.07	6.47481	17.5286	3.19859	309.965	86.6706	10.8655	8.54135	7.15787	2.27592	5.65635	0.612474	2.63481	1.55348	30.8824	9.23144	24.0549	106.434	4.28671	26.8809	3.15716	3.33732	4.28184	0.811473	14.5032	4.33779	26.212	5.24518	118.322	248.351	7.56308	6.02461	124.576	905.421	8.56969	1.8561	2.92574	4.76937
0	0	0	1	0	0	0	0	1	0	1	1	0	57.3248	13.1508	11.4473	4.29918	94.3617	215.102	9.255	4.09827	117.689	48.5637	44.2651	3.29737	79.5176	22.3849	29.987	19.5364	34.7628	6.05559	24.4104	16.0707	0.0579679	0.449704	0.435888	0.575224	542.088	1930.27	101.849	105.488	2.42445	0.176595	103.361	2.60311	102.85	278.218	2.51927	1.48775	0.51944	0.639885	0.156897	0.136067	2.20485	1.8514	3.27438	0.928964	40.2087	47.6887	8.89146	2.53958	140.417	31.2767	42.3668	4.72278	1.37703	1.64619	141.722	16.681	4.2901	1.02918	185.748	39.0764	2.80866	0.810619	83.4273	88.5113	2.00995	0.639063	28.6525	7.59111	30.046	1.69535	330.211	19.312	90.0926	4.36023	0.456052	0.147281	6.45941	1.87594	10.2448	1.0771	0.873534	0.0918986	4.58916	1.79006	61.9099	8.03794	137.755	8.79526	0.218875	0.0637506	15.426	8.91003	213.94	57.5692	12.405	1.07064	0.956472	0.0943093	1.16536	0.319557			4.71005	0.559721	47.66	13.2177	13.7778	4.27631	1.02277	0.00788358	11.3192	5.06016	4.72986	1.08774	2.24333	1.81374	70.1047	4.70078	17.8165	1.74689	324.441	90.1966	12.6272	10.831	8.03515	6.41215	5.62897	0.659729	2.9157	1.7352	35.7116	9.39249	11.6704	13.4837	2.46465	1.56212	2.60696	0.888946	4.46825	0.741212	16.4224	4.42697	25.8581	3.7537	101.976	244.49	4.94158	3.93664	46.4233	120.569	8.20295	1.76625	2.32437	1.78882
0	0	0	1	0	0	0	0	1	0	1	0	1	56.8503	13.584	12.089	4.71954	131.826	438.909	10.9056	3.94316	114.41	45.4178	43.7826	3.58335	80.7639	23.0552	30.9913	23.2495	33.8333	5.31194	24.7509	14.5391	0.0517744	0.395993	0.433488	0.524793	731.654	2366.26	96.3724	90.594	2.40445	0.147243	102.986	2.75364	120.35	382.41	2.79204	2.77672	1.0297	4.25359	0.145412	0.130889	2.02388	1.44414	3.41764	1.14397	41.8343	58.6761	9.49056	3.26186	143.711	31.4531	42.0982	5.25796	1.31174	1.50971	141.526	18.1575	4.23396	0.961058	199.99	115.203	2.83073	0.872385	92.7166	108.919	2.0094	0.68185	28.1062	8.58254	29.8314	1.99405	328.294	24.2554	89.2746	4.99435	0.462826	0.15256	6.52159	2.17324	10.3257	1.16049	0.866023	0.0900268	4.65834	1.87038	62.0857	8.69681	137.671	8.06628	0.214722	0.0590375	15.1629	7.67012	213.61	58.7532	12.3409	1.02314	0.969538	0.0890273	1.17111	0.315186			4.72702	0.57377	45.2432	13.1029	14.0725	5.41184	1.0222	0.00805545	11.7839	6.52905	4.79656	1.18512	2.28048	1.42292	69.6992	5.37588	17.4461	1.66651	331.952	93.8193	10.4961	9.58563	7.93813	5.92718	5.53995	0.679273	2.8025	2.03387	34.0172	8.87914	13.1734	12.9292	2.65129	1.87143	2.68465	1.13655	4.5059	0.718914	16.3297	4.00245	25.9592	4.00082	107.05	259.722	5.9071	6.29604	92.7235	539.879	8.64825	1.94179	2.54188	3.05828
0	0	0	1	0	0	0	0	1	0	0	1	1	63.441	12.1134	12.016	4.98271	137.173	532.329	9.78092	3.30934	106.612	37.376	42.9606	5.43542	80.9546	30.7114	25.2657	20.4171	33.8714	5.64057	23.4648	13.0982	0.0337697	0.216968	0.420607	0.357053	1217.69	5525.73	98.9175	97.3169	2.36623	0.180451	103.755	2.95108	115.294	447.418	3.17146	6.15014	8.44363	60.1987	0.136508	0.114468	2.04032	1.56173	3.37019	0.992742	35.8168	44.9166	9.43493	3.48119	142.902	50.861	41.2969	5.1258	1.52788	2.961	137.47	17.9227	4.25655	1.1204	187.872	46.4288	2.71778	0.863776	135.84	162.897	1.90391	2.02606	26.9904	8.96087	30.1766	1.97269	329.176	19.7227	90.4	5.6328	0.458281	0.252935	6.54073	2.12407	10.3109	1.14971	0.884442	0.0905706	4.56012	1.77011	63.5428	9.13893	138.46	7.52685	0.208048	0.0786617	14.912	6.2468	207.087	77.6999	12.4299	1.2722	0.995294	0.153698	1.12627	0.222631	1.13833	0.94988	4.54453	0.60987	45.2253	14.4984	14.1467	5.395	1.02087	0.0236503	12.0537	10.2326	4.7136	1.18015	1.95295	1.71944	68.8691	6.16074	17.5709	2.88635	313.202	86.146	11.3211	9.15966	7.21694	3.59377	5.65311	0.631642	2.74744	1.63896	32.786	9.91291	21.9158	101.365	3.88271	25.3224	2.8282	1.30624	4.24396	0.881526	14.6216	4.35685	25.8762	4.89006	116.705	248.739	6.54249	5.3178	110.537	840.432	8.4056	1.76007	2.57066	2.41004
0	0	0	1	0	0	0	0	0	1	1	1	0	61.961	12.2889	11.3516	4.41472	203.673	613.819	9.56107	3.58054	107.297	42.2578	43.4999	3.85019	81.108	24.8304	27.0626	15.6327	33.4043	5.47745	24.4356	14.2619	0.0297255	0.0205303	0.427739	0.273205	2317.08	10608.9	104.371	107.155	2.38373	0.21241	103.671	2.65472	107.323	331.744	2.6423	2.17039	5.39388	58.3081	0.160284	0.129832	2.30694	1.8362	3.15875	0.723923	37.2281	37.8167	8.96368	2.51087	143.864	38.1787	41.5481	5.06265	1.58377	3.35117	139.569	17.8757	4.2633	0.937731	189.107	41.3899	2.64837	0.800339	121.117	178.668	1.92669	0.624059	27.1848	8.65009	30.0822	2.04156	329.971	21.5302	90.1214	5.02742	0.475986	0.17371	6.49305	2.02891	10.2767	1.10372	0.887422	0.0978701	4.65975	1.82466	62.61	8.34006	138.796	4.37808	0.210983	0.0608334	15.2226	7.44245	211.659	67.5469	12.2757	1.50903	0.980686	0.163946	1.13594	0.241932			4.63895	0.555056	49.2189	14.7671	13.8386	4.40982	1.01948	0.0491932	11.289	5.13467	4.58536	1.07862	1.58209	0.563518	69.3147	5.39977	18.2189	9.29395	328.783	89.3811	12.8867	9.78616	7.2789	2.19267	5.6199	0.584113	2.67765	1.32954	33.7797	10.0747	14.2209	23.0071	2.61986	2.52222	2.59685	1.12968	4.2713	0.967857	15.9969	3.5855	25.79	3.96882	84.7009	199.267	5.69559	5.05533	61.4515	217.572	8.24418	1.62187	2.474	2.07605
0	0	0	1	0	0	0	0	0	1	1	0	1	61.8475	11.919	12.0107	5.18909	265.189	785.71	10.7363	4.70297	107.897	49.7165	42.8264	3.96527	82.842	26.2303	29.9989	54.8039	33.0445	5.41901	23.7752	14.7086	0.028514	0.0206817	0.415487	0.27667	2029.53	7517.95	100.249	99.6646	2.3513	0.196853	103.504	2.6835	125.441	761.685	3.04648	5.84301	6.55548	57.6885	0.154651	0.123382	2.19348	1.60554	3.21467	0.810656	39.6155	43.7398	9.53782	3.17875	143.095	38.2185	41.526	5.22013	1.37036	2.00449	139.931	18.2472	4.26293	1.63559	192.183	46.4989	2.65379	0.852142	122.243	179.202	1.92258	0.63715	27.2617	8.65605	30.0663	2.00337	328.131	24.5423	89.669	5.48327	0.467524	0.160833	6.49523	2.05731	10.3442	1.22383	0.879519	0.0928963	4.7005	1.90453	62.7077	8.46036	138.672	4.78383	0.206979	0.0598922	15.8989	8.2725	211.271	64.9295	12.164	1.23487	0.982307	0.114553	1.13716	0.235781			4.6489	0.559227	46.845	14.1217	13.641	4.33921	1.02165	0.00754607	11.873	8.07984	4.59356	1.13511	1.9835	1.42326	68.9724	5.62099	17.7498	5.35345	331.99	86.9605	13.0569	10.7957	7.29937	2.27364	5.64784	0.571525	2.65523	1.38526	32.7336	9.18054	14.4311	21.0502	4.66697	38.0806	2.6487	1.27586	4.21492	0.724887	16.2398	3.1224	26.0995	4.09252	100.809	228.918	5.89163	5.01319	74.037	277.43	8.56918	1.64785	2.50578	2.48944
0	0	0	1	0	0	0	0	0	1	0	1	1	67.3434	11.2698	12.8518	5.48092	268.571	854.698	9.24523	3.29625	101.253	38.6867	42.4199	4.9101	85.1703	43.6184	26.5715	25.9618	32.7472	6.0186	24.8602	25.4276	0.0263173	0.0187387	0.392489	0.246668	1558.24	7038.73	100.762	102.639	2.34452	0.199794	103.7	3.25109	93.4584	303.773	3.37093	5.12558	11.9705	102.696	0.147553	0.13544	2.16009	1.8605	3.37346	0.985165	39.9709	63.082	9.30381	3.51897	141.201	43.7641	40.8875	5.03371	1.77791	4.60148	136.349	17.5568	4.2195	0.907752	195.212	106.204	2.63697	0.87063	160.314	204.395	1.88164	1.82232	26.1281	9.18118	30.1809	2.00165	328.517	20.5766	90.4647	5.85921	0.473456	0.217711	6.52495	2.12027	10.1802	1.21358	0.884055	0.0952415	4.85271	2.37726	64.1843	9.3444	139.022	4.61513	0.202349	0.0643228	15.0683	6.13841	205.723	70.0359	12.5605	2.98206	1.01662	0.199145	1.11883	0.233108	7.15542	17.734	4.49421	0.59364	42.3996	16.4915	14.0057	5.04492	1.02039	0.018043	12.3033	8.29111	4.63029	1.16858	1.84153	1.34534	69.2815	6.40872	18.0068	8.26432	318.575	89.5298	11.1185	8.80679	7.37541	2.77957	5.6948	0.632354	5.00713	81.807	32.2993	9.45199	25.6186	105.222	3.90925	18.8225	4.6599	38.7964	4.15413	1.25676	15.6852	3.84234	26.8091	4.95115	109.166	240.546	7.99639	16.2911	95.4229	585.77	8.26691	1.77528	2.59118	2.72061
0	0	0	1	0	0	0	0	0	0	1	1	1	60.0557	13.2661	11.8096	4.99792	267.933	916.123	10.7065	3.61157	110.789	45.909	43.1134	4.49492	82.4456	29.0666	28.8502	19.4991	33.753	6.88983	24.7236	20.7864	0.0382869	0.257854	0.425198	0.418877	670.442	3370.71	106.601	131.855	2.37813	0.192075	103.402	2.96505	88.2294	170.371	2.7569	2.43089	4.63118	48.3233	0.161977	0.131352	2.30896	1.64899	3.33315	0.945653	42.8444	60.2902	9.39825	3.06955	143.475	48.0811	41.9223	5.14184	1.31602	1.50736	140.463	18.4709	4.25956	0.944044	190.36	48.0809	2.67625	0.835757	121.362	187.533	1.92895	0.67162	27.2536	8.83661	30.0172	2.0293	331.312	19.4375	89.5605	5.19805	0.471839	0.165344	6.50249	1.96815	10.3296	1.09283	0.887365	0.0953513	4.73487	1.86253	62.7668	8.84297	138.244	5.77925	0.210198	0.0599262	15.3153	7.79241	212.417	63.3826	12.3012	1.18139	0.980206	0.107889	1.15754	0.264821			4.67711	0.598636	48.1863	16.0608	13.6257	3.60412	1.02233	0.0129	11.7248	6.29541	4.62828	1.19977	1.65905	0.914003	69.2924	5.75999	18.4892	12.3923	334.627	90.5684	12.8146	13.0153	7.57015	3.97886	5.6311	0.614388	2.99846	4.10479	34.2048	10.3178	15.1035	22.191	2.64484	2.30306	2.72571	1.22365	4.30931	1.2071	16.769	6.5056	26.2478	4.18875	115.757	248.79	5.659	4.66838	55.6933	221.149	8.5277	1.76142	2.36549	1.94273
0	0	0	0	1	1	1	1	0	0	0	0	0	69.6176	10.5601	11.5604	5.61609	9.81111	9.63237			80.2333	44.3356	41.5468	1.90044	78.7875	21.1402	20.9956	6.1002	36.47	5.19093	20.9167	5.27549	0.0218452	0.0137457	0.396429	0.102974	34.4338	25.7492			2.3275	0.162153	104.664	1.62646	97.0345	31.9489	2.87778	1.70006	3.01667	2.72629	0.215275	0.147286	3.17775	1.6824	3.32667	1.61072	31.71	33.0053	6.93122	1.09466			39.3485	4.47923	1.33833	0.234858	129.109	17.3273	4.00959	0.366354	158.6	28.3624	2.495	0.515582	169	50.9117	1.76929	0.803861	26.3212	9.96768	30.2588	1.25376	329.105	9.08016	91.9664	3.50347	0.451875	0.0798868	6.84606	1.53099	10.2958	0.885619	0.890743	0.0946964	4.52507	0.633668	63.1023	8.77527	139.548	1.79529	0.16125	0.0702822	13.738	2.26468	196.827	112.538	13.72	1.77151			1.19716	0.123528			4.01196	0.269163	44.5395	16.368	13.2417	1.07503	1.01907	0.00560561	13.3742	5.82295	4.19333	1.01026			67.5369	4.23927	17.13	1.00349	353.512	49.9925	8.24461	4.03703	6.941	1.06014	5.35	0.409946	2.3	0.888819	33.325	1.6617			1.43	0.797308			4.57375	0.44371	16.975	0.0353553	25.1444	2.83399			6.4925	5.80888	560.21	1366.42	8.24167	1.17296	4.62	2.44522
0	0	0	0	1	1	1	0	1	0	0	0	0	67.7143	7.80415									39.875	5.48008	57.5625	9.104	17.625	6.54074					0.0208333	0.00117851	0.283333	0.0235702							104.862	2.74004	64.325	17.3595	1.7	0.565685			0.328333	0.271058	4.83333	4.47834			20.275	6.04576	7.01583	0.503224			39.5167	0.117851			132.25	1.06066	3.935	0.33234							2.26333	1.13608	30.025	10.9248	30.9917	1.426	334.417	2.23917	92.7417	3.75945	0.468333	0.0730677	6.625	1.94454			0.9	0.0424264	4.21833	0.280486	58.2333	4.47834	138.35	2.6163			12.9	3.11127	219.083	93.4559					1.255	0.00707107			4.2675	0.16617					1.02206	0.00290699	8.15	1.48492					67.875	2.65165			310.667	25.9272			7.31167	1.0913																	28	2.82843					12.3333	16.0278
0	0	0	0	1	1	1	0	0	1	0	0	0	70.0526	9.56541	10.0375	1.96222							40.3	2.93279	70.865	20.2433	18.35	6.53261	37.9	2.61247	23.575	3.6416	0.0255556	0.0140798	0.405556	0.108739	35.2619	31.4709			2.235	0.0353553	105.535	1.66786	80.906	22.5479	1.88	0.464812			0.290208	0.19783	4.04375	2.77203	2.96	0.296985	17.4875	5.90514	6.63167	1.14834			39.545	1.96385	1.3575	0.328805	128.067	5.91532	3.856	0.306725	155.75	31.9126	2.7775	0.22981			2.12556	0.596414	29.9576	8.99116	30.2375	1.19347	327.771	9.99694	92.3215	3.0033	0.4725	0.0871939	6.53125	1.37386	10.3558	1.01484	0.925	0.0412311	4.64458	0.411601	58.8535	6.7828	139.81	1.9718	0.2175	0.0459619	13.0451	2.48725	247.056	81.9411	14.4125	0.551324			1.245	0.114964			4.18833	0.180578	46.7333	8.97181	13.0139	1.19258	1.01814	0.00635007	9.816	4.40948	4.705	0.685894			67.801	3.29603	17.125	1.15866	347.287	55.9662			7.13283	0.894032	5.33333	0.235702															26.49	3.0005					65.2381	62.4561	8.42222	1.3668	3.29	1.15966
0	0	0	0	1	1	1	0	0	0	1	0	0
0	0	0	0	1	1	1	0	0	0	0	1	0	75.3333	8.94766	9.0625	3.34108	9.81111	9.63237			80.2333	44.3356	39.95	3.87718	65.5083	15.1938	18.3167	4.77764	32.75	6.43467	20.875	7.45998	0.0191667	0.00540062	0.346667	0.0811377	30.8165	30.2659					104.577	1.99979	89.8238	45.8394	2.93333	2.17332			0.2705	0.152105	4.05	2.39055	2.275	0.671751	18.3833	5.38617	7.22444	0.507122			40.595	3.77788			136.617	15.6899	4.13275	0.415381	184.75	20.8597					1.64883	0.828956	22.7817	8.69855	31.34	1.08158	334.05	3.61786	93.8483	3.59274	0.482833	0.072719	6.99	1.08766	9.61042	0.731544	0.916238	0.0411221	4.5475	0.577391	65.8317	7.58421	138.033	1.92959	0.16125	0.0702822	14.5917	2.38195	179.389	95.3622	12.75	2.89914			1.19526	0.103586			4.10833	0.29968	51.28	15.3866			1.02289	0.00461703	12.1	6.9217					65.7167	4.1822	17.4	0	330.477	38.9027	8.24461	4.03703	7.15883	1.0564	5.41667	0.506897											4.57375	0.44371	16.975	0.0353553	25.7667	4.35469					8.86027	12.9052	8.18889	1.43075	5.695	2.24153
0	0	0	0	1	1	1	0	0	0	0	0	1	72.6923	9.53401	11.6056	6.87739							40.0462	2.85706	76.12	15.5349	17.7448	6.05221	37.01	5.08717	18.3	3.81838	0.0217857	0.0166866	0.387619	0.125505	38.6176	9.43013			2.38625	0.178544	105.412	1.72855	100.071	28.9991	3.11533	1.7417	3.01667	2.72629	0.20794	0.177559	3.5144	2.58319	3.1825	1.34639	30	33.6835	6.78889	1.06904			37.7729	3.45875	1.33833	0.234858	122.136	9.32944	4.0275	0.326514	145.167	22.3961	2.495	0.515582	169	50.9117	1.47102	0.629814	25.6523	10.223	30.494	1.71693	326.318	10.3247	93.478	3.62782	0.440167	0.0864227	7.40369	1.64998	10.8562	0.362931	0.902743	0.0952109	4.18462	0.647698	62.792	8.97081	138.757	2.33393			12.5492	2.50104	163.786	96.167	13.86	1.83555			1.19516	0.122332			3.95321	0.166772	46.4992	22.8031	13.775	0.163936	1.01577	0.00431564	12.139	6.46596	4.19333	1.01026			67.6682	4.11748	17.29	0.960729	369.548	39.2913			6.29457	0.719834	5.19444	0.267879	2.3	0.888819	33.325	1.6617			1.43	0.797308							26.6133	3.20268			6.4925	5.80888	974.2	1789.1	8.05	0.494975	4.875	3.40118
0	0	0	0	1	1	0	1	1	0	0	0	0	70.1176	9.78907	13.4117	7.0938	32.8917	55.2402			91.4833	37.6934	43.2441	3.25933	80.6339	17.9052	27.6354	21.0906	35.2	2.71293	26.6271	11.4909	0.0156944	0.00970417	0.294917	0.19003	279.3	385.716	100.249	67.2797	2.3013	0.162316	104.379	2.47329	63.8609	19.1071	2.96998	1.58529	0.205	0.0636396	0.133718	0.061716	2.20153	1.34041	3.17	0.291376	31.5635	15.2111	8.17532	1.33298	158.593	44.9368	39.3988	4.67236	1.30438	0.212507	128.856	16.1713	4.16019	0.310069	212.436	35.8018	2.91854	0.928081	71.5675	86.2303	1.96917	0.479461	28.3801	9.90563	29.6046	2.53648	326.445	13.0448	90.2724	6.04942	0.400278	0.140696	5.52717	1.96701	10.0208	1.39128	0.909444	0.0663465	4.45153	2.12938	60.5412	8.94479	140.172	2.60494	0.262467	0.0404747	13.5887	2.8551	233.688	44.0476	12.2167	1.32275	0.975	0.00707107	1.09167	0.230835			4.46929	0.689036	41.0725	11.1153	13.2633	0.52523	1.02077	0.00747757	11.4374	4.39554	4.91956	1.04108	1.57937	0.443022	71.3918	5.54947	16.0667	1.74088	323.063	104.609	13.07	13.7812	6.85653	2.45472	5.46528	0.401747	3.48347	2.40196			3.75	0.975244	1.18143	0.424281	2.775	1.60513	4.3225	0.495801	16.4067	2.32315	26.9246	3.7837					21.5218	47.9679	6.94524	0.925198	2.67386	1.06953
0	0	0	0	1	1	0	1	0	1	0	0	0	69.9342	10.9311	12.5929	4.49957	17.2112	16.1795	7.98333	1.28439	107.059	30.1699	42.8526	4.70401	79.5455	21.5023	22.4919	15.0167	33.4118	6.4404	21.413	6.51848	0.0236102	0.0197687	0.383506	0.254419	140.361	264.736	81.8565	44.4148	2.33618	0.143604	104.124	2.65608	69.6712	19.8644	3.39291	1.76956	0.580181	0.55029	0.14395	0.110661	2.25385	1.83377	3.09833	0.813391	29.5931	29.0618	8.54451	3.56965	128.808	26.0247	40.276	4.7437	1.73245	3.577	134.966	19.3908	4.11596	0.574927	203.282	122.532	2.67861	0.781213	159.983	228.935	1.84182	0.577883	26.7906	9.68813	30.8648	2.96723	330.092	29.6708	92.3241	5.74332	0.457121	0.164802	6.57182	2.38829	10.12	1.18827	0.899317	0.0773511	4.54788	2.05973	62.2439	9.10066	140.355	2.58135	0.208959	0.0570091	14.4643	3.29127	205.358	55.8957	12.7201	1.65392	1.01115	0.118042	1.1002	0.188022			4.3721	0.635112	39.621	13.6129	14.1141	4.8023	1.02008	0.00777189	13.7817	5.58902	4.55112	0.921167	1.72362	1.04377	70.7525	5.82124	17.2454	3.06286	318.423	87.4856	8.68583	8.28183	7.03245	2.35925	5.63736	0.608172	3.98044	4.17115	34.2111	10.0857	14.969	22.6079	2.31124	1.8809	2.49633	1.21839	4.09306	0.84676	15.2005	3.85327	27.1527	4.07156	132.594	298.132	6.75906	4.76813	185.041	845.58	7.65606	1.53258	2.23062	1.26657
0	0	0	0	1	1	0	1	0	0	1	0	0	58.4	17.4369			23.475	7.74282					41.9283	4.58663	74.9861	17.8376	30.7312	17.1283	31.4167	5.02552	18.0261	4.58571	0.0319643	0.0239945	0.353119	0.260504			66	30.1735	2.27417	0.0289756	103.393	2.30296	69.9237	35.1083	3.90217	2.58221	0.5002	0.830705	0.141905	0.111199	1.86042	1.44556	3.37167	1.41717	34.2288	18.1992	8.69142	2.65986			38.5742	1.64464	6.09357	11.2414	124.493	11.0096	3.98093	0.436741	158.44	27.9088	2.17614	1.02777	386.817	575.355	1.54976	0.424545	18.4641	10.8145	29.7196	2.29834	313.767	29.1827	90.4238	4.00074	0.557083	0.292694	5.57676	3.01141	10.2799	1.21618	0.878542	0.0669382	6.13411	2.70005	70.0768	7.59502	138.819	2.58091	0.252967	0.0823364	13.6815	2.12655	239.056	25.1601	12.65	1.45258	1.1175	0.314663	1.19138	0.207624			4.39667	0.18037	48.5767	10.0022	12.3333	0.722649	1.01958	0.0066404	14.2262	6.76694	4.23424	0.678438			68.6547	6.21909	24.985	22.3013	358.847	148.77			8.0259	3.02302	5.45833	0.438986	2.65708	1.44527			6.36	4.64556	1.64125	1.04085	1.89833	0.804057	3.91	0.806102	15.45	3.25269	26.7192	5.40054	167.05	180.524	10.1775	6.52306	11.9167	19.4658	8.32222	2.12716	3.81242	1.74417
0	0	0	0	1	1	0	1	0	0	0	1	0	70.5579	11.8804	10.8729	5.28508	15.2362	9.24147	7.76667	1.8037	93.031	35.905	42.8461	4.90213	79.8518	22.33	30.1402	29.2902	32.4685	6.1732	24.778	11.4315	0.0195862	0.0141226	0.324816	0.210928	1998.58	7370.13	100.215	95.6242	2.34231	0.172281	104.547	2.79315	71.6025	21.3711	3.52698	2.05477	1.36694	1.91586	0.150991	0.114534	2.34306	1.87755	3.18595	1.59642	24.0437	14.305	8.57356	3.0487	131.791	44.8104	41.2041	5.33503	1.19122	0.274931	138.702	18.5731	4.06387	0.310405	214.352	143.33	2.69363	1.0056	166.931	282.388	1.68944	0.536569	25.7491	9.7059	31.147	2.47872	329.56	24.2975	93.1558	6.40041	0.453723	0.171197	6.68567	2.70414	10.0602	0.916705	0.905741	0.082125	4.45061	2.08486	63.0721	9.77663	140.068	2.68025	0.184627	0.0415054	13.4429	3.84957	199.933	46.6238	13.7659	4.38214	1.2465	0.661875	1.08136	0.226075			4.4273	0.699986	42.0427	12.3098	12.6967	0.856846	1.02096	0.00577239	14.0767	5.094	4.5132	1.17012	1.64093	0.982117	69.4268	5.66851	16.6211	2.02573	316.061	87.0114	9.6849	8.05345	6.73565	2.29051	5.6625	0.537486	4.35033	5.36787	30.35	4.17193	19.9457	30.5479	2.27032	2.09162	2.487	1.03281	4.1975	0.65974	15.417	1.74022	25.8601	3.45432	1.415	0.827315	6.102	3.04871	22.4942	41.8295	7.61934	1.28911	2.67093	1.96359
0	0	0	0	1	1	0	1	0	0	0	0	1	71.4825	10.4248	11.7167	3.73408	15.8431	9.5922			96.0433	31.3753	40.9138	5.39889	82.6922	23.7008	26.2081	20.4289	35.1761	7.37553	23.7048	12.8562	0.0274438	0.0237413	0.437944	0.28838	154.787	352.417	98.3136	106.294	2.27349	0.129709	104.641	2.82875	72.2444	26.7593	3.83993	1.79115	1.36677	1.73373	0.129335	0.0657518	1.89829	1.11726	3.25678	0.999453	28.846	20.0188	8.20083	3.19086	138.917	36.0431	39.9183	5.00409	2.35193	5.33152	135.42	22.0825	4.04575	0.34146	188.205	42.1876	2.44346	0.694146	163.809	291.868	1.63888	0.537649	25.0515	8.87736	31.1191	3.11928	331.882	35.3325	92.4362	3.80725	0.504374	0.160502	7.34268	2.40644	10.4951	1.30881	0.883947	0.0870327	4.96916	2.37022	64.1353	8.69434	140.121	2.77941	0.212083	0.0668291	14.5813	3.79276	193.615	60.5342	13.6257	4.2708	1.209	0.674227	1.07632	0.210185			4.34814	0.508469	44.619	13.3911	14.2766	4.71956	1.02035	0.00713272	14.3949	5.46764	4.24659	0.722349	2.061	0.947275	68.8122	5.9953	20.9789	11.572	297.19	96.3133	7.73974	2.95909	7.21068	2.69282	5.63971	0.583508	2.89615	1.48943	30.73	4.38942	8.35429	3.69856	1.89331	1.35395	2.21167	0.765612	3.94333	0.522717	13.66	5.14387	26.5776	4.42298	233.434	353.058	6.65944	5.21959	233.432	772.325	7.98048	1.58106	2.76104	2.07363
0	0	0	0	1	1	0	0	1	1	0	0	0	70.9512	11.0814	13.4117	7.0938	10.2	8.05543			91.4833	37.6934	41.6646	3.71238	79.8101	21.93	21.6421	14.7797	35.62	2.53022	20.71	4.46268	0.0181481	0.00937063	0.281438	0.206777	465.5	409.316	67.9811	25.4271	2.30133	0.134073	104.797	2.26192	59.9904	14.9344	2.78997	1.7946			0.195926	0.137816	3.19792	2.44745	2.92333	0.175024	28.1264	8.99093	7.97079	1.33491	132.89	8.64084	37.8333	3.5094	1.2954	0.263734	122.208	12.2632	4.10444	0.3527	210.093	38.8478	2.99333	0.91934	49.4444	63.7154	2.05056	0.500511	27.6909	10.5688	29.2833	2.91	325.037	14.3301	89.9259	6.93655	0.462037	0.12313	6.11052	2.23467	10.3625	1.59838	0.901333	0.031763	4.84981	2.24745	61.3111	8.94192	139.619	2.44711	0.275583	0.0322069	14.3438	2.60364	216.917	58.5134	12.8	1.58367	0.975	0.00707107	1.17208	0.224273			4.255	0.754023	37.372	7.1926	13.4167	0.490748	1.02222	0.00745149	9.4308	3.17891	4.67478	0.857367	1.93	0.311127	69.5491	5.72636	16.4	1.77876	308.867	81.1483	13.07	13.7812	7.77229	2.42855	5.34722	0.464604	3.888	2.79763			4.295	0.346482	0.982	0.288479			4.42375	0.655842	17.68	1.03238	27.5908	3.95016					34.3479	58.7771	6.97333	1.12037	2.84533	1.24074
0	0	0	0	1	1	0	0	1	0	1	0	0	48	9.89949											84.5719	9.294	43.3756	21.7443					0.0116667	0.0117851	0.283333	0.306413							104.45	0.777817	77.112	45.3479					0.0816667	0.0400694	1.73333	1.50849			55.4363	14.9393	8.0705	0.870448			38.9833	2.00347			124.167	20.9775	4.135	0.162635							1.47833	0.337054	24.1833	10.913	27.7667	3.7241	317.5	37.4767	87.4167	1.39064	0.316667	0.207418	4.51667	0.164992					5.95333	5.09588	69.2833	12.5629	138.25	0.353553			13.2	3.53553																	1.02158	0.0107245	15.4478	9.39352									390.04	200.762			7.84167	5.5885																							1	0
0	0	0	0	1	1	0	0	1	0	0	1	0	69.5	9.17983	9.2125	3.12895	10.95	11.243			79.7917	44.9602	43.3004	4.29808	72.871	21.0441	30.004	26.586	35.45	2.6163	28.5167	15.4113	0.0159524	0.00947009	0.28119	0.171174	30.25	42.78	104.372	17.6941	2.32733	0.221543	105.232	3.24171	68.978	16.2141	2.42881	1.24894			0.208333	0.153095	3.37405	2.45128	2.925	0.247487	24.1211	6.4444	7.48522	0.930953			40.7256	5.89985	1.40964	0.185809	133.767	20.2155	4.05655	0.346799	198.551	11.7735	3.11146	0.997785	19.2361	11.4748	2.05556	0.628287	32.1488	7.74398	30.7698	1.56695	330.517	6.5329	93.0955	4.47308	0.406944	0.138502	6.37429	2.16925	10.1	1.44603	0.89	0.034641	3.945	0.863532	57.5645	7.75975	139.751	3.38526			12.1831	2.35406	220.033	46.9566	13.2	1.83303			1.17389	0.284507			4.243	0.735677	48.5583	9.9019	13.4267	0.499633	1.02044	0.00515781	10.4373	2.03311	5.09311	0.938689			70.711	5.64383	17.8333	0.450925	338.306	98.5105	17.185	16.6806	6.30972	1.36323	5.20833	0.0589256	3.5	3.25269					0.77	0.325269							26.5123	4.1883					9.59722	9.78071			2.87	1.75362
0	0	0	0	1	1	0	0	1	0	0	0	1	71.7857	5.23566	10.95	5.58614							40.4256	3.58158	82.7444	23.1349	31.2556	31.5147	34.4333	2.55408	35.4583	21.8614	0.015	0.0111803	0.3025	0.21762	228.5	323.148	94.0289	25.2315	2.20042	0.124725	106.495	2.6639	60.0218	12.0522	2.38333	0.874863			0.226	0.175442	4.1275	2.75833	2.92333	0.175024	21.7639	3.95353	6.92361	0.995326			40.13	4.24621	1.37486	0.297285	131.4	13.8217	3.82117	0.244026	203.752	9.96194	2.56875	0.528144	16.2907	9.5844	1.995	0.489387	31.57	6.31641	30.526	1.50628	331.44	7.24348	92.092	2.97814	0.505	0.0967815	7.624	1.80017	11.4625	1.18278	0.9	0.03	3.9025	0.393817	56.602	4.50361	141.107	2.93744			13.51	2.81781	173	37.2693	12.55	1.98242	0.975	0.00707107	1.04067	0.170202			4.3	0.212132	40.615	7.19128	13.29	0.622254	1.02333	0.00288675	9.00867	2.59709	4.58514	0.517633			67.5324	4.27981	16.95	1.80462	266.811	49.6852			6.1175	1.13274			3.5	3.25269					0.77	0.325269							25.8522	3.96141					15.9	19.5302
0	0	0	0	1	1	0	0	0	1	1	0	0	63	18.7617									41.584	5.04056	79.2292	19.2385	31.2737	20.9245	33.95	3.46482	16.5392	5.36576	0.0381667	0.0262493	0.3077	0.303666			67.9375	34.4803	2.2875	0.0247487	102.681	2.60559	68.0076	35.1986	4.47771	2.58497	0.60775	0.91814	0.154333	0.133685	1.59583	1.75796	3.37167	1.41717	27.2181	12.0574	9.16338	3.29293			38.45	1.63206	6.09357	11.2414	120.875	10.6965	4.00994	0.49317	163.254	32.0833	2.17614	1.02777	386.817	575.355	1.55867	0.478208	13.6281	8.49742	29.6233	2.7904	313.733	28.6867	91.3067	4.53674	0.649833	0.280756	5.40413	3.48986	9.955	1.02827	0.93	0.0424264	7.3585	2.02859	73.875	4.83677	139.27	3.1719	0.263708	0.0909386	13.8617	1.85412			13.225	0.780491			1.174	0.118794					48.5767	10.0022	12.3111	0.883386	1.01973	0.00724435	13.6919	6.663	4.22696	0.783167			66.7056	4.4559	15.025	1.3376	321.186	154.508			9.51229	2.34345	5.25	0.353553	2.76611	1.74983			3.72	1.15966	1.815	1.20163	2.2675	0.689429	3.91	0.806102	15.45	3.25269	25.118	4.15081					21	28.2843	9.18333	2.14489	3.62862	2.4252
0	0	0	0	1	1	0	0	0	1	0	1	0	72.0455	11.8833	10.4702	3.68395	14.959	10.3043	7.76667	1.8037	95.8583	38.4479	42.8092	5.39644	76.5257	24.6811	23.9034	16.0518	33.3686	5.92854	23.1817	7.21459	0.0205675	0.0135062	0.321487	0.217226	98.59	257.894	78.1206	35.2285	2.30444	0.135088	104.924	2.62887	71.2569	20.4963	3.61798	1.90291	0.73247	0.849491	0.175952	0.146063	2.81296	2.47411	2.8582	0.585984	23.4568	15.4864	8.38844	2.59457	145.144	41.0256	40.1321	5.8207	1.2317	0.305616	134.273	20.0752	4.09094	0.328859	228.482	170.928	2.48713	0.923919	188.41	354.528	1.73029	0.496552	25.7153	9.78667	31.2061	2.96611	328.012	23.3701	93.6994	7.41419	0.454275	0.182283	6.5425	2.7944	10.0731	0.902832	0.904969	0.0924435	4.19627	1.72095	61.3992	8.50975	140.371	2.77137	0.193603	0.0384316	13.0053	2.44912	195.585	40.7576	13.36	1.96738	1.045	0.0759386	1.14846	0.191023			4.25883	0.788423	39.86	12.645	12.6529	0.814039	1.02016	0.00596205	14.1702	5.1205	4.48682	1.09691	1.5225	1.06702	70.1726	5.60477	16.5608	1.83654	308.6	97.6436	12.125	11.2752	6.2322	1.49715	5.71292	0.564868	4.87681	5.91322	25.5	2.68701	22.67	36.7781	2.51147	2.27321	2.74917	1.12505	4.04688	0.900383	13.9437	2.24201	26.6811	3.63419	14.02	16.9988	6.43917	2.13705	205.374	829.763	7.71439	1.39054	2.42368	1.45817
0	0	0	0	1	1	0	0	0	1	0	0	1	72.2471	10.8276	11.055	2.51998	19.875	12.834			105.917	18.4083	39.8085	5.88598	88.5185	40.3684	19.8603	15.2754	35.3074	7.06039	19.3574	6.84398	0.0280652	0.0241998	0.430511	0.304171	91.4942	152.716	75.2008	38.1141	2.25204	0.107226	105.046	2.86252	72.1497	26.522	3.98368	1.9303	0.874897	0.728132	0.143325	0.100236	2.03895	1.66883	3.09717	0.683558	23.7427	14.187	8.39026	3.0595	140.793	33.1259	38.9508	5.29169	2.49041	5.5864	132.952	23.4464	3.9785	0.3571	194.376	44.7303	2.48444	0.770888	170.404	288.534	1.64057	0.543737	24.2112	9.06557	31.0647	3.2932	330.493	37.849	92.4047	4.17333	0.50152	0.169348	7.11179	2.35341	10.3893	1.25955	0.894969	0.0809042	5.00641	2.21573	64.8618	8.75862	140.43	2.57891	0.21393	0.0722376	14.5261	3.93921	193.957	59.5027	13.1238	2.04225	1.04875	0.150375	1.08646	0.172219			4.29633	0.501932	38.58	12.808	14.4977	4.89722	1.01964	0.00744895	14.1002	5.58775	4.31326	0.768214	1.89583	0.938906	68.029	6.3814	17.7136	3.85261	293.626	139.391			7.24112	2.5316	5.61667	0.5288	3.29042	1.5895	29.4625	4.94223	13.012	10.5804	2.46281	1.75085	2.34907	0.876227	3.76208	0.571417	13.715	5.10755	27.2125	4.01699	229.031	374.511	7.27667	5.31571	294.084	878.752	8.17444	1.68901	2.60778	1.79309
0	0	0	0	1	1	0	0	0	0	1	1	0	72	24.0416									43.625	4.63155			29.5	24.7487					0.0391667	0.0153206	0.202583	0.279189									83.65	55.6493					0.126667	0.122565													0.96	0.183848							2.61	1.59806			1.4875	0.724784	8.48275	11.7624	31.3667	2.07418	339.417	5.0676	92.2083	7.22427	0.751667	0.450191	4.53533	6.31399	10.3417	0.624611			6.6725	2.96631	72.8583	0.907454					13.5917	2.95806																	1.01825	0.00954594							70.28	0.212132			444.75	96.5201																					26.64	4.44063
0	0	0	0	1	1	0	0	0	0	1	0	1	66.6	20.8519									41.1375	5.6628	65.2889	21.6822	25.5763	16.7293			18.0261	4.58571	0.0315625	0.0153824	0.284625	0.19473			56.65	21.6943	2.25875	0.0159099	101.899	2.38498	62.825	40.1567	4.71333	3.29268	0.703333	1.10564	0.1175	0.071602	1.17639	0.842	3.9775	1.34704	24.85	5.72647	10.4367	2.09242			38.3014	1.7674	9.37333	14.5729	126.708	7.5878	3.94986	0.644476	137.167	9.66379	2.25833	1.28371			1.48	0.503372	14.4935	12.0332	30.5385	1.54027	321.133	26.4339	91.3625	4.7394	0.698438	0.299064	6.17183	4.10903	10.8594	0.820134	0.882083	0.110191	6.24156	2.42606	71.2823	7.5441	138.511	3.74171	0.263889	0.114143	13.899	2.15806			12.5833	1.97505	1.1175	0.314663	1.26875	0.252791							12.3444	0.884643	1.01898	0.00677221	14.6833	7.82811	4.49944	0.598513			70.2025	6.75821	31.4417	28.9337	341.275	172.477			7.45153	2.12479	5.6875	0.265165	1.93	0.565685					1.185	0.0919239	1.9575	1.12784					29.0512	4.6283	167.05	180.524			22.8333	25.6915	8.65	2.89914	4.76175	0.822719
0	0	0	0	1	1	0	0	0	0	0	1	1	73.1395	11.5152	12.0146	4.72143	79.4241	98.2933			48.6066	41.2324	40.0674	5.50175	76.6726	18.8063	25.5979	18.9348	34.4733	5.50008	25.9579	15.0219	0.0238284	0.0177658	0.341914	0.241157	201.547	437.346	165.585	235.351	2.25426	0.129809	104.329	3.28629	135.283	177.577	3.70247	2.28839	2.54044	2.08774	0.175848	0.154156	2.5417	2.25422	3.28013	1.04966	24.139	10.7794	9.36926	3.18936	182.208	36.7976	41.5635	5.89735	1.20671	0.293374	136.438	22.6327	4.05428	0.457273	205.809	37.2981	2.48796	0.841443	187.895	353.479	1.55753	0.518994	24.1886	9.9891	31.152	2.05744	332.922	10.8514	92.9444	4.88831	0.491333	0.184716	7.02364	2.69734	10.2723	0.912175	0.910193	0.090565	4.91998	2.19768	64.4999	9.58962	140.177	3.15997	0.172139	0.0451223	13.3392	2.30443	182.537	42.7957	14.4363	5.10663	1.35208	0.857171	1.09637	0.245377			4.22657	0.612322	45.3048	15.9341	12.8174	0.745755	1.02096	0.00722065	12.4296	5.52126	4.33936	0.903399	1.61833	0.346711	66.4709	6.01979	16.6341	2.35971	311.864	95.2824	13.5336	8.41908	6.99599	2.35355	5.72187	0.869472	2.49717	1.47372	25.5	2.68701	7.32	2.58582	5.14856	9.23933	3.00125	0.816847	3.6	0.575847	13.9233	2.77212	24.9707	3.19719			5.24715	3.50601	253.237	927.336	8.25444	1.32385	3.09975	2.28324
0	0	0	0	1	0	1	1	1	0	0	0	0	64.125	6.08129																			0.0158333	0.00824958	0.233333	0.0471405															0.108333	0.0400694	1.63333	0.0471405									41.5167	2.94628			137.25	8.13173									2.47833	0.832029	37.525	0.318198	29.9917	0.0117851	330.417	3.41768	90.7417	0.931024	0.343333	0.103709	5.275	0.0353553	9.275	0.742462			3.61833	1.12901	55.3333	0.377124			0.22	0.0424264	12.85	3.18198																	1.02206	0.00290699															6.59167	2.10954																							12.3333	16.0278
0	0	0	0	1	0	1	1	0	1	0	0	0	68.5294	9.04929	10.0375	1.96222							41.375	1.94015	72.5812	22.9511	19.6875	6.70626	38.1	3.16188	23.575	3.6416	0.0238889	0.015399	0.388889	0.13309	35.2619	31.4709			2.235	0.0353553	105.219	1.7442	81.9825	25.8873	1.825	0.517591			0.216875	0.175955	2.97708	2.09351			17.9833	7.12957	6.62222	1.40624			40.345	2.67707	1.3575	0.328805	130.067	8.92511	3.895	0.339559	155.75	31.9126	2.7775	0.22981			2.19722	0.521585	32.4576	8.50853	29.9042	0.825257	326.438	9.17998	91.6549	2.60017	0.430833	0.115193	6.08125	1.23135	10.2632	0.935639	0.923333	0.0503322	4.44458	0.842149	57.8868	6.76056	140.637	0.786739	0.208333	0.0361709	13.0285	2.50637	294.083	12.6101	14.2833	0.596518			1.24333	0.140742			4.2075	0.251023	46.7333	8.97181	13.1104	0.99269	1.01814	0.00635007	10.495	4.78028	4.705	0.685894			68.2512	3.62403	17.0333	1.40119	351.858	63.537			6.84483	1.28096	5.33333	0.235702															25.6125	2.62119					65.2381	62.4561	8.42222	1.3668	3.29	1.15966
0	0	0	0	1	0	1	1	0	0	1	0	0	65	22.6274
0	0	0	0	1	0	1	1	0	0	0	1	0	70	13.2781	9.0625	3.34108	9.81111	9.63237			80.2333	44.3356	41.925	2.58094	66.2625	21.4077	37.65	28.9101			20.875	7.45998	0.0185417	0.00716514	0.302083	0.115963	30.8165	30.2659					103.465	0.763507	83.0238	50.0972	3.35	2.89914			0.145521	0.0859297	2.09167	1.29161			19.575	7.03571	6.65778	1.4765			42.4214	4.08359			142.083	15.5766	4.34913	0.253324	184.75	20.8597					1.96844	0.739583	26.6573	9.94911	31.2917	1.05138	324.604	30.988	93.2771	2.83879	0.4575	0.175184	5.96979	1.29285	9.70833	0.513759	0.909357	0.0556594	5.11198	2.03514	64.9792	8.2886	138.8	1.9799	0.179167	0.0631203	14.1125	2.45841	190.556	92.6499					1.1679	0.130254			4.41563	0.539229	51.28	15.3866	12.3639	0.920233	1.0219	0.00477767	14.6	7.63675					65.575	5.90434			321.477	42.3827	8.24461	4.03703	7.19988	1.94412	5.41667	0.506897	2	0.989949					0.97	0.0424264			4.57375	0.44371	16.975	0.0353553	23.65	3.3234					6.6452	11.4305	8.18889	1.43075	5.695	2.24153
0	0	0	0	1	0	1	1	0	0	0	0	1	67.4167	14.4754	11.5542	5.6163					81.5417	46.1859	40.7262	1.89639	75.77	15.8918	17.3548	6.48197	33.2083	7.39482	16.9333	3.59073	0.0257857	0.018455	0.457619	0.157855	38.6176	9.43013	46.25	18.0312	2.38625	0.178544	106.302	3.16818	95.1514	35.3649	3.11533	1.7417	3.01667	2.72629	0.15094	0.0574789	2.6644	0.868035	3.195	1.34126	29.76	33.8122	6.46489	1.33121	105.5	2.12132	37.8195	3.49099	1.33833	0.234858	121.536	8.51716	4.1075	0.27039	142.125	19.2716	2.495	0.515582	300.667	230.877	1.59902	0.689245	27.9223	10.5475	30.204	1.50882	326.118	10.0974	92.618	3.56745	0.416167	0.074558	7.14369	1.63488	10.745	0.400839	0.895929	0.108523	4.06062	0.739881	61.562	9.60835	139.887	2.33572	0.161	0.05003	13.2392	2.33365	176.536	97.63	12.5167	2.33209	0.93	0.0141421	1.17616	0.119017			3.98071	0.212764	42.2244	20.4878	13.775	0.163936	1.01637	0.00425173	12.519	6.14358	4.19333	1.01026			67.6182	4.14423	17.3083	0.916742	364.648	46.4819			6.22657	0.706795	5.45833	0.571305	2.1	0.828654	33.325	1.6617			1.39875	0.653993	1.765	0.968736	4.45944	0.282057	17.2333	0.329983	25.9861	2.33584			8.895	5.84701	974.2	1789.1	7.23333	1.45717	3.7563	3.08845
0	0	0	0	1	0	1	0	1	1	0	0	0	67.6667	8.26236									39.875	5.48008	57.5625	9.104	17.625	6.54074					0.0172222	0.0063099	0.255556	0.0509175							104.862	2.74004	64.325	17.3595	1.7	0.565685			0.245556	0.239359	3.75556	3.67595			20.275	6.04576	7.01583	0.503224			40.8778	2.35899			135.833	6.25167	3.935	0.33234							2.13889	0.831747	32.45	8.79304	30.6611	1.15954	332.278	4.02883	92.2944	2.76889	0.402222	0.125624	6.18333	1.57348	9.275	0.742462	0.9	0.0424264	3.75222	0.831333	57.3556	3.51273	138.35	2.6163	0.22	0.0424264	12.1333	2.5697	219.083	93.4559					1.255	0.00707107			4.2675	0.16617							8.15	1.48492					67.875	2.65165			310.667	25.9272			6.57444	1.49196																	28	2.82843
0	0	0	0	1	0	1	0	1	0	1	0	0
0	0	0	0	1	0	1	0	1	0	0	1	0	68.3333	11.5036									39.875	5.48008	57.5625	9.104	17.625	6.54074					0.0172222	0.0063099	0.255556	0.0509175							104.862	2.74004	64.325	17.3595	1.7	0.565685			0.245556	0.239359	3.75556	3.67595			20.275	6.04576	7.01583	0.503224			40.8778	2.35899			135.833	6.25167	3.935	0.33234							2.13889	0.831747	32.45	8.79304	30.6611	1.15954	332.278	4.02883	92.2944	2.76889	0.402222	0.125624	6.18333	1.57348	9.275	0.742462	0.9	0.0424264	3.75222	0.831333	57.3556	3.51273	138.35	2.6163	0.22	0.0424264	12.1333	2.5697	219.083	93.4559					1.255	0.00707107			4.2675	0.16617							8.15	1.48492					67.875	2.65165			310.667	25.9272			6.57444	1.49196																	28	2.82843
0	0	0	0	1	0	1	0	1	0	0	0	1	64.5	21.9203
0	0	0	0	1	0	1	0	0	1	1	0	0
0	0	0	0	1	0	1	0	0	1	0	1	0	72.5	9.45667									39.875	5.48008	57.5625	9.104	17.625	6.54074					0.0189583	0.00621285	0.295833	0.0906509	30.25	42.78					104.862	2.74004	64.325	17.3595	1.7	0.565685			0.258125	0.197046	3.875	3.01089			20.275	6.04576	7.01583	0.503224			40.5687	2.02284			134.521	5.73988	3.935	0.33234							2.00229	0.732009	29.3771	9.45073	30.85	1.01935	331.562	3.58713	93.0729	2.74504	0.444792	0.133303	6.5625	1.49185	9.51389	0.668452	0.9	0.0424264	4.12063	1.00181	59.8896	5.82335	138.35	2.6163	0.208333	0.0361709	13.2396	3.04916	219.083	93.4559					1.255	0.00707107			4.2675	0.16617			12.5208	1.24333	1.02137	0.00553478	8.15	1.48492					67.875	2.65165			310.667	25.9272			6.85854	1.34418																	28	2.82843					11.8333	16.7349	8.43333	1.93276
0	0	0	0	1	0	1	0	0	1	0	0	1	72.3333	11.3908									38.8167	2.72962	66.0667	2.75923	13.8333	0.763763	39	1.72554			0.0258333	0.0218422	0.45	0.129904							106.65	0.15	82.0267	16.5416	1.87	0.278747			0.25625	0.230458	3.8875	3.57808	2.96	0.296985	15.1333	4.36501	6.385	1.27003			39.55	2.77534	1.3575	0.328805	126.083	7.4176	3.88667	0.234592	132.75	8.83883	2.7775	0.22981			1.87806	0.395657	30.4125	11.1001	30.1417	1.61755	322.792	12.8308	93.4458	2.11514	0.468611	0.109075	6.9125	1.57008	11.0687	0.309359	0.943333	0.023094	4.54833	0.461149	57.9208	8.19291	139.683	2.77053			11.5375	1.79665	228	106.066	14.5167	0.625167			1.24	0.140268			4.09	0.0848528			13.7	0.141421	1.01386	0.00343155	7.47667	1.16174	4.705	0.685894			68.7083	2.77206	17.3	1.35277	378.033	51.3936			6.62333	0.768397																	28.2167	1.5543					118.643	3.73756
0	0	0	0	1	0	1	0	0	0	1	1	0
0	0	0	0	1	0	1	0	0	0	1	0	1
0	0	0	0	1	0	1	0	0	0	0	1	1	78.1667	4.95648									38.05	2.89914	72.7	12.3037	16.35	4.73762	32.75	6.43467			0.02	0	0.3	0							105.402	1.97653	108.711	45.4115	3.75	2.33345			0.345	0.247487	5.55	3.46482	2.275	0.671751	15.3	0.989949	7.15083	0.694143			38.4	1.69706			128.5	6.36396	4.11413	0.585664							1.2225	0.335876	19.95	3.3234	32.35	0.494975	334.5	2.12132	96.8	1.9799	0.46	0.0848528	7.35	0.919239			0.939357	0.013233	4.01	0.0141421	66.85	7.70746	136.95	0.636396			13.55	4.03051	126.5	37.4767	12.75	2.89914			1.1629	0.123182			3.97	0.254558					1.01916	0.00587946	13.55	9.12168					63.7	3.25269	17.4	0	349.548	29.0597			6.07	0.66468																	25.65	6.15183
0	0	0	0	1	0	0	1	1	1	0	0	0	66	14.7763	10.8917	5.50509	8.15	7.75048	7.35	0.0707107	96.8625	32.6027	42.3569	2.92938	74.0266	24.3867	24.5471	20.489	34.9198	6.49638	22.3704	10.0697	0.0199248	0.010493	0.262673	0.182761	425.548	407.994	72.694	30.1525	2.32824	0.123087	104.944	2.07281	133.471	307.065	2.24083	1.47998	0.295	0.0704746	0.123485	0.0668641	1.97525	1.31582	3.2575	0.617974	30.4913	16.1788	7.72126	1.62022	125.806	14.9581	37.3949	3.90276	1.19426	0.233853	118.193	16.469	4.10774	0.308692	190.706	43.8272	2.7961	0.781933	53.571	51.205	1.93873	0.490735	26.6855	10.5495	28.4015	3.57013	320.838	18.3786	87.4126	8.83914	0.420702	0.112356	5.58381	1.98787	10.3187	1.20561	0.896513	0.0806579	4.63268	1.79596	62.7466	7.98221	139.753	2.36677	0.255333	0.0421422	13.8681	2.45201	244.494	72.7067	12.4589	1.0829	0.97	0.01	1.13909	0.211013			4.27194	0.664358	38.2911	5.78594	14.425	2.70424	1.01884	0.00706707	8.69952	2.65116	4.5753	0.917861	1.93	0.311127	69.5369	5.03452	16.784	1.5364	296.404	67.1429	13.2325	11.257	7.47829	2.23408	5.50694	0.806405	3.38144	2.07793	23.35	8.98026	7.82125	6.60792	1.4987	1.25157	2.50667	1.31226	4.33667	0.487662	15.9517	3.08128	26.9204	3.66396	214.948	390.064	5.48822	5.09649	40.4586	57.7658	7.20076	1.2834	3.0217	1.02796
0	0	0	0	1	0	0	1	1	0	1	0	0	38.7143	8.03563			14	5.65685					44.1951	3.52948	84.7725	18.5766	44.0005	13.9707	33.7968	2.31204	22.6594	6.23275	0.0172707	0.00863435	0.263434	0.148084			62.6789	12.669	2.39133	0.128621	103.633	1.4847	60.7798	23.1606	2.2754	0.457922	0.285	0.0432371	0.101845	0.0470368	1.49321	0.796295	3.41472	0.160499	30.9115	21.337	6.92199	1.2837	111.89	21.0576	41.3356	2.96318	1.18911	0.28625	135.925	15.2494	4.43062	0.470316	162.568	13.7149	2.39097	1.17736	37.3333	33.5609	2.01222	0.578466	27.0683	7.29939	28.8718	2.14238	315.741	33.1399	88.3815	3.42905	0.389383	0.119073	4.91574	0.706797	10.0433	1.80369	0.89381	0.110973	5.52481	2.23564	65.5328	9.13936	137.219	5.36168	0.246774	0.00517366	13.7207	2.05185	261.374	40.635	12.4889	1.11573			0.988016	0.0264107			4.90784	0.295819	37.8588	6.10261	17.7148	8.58351	1.0222	0.00586164	9.55453	5.76554	3.99987	1.51076			70.4869	5.25504	16.4847	0.542894	358.006	92.5423			7.82503	2.83565	5.02778	0.0481125	1.96667	0.351188			9.401	8.3614	0.888889	0.19245							25.1931	4.02037	28.3738	49.8495	2.42	0.905097	13.5	11.0045	6.45	1.72063	1.91983	0.986339
0	0	0	0	1	0	0	1	1	0	0	1	0	60.6957	14.3097	8.85167	2.18699	10.725	9.50627			105.146	41.6544	43.1988	3.0716	69.6548	21.0899	29.1672	27.246	31.3889	7.67491	26.1714	16.1011	0.0176515	0.00999179	0.257727	0.14294	232.458	273.868	91.3332	23.3665	2.30375	0.165259	104.806	2.94502	61.6783	15.9764	2.5372	1.25367	0.29	0.0989949	0.125382	0.0703812	2.03841	1.39042	2.97	0.183848	23.3257	7.77153	8.08879	1.32642			41.0076	5.54651	1.33155	0.220357	128.36	22.6435	4.49005	1.30147	188.886	25.3973	2.99952	0.817796	29.7014	16.3756	2.09038	0.548677	32.35	6.70942	29.8986	2.38955	323.725	25.4231	90.4437	6.30078	0.384318	0.130668	5.88604	1.72301	9.98229	1.1595	0.907333	0.0861317	4.09852	1.15072	59.2883	7.54018	136.643	10.7102	0.2425	0.0780491	12.9976	2.62036	271.271	62.6123	12.3422	1.13359	0.965	0.00707107	1.15395	0.236325			4.15563	0.657731	42.1514	9.83654	14.34	3.1986	1.01867	0.00501522	11.1866	3.44605	5.03006	1.03961			70.4677	5.16117	17.5681	0.873694	321.556	84.9871	16.03	11.9634	6.46981	1.6124	5.47917	0.688446	3.43289	1.73178			5.24437	2.31622	2.098	1.80658							26.6957	4.04885	1	1.41421	5.64056	4.19943	27.375	41.8375	7.23333	0.737111	2.57	1.1055
0	0	0	0	1	0	0	1	1	0	0	0	1	64.5556	15.6777	10.1833	3.58562	10.5	12.0208					42.8599	3.38309	81.6868	17.993	29.4919	27.2038	34.2311	1.65205	27.2389	21.0152	0.0152778	0.0101892	0.240833	0.169995	239.667	229.317	95.5748	19.8802	2.2895	0.163207	105.207	3.18048	56.1147	10.1978	2.62594	1.10969			0.0984722	0.0695684	1.49552	1.28768	2.95333	0.133167	23.0926	6.8106	8.24041	1.64592	121.5	24.7487	39.905	4.30706	1.28465	0.281727	132.52	12.3309	4.66032	1.58042	190.497	23.9456	2.47803	0.426636	28.6411	22.1572	2.01948	0.51066	29.162	7.08479	30.2529	1.13185	326.365	29.9324	90.1525	3.61972	0.451354	0.122922	6.29806	1.96977	11.0208	1.24869	0.921086	0.0890756	4.87047	1.22894	62.6298	8.62412	134.647	12.9814	0.265	0.120208	14.0019	2.29444	219.5	63.5479	12.2935	1.15423	0.975	0.00707107	1.03641	0.138971			4.46333	0.100664	38.7127	6.05274	12.96	0.721318	1.01997	0.00518128	11.0054	4.20864	4.27304	0.616629			68.9982	5.2487	16.7954	1.50064	279.747	59.1972			6.672	1.84458	5.875	0.883883	3.02889	1.70856			4.63687	1.17847	2.074	1.82354							25.3524	3.43525	4.65333	7.57154	2.22556	0.630111	22.4833	34.1711	7.4	0.458258	2.05667	0.502129
0	0	0	0	1	0	0	1	0	1	1	0	0	59	16.3401									41.584	5.04056	79.2292	19.2385	29.0614	19.4842	33.95	3.46482	16.5392	5.36576	0.0282292	0.0247545	0.261062	0.241874			77.25	36.4044	2.2875	0.0247487	102.681	2.60559	70.323	31.9894	4.47771	2.58497	0.60775	0.91814	0.137708	0.111722	1.59286	1.36578	3.37167	1.41717	27.2181	12.0574	9.16338	3.29293			40.1694	3.40432	5.34798	10.2191	130.19	17.7611	4.00994	0.49317	163.254	32.0833	2.39345	1.06226	386.817	575.355	1.6525	0.648985	18.3509	11.1559	30.0762	2.40685	323.146	25.9839	89.4854	5.59361	0.565521	0.24612	6.12342	2.87231	9.94688	0.817394	0.93	0.0424264	6.44969	2.30265	71.0344	8.73177	139.27	3.1719	0.268967	0.079628	13.5135	2.10759	248.438	56.7914	13.225	0.780491			1.174	0.118794			4.49	0.285132	48.5767	10.0022	12.3111	0.883386	1.01973	0.00724435	13.6919	6.663	4.53557	0.967577			66.7056	4.4559	15.025	1.3376	356.988	163.674			8.6744	2.40381	5.25	0.353553	2.76611	1.74983			3.72	1.15966	1.815	1.20163	2.2675	0.689429	3.91	0.806102	15.45	3.25269	25.118	4.15081					21	28.2843	9.18333	2.14489	3.62862	2.4252
0	0	0	0	1	0	0	1	0	1	0	1	0	67.7812	12.8662	10.7114	3.95619	27.3869	28.4654	7.1	1.81797	104.048	29.135	43.095	4.76794	73.6936	23.5537	24.2688	15.1392	31.3564	6.71829	22.4626	7.41113	0.0209396	0.0131607	0.316072	0.208988	130.853	279.172	77.9911	32.052	2.30786	0.14085	104.757	2.60692	68.4259	20.0942	3.24452	1.80219	0.525303	0.633437	0.147259	0.119058	2.35299	2.09186	2.79776	0.590448	25.4043	16.0714	8.39579	2.73514	127.79	30.2953	40.5196	5.66059	1.19979	0.264644	131.135	21.4822	4.16784	0.349237	214.977	162.373	2.61177	0.834961	151.062	321.681	1.82711	0.492984	27.3785	9.17659	30.8189	3.03537	329.067	21.0901	92.7357	7.48885	0.435603	0.172697	6.39961	2.57474	10.1847	0.988349	0.917708	0.0832717	4.04337	1.44276	60.7934	7.78727	139.983	3.15857	0.195287	0.0363325	13.1756	2.49091	216.602	61.2375	12.8251	1.98752	1.028	0.0759605	1.14461	0.191311			4.20846	0.748935	42.8367	7.30893	13.9117	3.75452	1.01974	0.00589129	13.4994	5.17632	4.56545	1.11687	1.62	1.11336	70.5349	5.21027	16.7162	1.85229	321.77	83.5706	12.444	9.79063	6.26097	1.43101	5.64315	0.536458	4.35801	4.9876	29.6333	13.8854	17.9168	31.1426	2.34681	2.02126	2.44188	0.791075	4.3275	0.637784	15.711	2.4541	26.8352	3.81453	1.05875	1.09109	5.60639	3.31164	22.1875	39.6981	7.90254	1.49718	2.2172	1.3857
0	0	0	0	1	0	0	1	0	1	0	0	1	68.0652	12.8728	9.94167	3.10074	36.81	32.8198	6.93333	3.02875	116.575	17.4146	41.7756	5.56125	81.1695	21.131	21.5093	15.4863	35.228	7.57525	18.1969	5.53918	0.0289517	0.0233366	0.423342	0.294378	168.937	344.382	78.2156	36.1509	2.31263	0.157403	104.781	2.76526	68.4947	20.2178	3.46557	1.93052	0.629881	0.660967	0.139588	0.0858882	1.93791	1.26457	2.90544	0.681527	23.6668	13.8026	8.0453	3.21607	119.733	22.0498	39.7909	4.55486	2.21088	4.80567	135.251	21.1822	4.09321	0.392125	183.688	39.0798	2.64983	0.740153	196.449	320.618	1.92757	0.645655	27.5912	9.05239	30.877	2.90024	334.036	32.0123	91.672	3.72163	0.471661	0.165348	6.68517	2.26795	10.4547	1.1923	0.935025	0.0928411	4.87079	2.09577	62.5782	8.74955	140.557	2.94045	0.224875	0.0678472	14.0549	3.60048	206.394	58.2518	12.9219	1.85732	1.01222	0.130171	1.12304	0.208158			4.33928	0.470692	45.93	9.83767	14.5857	5.01018	1.01951	0.00764608	13.19	5.64529	4.61374	1.02853	1.85014	0.854209	69.2446	5.82128	17.9739	3.62289	325.451	105.387			7.30779	2.53388	5.64744	0.512465	3.30174	1.67701	31.7643	8.6573	9.20393	5.51491	1.95015	1.49663	2.32409	0.531972	3.886	0.463174	12.9583	4.69937	26.5881	5.00532	200.716	360.242	5.10561	4.34598	77.4544	250.402	7.72391	1.81778	2.2008	1.3826
0	0	0	0	1	0	0	1	0	0	1	1	0	58	22.6148	9.27143	6.56448	17.65	13.2954					43.9511	2.97707	80.3494	40.1513	21.1361	14.0124	36.6875	4.85908			0.0338426	0.00932344	0.320306	0.164153			46.8444	11.0124	2.36176	0.0814497	102.369	1.86888	82.0321	56.7955	4.48108	2.64572	0.198889	0.129629	0.140278	0.0892712	1.56667	1.58605	3.04875	0.213087	36.8148	27.601	8.60092	4.3403			38.275	6.85913	1.38137	0.379032	129.792	23.8053	4.36524	0.615565	188.192	87.8188	2.91841	0.822663	302.5	499.525	1.96444	0.506238	20.1257	12.3155	31.0102	1.45489	338.847	9.96946	91.5083	4.1124	0.618611	0.262569	5.73215	3.29331	10.23	0.427265	0.974882	0.0644403	6.37787	2.28867	67.9259	9.41985	136.749	1.31307			12.9426	2.30695	208.519	75.6431	12.87	0.491935			1.18763	0.177612			4.23444	0.96102	48.6496	19.5083	12.3667	1.31993	1.02311	0.0135624	12.7757	8.1448	5.28976	0.646407			69.4804	3.76423	16.59	1.82702	356.451	98.0614			7.81528	1.73851	6.25	1.06066	2.64333	1.86806	36.5333	7.40968			2.42333	1.27492	2.4275	0.463155					26.5282	3.74628					19.3256	19.0717	9.08611	2.99766	4.236	1.56624
0	0	0	0	1	0	0	1	0	0	1	0	1	49.2778	17.855	6.45	4.15963	24.975	5.6215					42.9707	4.23427	76.5047	28.6956	36.6329	45.7003	32.6052	3.7704	15.3957	4.84656	0.0278968	0.0163001	0.320269	0.154107	396.208	559.734	57.9312	28.7252	2.42075	0.153699	102.138	1.68293	56.1229	25.0266	3.33621	2.30683	0.826133	0.938125	0.209613	0.287626	3.12639	5.74855	3.51539	0.717244	29.3869	13.7527	8.69546	3.58626	89.65	27.365	41.067	2.95462	4.03969	8.31424	137.761	13.8414	4.1507	0.606537	157.119	45.6669	2.85243	1.06698	284.75	509.434	1.83848	0.474443	22.2045	9.52805	29.9892	1.63049	326.386	31.2786	88.922	4.11883	0.513958	0.205701	5.83461	2.29809	10.5167	1.02503	0.885098	0.0909087	5.87084	2.06093	66.8727	10.2658	136.498	4.28491	0.257167	0.0821491	13.0415	2.48743	242.413	52.6052	12.3908	1.0379	1.0935	0.183773	1.12155	0.186774			4.69619	0.184275	44.8825	11.3867	14.8833	5.76328	0.97664	0.154147	11.3873	5.3558	4.90135	0.900128			70.8283	5.27397	21.2117	15.4055	351.835	115.466			7.99764	1.87166	5.76562	0.332192	2.652	1.29849	35.8	8.76812	6.60667	4.83414	1.232	0.328588	1.9575	1.12784	3.59	0.651997	14.2125	3.67659	27.977	3.91222	66.972	128.428	8.285	9.19946	18.4074	15.9894	8.46	2.9416	2.60943	1.87831
0	0	0	0	1	0	0	1	0	0	0	1	1	63.08	16.3093	10.1811	4.58276	33.3189	28.4261			112.717	35.9208	42.1397	4.69358	76.2644	23.9032	26.8694	19.5554	34.2562	4.74417	31.6529	31.02	0.0223084	0.014591	0.359195	0.238278	173.696	384.592	99.0448	111.089	2.30101	0.123943	104.456	2.68157	65.7262	25.924	3.3987	1.9135	1.21458	1.97529	0.110455	0.0710125	1.55933	1.11702	2.77731	0.810863	33.3824	42.3949	9.1153	2.9431	134.542	37.7847	40.0502	5.08346	1.27077	0.296281	133.374	19.0656	4.33265	0.88488	185.635	31.5905	2.57557	0.702313	119.456	326.375	1.79637	0.624448	27.074	9.1214	30.4022	2.21078	330.859	18.9454	90.9756	5.07411	0.445781	0.173426	6.53029	2.75386	10.4713	0.999486	0.930029	0.0876837	4.65711	2.0154	63.6347	9.39753	137.885	7.16571	0.20858	0.0651778	14.1395	2.2112	206.828	60.1192	13.414	4.37353	1.30625	0.877809	1.06988	0.172734			4.35674	0.37189	40.3993	12.1496	14.224	3.2586	1.02067	0.00731825	12.5593	5.22219	4.51511	0.807052	1.4725	0.335876	68.3391	5.58352	17.0904	1.52251	300.463	77.0634	12.1031	6.0676	6.87635	2.40041	5.6756	0.410915	2.92831	1.7217	32.725	12.9139	14.8106	21.5228	2.01138	1.54703	2.91143	0.774235	3.96819	0.428674	13.3252	2.68978	25.3254	4.12128	340.579	511.027	7.95411	6.58893	22.3431	38.6853	8.54786	1.8594	2.95806	1.93728
0	0	0	0	1	0	0	0	1	1	1	0	0	64.5	33.234									44.735	0.516188	90.6719	0.667299	39.3756	27.4012					0.0216667	0.0259272	0.433333	0.518545			57.525	13.3997					48.0231	4.21	1.974	1.23602			0.0666667	0.0188562	1.18333	0.730677			28.7363	22.8202	6.843	2.6064	121.59	7.33977	38.4333	1.22565			118.167	12.4922			167.85	4.03051					1.69833	0.0259272	25.9333	13.3879	27.3167	3.0877	307	22.6274	88.9167	3.51196	0.386667	0.108423	5.56667	1.31993	9.9	2.26274			6.09833	4.89082	66.8833	15.957			0.262833	0.0242773	14.65	1.48492																			8.10278	0.993878	4.855	2.21324			69.3875	0.159099			239.49	12.1478			8.27167	4.98039																	24.655	0.360624
0	0	0	0	1	0	0	0	1	1	0	1	0	67.4615	11.1102	8.31458	2.11049	7.96667	9.48174			90.8611	37.1256	41.6278	3.48379	62.9358	20.5186	22.934	22.1444	31.7139	7.95757	24.2967	13.1272	0.0189583	0.00796508	0.246875	0.15026	333.917	386.67	82.3544	20.2036	2.28729	0.129068	105.651	2.38811	61.4271	15.9504	2.11615	1.02193	0.29	0.0989949	0.192176	0.139789	3.25781	2.33409	2.89667	0.181751	22.5176	6.97509	7.38559	1.01081			39.0067	4.89151	1.30439	0.282465	119.714	20.8004	4.11559	0.356816	180.556	29.7419	3.00194	0.704174	30.4852	19.9638	1.99657	0.563126	31.8583	7.34825	29.8693	2.91163	327.769	9.67042	91.2682	7.24126	0.408056	0.136856	6.36806	1.84131	10.0797	1.26374	0.892333	0.0686489	3.78264	0.981825	58.375	6.33541	140.131	3.37399	0.22	0.0424264	12.3823	2.53213	263.861	82.6485	12.6822	1.58339	0.965	0.00707107	1.24651	0.202625			3.8875	0.534769	40.7083	3.46991	14.87	3.72317	1.01929	0.00522916	9.30632	2.14223	5.10981	1.01926			69.1452	5.91458	17.8431	0.368692	322.046	66.0183	16.03	11.9634	6.26972	1.12872	5.08333	0.117851	3.61611	1.94293			5.3725	2.81936	1.885	2.01225							27.5097	4.3897	1	1.41421	5.64056	4.19943	27.875	41.1509	7.1	0.989949	2.78333	1.24905
0	0	0	0	1	0	0	0	1	1	0	0	1	72.3571	11.7382	9.91111	4.34055							41.0315	3.76967	81.288	19.8942	16.787	4.54367	34.8139	2.21995	20.5	0.707107	0.0192857	0.0117006	0.306944	0.298255			82.5778	16.2231	2.25844	0.0980672	106.507	2.67252	59.0644	11.9733	1.81375	0.4455			0.172321	0.169153	2.92986	2.80238	2.9025	0.148857	19.9311	5.34024	6.66849	1.47091	119.8	17.746	38.775	2.96465	1.27986	0.361046	126	7.74597	3.88294	0.260817	185.994	14.17	2.65917	0.419657	16.9519	10.7288	1.85655	0.413239	28.7369	6.13895	30.3101	1.49032	330.036	6.77684	91.8661	3.63022	0.46869	0.119226	7.12321	1.7696	11.3313	0.938541	0.926	0.0574804	4.11482	1.01737	61.1655	6.16922	140.989	2.87396			13.2208	2.4046	189.75	45.2576	12.5822	1.71834	0.975	0.00707107	1.13111	0.133092			4.3	0.212132	39.9544	5.21212	12.225	0.883883	1.01935	0.00442644	8.28898	2.22986	4.93378	0.962387	2.18	0.0424264	66.4983	4.57836	17.1344	1.61635	266.85	43.3864			6.1925	0.985947			3.38148	2.30914			3.75375	0.418961	2.14	2.38403							25.4574	3.77132	6.695	9.46816			13.0917	16.8011	7.35	0.636396	2.12	0.692965
0	0	0	0	1	0	0	0	1	0	1	1	0
0	0	0	0	1	0	0	0	1	0	1	0	1	60.5	38.8909									46.875	2.51023	81.35	12.5158	36.9231	23.9328					0.025	0.0212132	0.475	0.459619									48.6056	3.38626	1.5	0.565685			0.0625	0.0247487	1.125	0.813173																	157.85	18.1726					1.525	0.219203	26.2	13.0108	30.175	0.954594	334.75	16.617	90.225	1.6617	0.3575	0.0671751	5.575	1.30815	12.025	0.742462			4.75	2.98399	66.625	15.5917					13.4	0.282843																			8.1375	1.04298	4.89786	2.15264			72.1612	3.76358			313.086	116.229																					25.2875	1.25511
0	0	0	0	1	0	0	0	1	0	0	1	1	64.4	14.2766	8.61111	2.11038	10.5	12.0208					41.7041	3.25338	78.2849	19.0576	25.8698	27.4692	35.7139	1.54105	27.2389	21.0152	0.0182143	0.0108699	0.282381	0.166143	131	185.262	102.09	13.255	2.24375	0.131782	106.416	2.55948	61.758	11.132	2.68679	1.17563			0.173036	0.169447	2.67345	2.66694	2.89667	0.181751	21.5926	7.28132	8.32707	1.52225			41.155	2.66785	1.38822	0.267366	136.12	7.69233	4.56437	1.66443	198.08	14.3207	2.48067	0.430576	22.6019	9.99099	2.01264	0.575029	29.7512	6.89928	30.4323	1.28021	322.969	33.3772	90.9032	4.03558	0.472639	0.13497	6.76179	2.10495	10.6729	1.20443	0.956	0.069455	4.55729	1.10516	60.274	7.06197	135.392	13.3824	0.265	0.120208	13.3692	2.69308	220.25	62.4627	13.0822	1.31336			1.07365	0.16695			4.385	0.176918	38.2778	7.60624	12.96	0.721318	1.01894	0.00568678	11.4955	4.20168	4.34711	0.541081			68.1519	5.07436	17.5344	0.760365	280.529	37.5453			6.584	1.83669	5.875	0.883883	3.21111	1.91595			4.1225	0.704055	2.3425	1.98824							25.5492	4.02633					23.2333	43.3515	7.65	0.212132	2.05667	0.502129
0	0	0	0	1	0	0	0	0	1	1	1	0	58.6667	28.6764									43.9167	3.31373			33.6667	18.9297					0.0294444	0.0200231	0.201722	0.197422									67.6667	48.1126	6.43	2.44659			0.101111	0.0973158	0.55	0.353553	2.9975	0.0388909	20.5	6.36396	13.6725	3.25623					0.96	0.183848	138.083	4.12479					2.61	1.59806			1.61167	0.555795	15.6552	14.9502	30.6111	1.96563	303.278	62.6969	91.6389	5.20268	0.621111	0.390475	4.95689	4.52398	10.3417	0.624611			5.755	2.63153	69.6389	5.61304					13.5917	2.95806			12.15	1.62635											12.1167	0.966379	1.01825	0.00954594	17.6425	8.26254					69.2867	1.72703	14.55	1.3435	374.167	140.015			6.21667	0.0235702																	25.36	3.8438							9.7	1.41421
0	0	0	0	1	0	0	0	0	1	1	0	1	65.3	18.1601									42.1	5.29776	77.0222	22.8246	25.2592	15.3002			18.0261	4.58571	0.025625	0.0153255	0.269396	0.25409			65.64	33.3807			100.721	0.432351	63.275	33.3655	5.208	2.8611	1.02	1.35765	0.119792	0.0608696	1.45952	0.721743	3.64167	1.11607	18.1625	5.26488	10.738	3.99288			40.8917	2.85088	7.435	12.5143	137.643	12.7981	4.12688	0.801682	150.517	28.5435	2.56375	1.21315			1.86146	0.596572	23.4165	13.021	30.6187	1.23512	322.417	38.068	91.7208	3.01107	0.549762	0.284762	6.04217	2.66763	10.2476	1.01299			5.45688	2.24502	66.1583	9.40402	139.733	3.76342	0.260633	0.095751	13.1619	2.03713	220	88.1249	12.8	1.60935							4.70333	0.196554	49.8	12.8693	12.4467	0.866538	1.01662	0.00582201	13.6875	6.87311	4.613	1.87587	1.7225	0.689429	67.985	3.20914	15	1.22882	331.833	172.895			7.65	1.91301	5.41667	0.117851															25.736	3.0753					87.5	65.7609	9.13333	1.40119
0	0	0	0	1	0	0	0	0	1	0	1	1	70.1818	15.9657	10.4583	3.22886	43.3125	33.975					41.231	5.85364	85.4661	37.2939	24.0919	13.1151	33.6585	5.69589	21.8938	6.32217	0.0229144	0.0145955	0.325916	0.265187	18.7333	17.7591	82.5338	40.6455	2.3078	0.127292	104.938	2.83753	67.1564	25.014	3.54843	2.14836	0.750595	0.810488	0.140568	0.121076	1.88539	1.96919	3.22018	1.09865	26.0831	12.7522	9.38022	3.64759	139.972	41.841	41.1289	4.82572	1.24014	0.272076	136.931	17.5618	4.21901	0.382926	192.326	39.2312	2.59773	0.971672	161.401	359.706	1.72795	0.553462	23.5967	8.97519	30.2767	2.71741	325.639	25.9258	91.118	6.43246	0.482457	0.175771	6.59908	2.77171	10.6175	1.08779	0.88572	0.114266	5.05679	1.72005	64.8904	7.0065	139.795	3.43311	0.204467	0.0445031	13.7069	2.3951	183.26	43.0619	13.132	2.12314	0.98	0.0141421	1.09699	0.166124			4.41102	0.32111	41.4301	12.6802	14.2163	4.84213	1.01994	0.00431662	11.806	5.03503	4.50793	0.948619	1.73167	0.507847	68.021	5.36724	17.0479	1.75688	303.865	100.531			7.39966	1.96987	5.73611	0.358107	2.85457	1.42675	28.125	11.7318	5.9525	3.81985	2.56159	2.00839	2.67357	0.744081	3.53	0.455741	13.29	1.74422	25.8707	3.52301	8.75833	14.9668	6.5263	4.34079	310.031	1027.7	8.72139	1.52394	2.51737	1.6103
0	0	0	0	1	0	0	0	0	0	1	1	1	49	21.4663			24.975	5.6215					44.473	2.6316	85.3951	54.3256	28.1748	16.1177	32.0833	5.31844			0.0307778	0.0151617	0.271033	0.169729			43.1	12.5865	2.365	0.13435	101.282	1.378	57.1806	36.9525	5.01102	2.86898	0.188333	0.181491	0.0983333	0.0788458	0.808333	0.65341	3.02375	0.215614	25.75	14.8633	12.1709	4.25005			41.6667	1.24544	1.20894	0.342676	141.125	7.00975	4.27014	0.393261	137.667	10.3709	2.90288	0.985774	528.5	734.684	1.87967	0.545703	19.4275	12.0361	30.3822	1.54946	317.967	49.543	90.38	4.10107	0.555	0.293082	4.94524	3.20129	10.2611	0.463181	0.995	0.0494975	6.00211	1.99262	69.2011	4.93317	136.1	1.03923			14.0139	2.05411	206.296	79.3875	12.3625	1.06095			1.05167	0.0542115			4.80778	0.10024	46.4333	17.5215	12.5111	0.966283	1.02438	0.0129832	13.6713	7.862	5.24899	0.250708			70.418	3.38198	16.0125	1.86743	329.009	118.938			7.71111	1.84357																	26.086	4.47392					17.6667	20.5994	9.575	2.62472	4.236	1.56624
0	0	0	0	0	1	1	1	1	0	0	0	0	59.0455	8.16775	13.4498	2.86735	10.9833	8.629					43.8854	2.47577	67.3123	14.4028	26.1476	17.57	26.7937	1.89749			0.0289254	0.0197703	0.142074	0.386214	3966.32	14234.7	102.206	24.0722	2.28194	0.0729052	102.734	1.55591	5476.64	4564.12	3.75521	1.27402	1.06062	1.42369	0.148852	0.135458	2.55833	1.25237	3.14583	0.456116	24.0776	12.3989	7.65589	1.68048	134.336	17.8246	42.5126	3.94639	1.23549	0.266729	142.807	15.3092	4.19662	0.311787	179.031	19.1924	2.72509	1.09092	153.062	102.421	1.89614	0.621651	6.21163	11.8587	30.5845	1.66816	336.492	8.98083	90.9062	4.29373	0.475457	0.0807187	1.33685	2.52122	10.6677	1.13372	0.8351	0.0740997	4.62899	2.26987	61.772	10.5616	140.307	2.34253	0.202889	0.0418534	13.4086	2.39986	209.39	47.5739	12.6137	4.53566	1.11837	0.421043	1.12321	0.147258			4.68966	0.549185	47.995	9.21823			1.02525	0.00719545	10.9014	3.81001	4.46871	1.18214			68.7716	4.77519	16.4271	0.72286	284.429	55.9513	6.99333	2.29317	7.19404	2.157	5.16667	0.235702	2.59472	2.31892					2.76143	1.46613	2.426	0.59138	4.31187	0.805529	17.0456	2.19211	24.8858	3.55461	102.78	154.821	11.35	2.88552	35.4381	88.5152	7.81464	1.74205	2.34023	1.45285
0	0	0	0	0	1	1	1	0	1	0	0	0	65.4231	10.12	11.933	2.45935	16.4	11.7593					43.6155	3.35516	65.4566	16.0875	22.3805	7.92692	33.085	7.25223	22.05	3.68883	0.0276099	0.0228103	0.310897	0.396417	41.6329	70.668	81.9536	25.0956	2.31531	0.139322	103.454	2.03944	3077.41	5274.71	3.07834	1.44805	2.23	2.67286	0.168638	0.125969	2.73194	1.69415	3.0325	0.72048	21.9159	8.11672	7.30769	1.42155	120.308	16.961	41.405	3.41383	1.2517	0.263943	135.022	11.3878	4.0973	0.434236	166.243	25.0973	2.26463	0.707836	483.6	483.769	1.95828	0.537539	20.9912	17.7788	30.1992	1.88737	330.386	10.7777	91.7972	4.72259	0.43996	0.0737886	4.54679	3.84686	10.388	0.940313	0.823148	0.113105	4.50128	2.43402	59.0898	11.8386	139.714	1.96553	0.19875	0.0352077	13.0326	2.21951	230.635	51.4386	13.9387	4.34319	1.32204	0.646324	1.09214	0.187724			4.56835	0.454085	47.4917	10.1162	13.0683	0.904395	1.02099	0.00747841	11.4874	4.17761	4.0212	0.845978			70.2208	4.15956	16.7375	1.23306	324.033	56.6954	5.68	0.410122	7.22981	2.27504	5.52083	0.30713	2.28	0.452548					0.98	0.0282843	2.68	0.325269	4.74688	0.62069	17.48	0.881098	26.1458	2.4922	191.4	214.376	6.9275	6.42407	32.1077	49.6812	7.36906	1.24914	2.818	1.65328
0	0	0	0	0	1	1	1	0	0	1	0	0	52	7	13.875	1.23744	10.9583	1.35529					41.6833	0.306413	60.1667	9.66379	18.5833	4.8319	27.4563	2.413			0.0146429	0.00757614	0.00233036	0.000947018	8.53333	9.23953	99.9167	24.1595	2.25708	0.0383016	103.787	1.85616	6393.34	5047.2	3.6125	1.8208	0.35375	0.422496	0.0394643	0.00631345			3.08125	0.751301	13.5	2.12132	5.96167	1.78427	146.5	36.0624	44.3839	7.94232	1.65083	0.177955	149.804	30.6834	3.79292	0.0383016	186.708	34.9429	3.38083	0.913346	95	127.279	1.76268	0.00378807	0.284679	0.00611142	30.8875	1.46725	336.848	7.99283	91.7375	6.55842	0.420536	0.0204556	0.0683036	0.00593465	11.475	1.52028	0.8875	0.0742462	3.99661	0.136623	63.825	1.23744	143.292	3.83016			14.6937	3.68579	194.554	34.724	10.65	1.77636e-15	0.93125	0.0265165	1.195	0.205061			4.88161	1.22809	45.5	6.36396			1.01914	0.00727534	10.5042	7.34802	5.41125	1.12607			63.625	6.68216	16.725	0.53033	218.333	7.54247			6.22321	0.103541			1.35125	0.0583363					1.83208	0.0465512	2.525	0.0353553	4.55063	1.3709	16.7894	4.85164	21.9417	6.98857	40.2694	18.1594	13.605	2.75065	23.7153	17.9821			2.35375	2.28926
0	0	0	0	0	1	1	1	0	0	0	1	0	69.7368	10.5979	12.9056	3.84333	11.2898	6.88456			80.2333	44.3356	42.5249	3.18148	66.7361	18.8314	22.3981	7.68824	27.5675	1.74619	20.928	4.60112	0.0198803	0.0149453	0.200495	0.160597	498.999	1361.43	86.0688	28.2657	2.28787	0.151382	103.371	1.45171	2159.05	3406.47	3.60432	1.34802	1.54287	2.40215	0.130413	0.0775861	2.54907	0.830646	2.6225	0.66036	19.9248	8.15779	7.60732	1.44861	130.696	23.9644	41.8985	4.15637	1.19171	0.362264	139.799	14.8852	4.1133	0.368439	178.14	20.8377	2.55346	0.900301	373.893	439.515	1.69176	0.614845	18.7312	16.6328	31.282	1.48569	335.044	7.52003	93.5895	4.19736	0.436634	0.108473	4.83811	3.71919	9.99761	1.00173	0.825163	0.101476	3.86529	1.38422	60.8017	10.9937	140.752	3.10709	0.179095	0.0561165	13.894	2.45604	205.966	56.1082	10.9792	0.500104	0.9605	0.0523331	1.08175	0.144046			4.49697	0.551417	45.0981	7.93473	12.3483	0.804941	1.0207	0.00556726	12.1572	4.84022	4.1154	1.11434			66.9688	5.37535	17.0396	0.620807	293.463	63.3592	8.70307	2.963	6.48923	1.29324	5.36111	0.46746	1.52567	0.351484					2.174	1.29984	2.60333	0.137961	4.33839	0.661096	16.9638	2.32637	24.4439	3.62169	21.1347	24.4561	11.3225	3.33029	54.9321	124.661	7.76042	1.42595	2.93889	2.33702
0	0	0	0	0	1	1	1	0	0	0	0	1	70.3333	8.44358	13.0872	5.16895	13.6847	6.91999					41.3466	2.78301	74.2284	19.5844	18.993	5.51569	33.0911	6.44882	19.854	3.81241	0.0183942	0.0138222	0.269781	0.176751	793.034	1719.03	70.2769	33.4993	2.27062	0.117579	104.096	1.70406	676.608	1163.27	3.5503	1.42454	1.81989	2.17947	0.116063	0.05104	2.30484	0.499474	3.05214	1.07105	25.6528	25.3732	7.56319	1.4709	132.881	27.9171	38.5841	3.31112	1.16807	0.352026	127.89	11.3124	4.03927	0.362624	168.006	29.2825	2.50284	0.875388	284.607	344.608	1.46975	0.487508	21.6998	15.685	31.1761	1.95655	332.819	10.6415	94.0281	4.3229	0.427707	0.120358	5.88741	3.71463	10.2697	0.808246	0.822163	0.11382	3.8163	1.50081	60.6982	11.7057	140.293	2.86854	0.176222	0.0609602	12.6862	2.1708	200.912	76.8155	12.3781	1.91914	0.963125	0.0600477	1.09975	0.163444			4.16615	0.348171	44.3175	13.4621	13.1208	0.953732	1.01718	0.00423697	12.2225	5.49763	4.03954	1.1477			67.3389	4.50233	17.1922	0.846076	325.874	75.0546	10.3596	1.04597	6.11685	1.2407	5.11667	0.217307	1.98639	0.707377	33.325	1.6617			2.05917	1.26435	2.58667	0.158219	4.03031	0.314392	15.8916	2.32205	25.4899	2.82997	39.1072	58.5031	9.00375	5.52362	613.804	1347.46	7.83889	1.30986	3.39745	2.38331
0	0	0	0	0	1	1	0	1	1	0	0	0	61.3333	10.0755	12.5728	1.62785	14	15.5563					43.7617	4.03861	60.6927	10.5417	19.5865	5.47829	29.475	6.84119			0.0315327	0.0251677	0.260737	0.516495	47.963	81.2043	96.1688	13.7384	2.30071	0.0515426	102.751	2.27262	5217.77	6179.03	3.43085	1.85566			0.183606	0.149117	3.85556	3.59109	3.23333	0.475219	21.6406	6.43082	7.21742	1.30098	128.289	14.2469	41.4704	3.46366	1.22674	0.252709	137.054	11.7819	4.23449	0.394111	177.47	20.3391	2.0625	0.812648			1.95771	0.662515	10.7851	15.1302	29.9529	1.54172	331.702	8.29362	90.3866	3.94912	0.446701	0.0651474	2.62095	3.61325	10.4862	1.15019	0.831389	0.0832511	4.75933	3.04528	60.5973	12.7885	138.672	1.28817	0.21	0.0565685	12.9575	2.09562	213.669	54.6399	14.6802	5.79664	1.32204	0.646324	1.14667	0.187705			4.58544	0.490956	51.675	15.9453			1.02588	0.00631578	10.8486	4.93665	3.92687	0.94777			70.6706	3.38944	16.3083	1.04173	310.043	41.2783	5.68	0.410122	7.39086	2.78266	5.33333	0.235702											4.74688	0.62069	17.48	0.881098	26.9089	3.06872	224.6	292.063			8.61389	9.08313	6.80083	0.95525	2.905	1.89578
0	0	0	0	0	1	1	0	1	0	1	0	0	53.5	9.19239	13.875	1.23744	10.9583	1.35529					41.6833	0.306413	60.1667	9.66379	18.5833	4.8319	27.4563	2.413			0.0146429	0.00757614	0.00233036	0.000947018	8.53333	9.23953	99.9167	24.1595	2.25708	0.0383016	103.787	1.85616	6393.34	5047.2	3.6125	1.8208	0.35375	0.422496	0.0394643	0.00631345			3.08125	0.751301	13.5	2.12132	5.96167	1.78427	146.5	36.0624	44.3839	7.94232	1.65083	0.177955	149.804	30.6834	3.79292	0.0383016	186.708	34.9429	3.38083	0.913346	95	127.279	1.76268	0.00378807	0.284679	0.00611142	30.8875	1.46725	336.848	7.99283	91.7375	6.55842	0.420536	0.0204556	0.0683036	0.00593465	11.475	1.52028	0.8875	0.0742462	3.99661	0.136623	63.825	1.23744	143.292	3.83016			14.6937	3.68579	194.554	34.724	10.65	1.77636e-15	0.93125	0.0265165	1.195	0.205061			4.88161	1.22809	45.5	6.36396			1.01914	0.00727534	10.5042	7.34802	5.41125	1.12607			63.625	6.68216	16.725	0.53033	218.333	7.54247			6.22321	0.103541			1.35125	0.0583363					1.83208	0.0465512	2.525	0.0353553	4.55063	1.3709	16.7894	4.85164	21.9417	6.98857	40.2694	18.1594	13.605	2.75065	23.7153	17.9821			2.35375	2.28926
0	0	0	0	0	1	1	0	1	0	0	1	0	63.5714	10.4699	14.1125	3.58796	7.47917	4.17354					41.6354	3.33912	61.2105	13.497	18.5214	5.85883	29.3875	4.74226			0.0256281	0.0167982	0.119967	0.144464	660.007	1571.74	96.21	30.6521	2.23117	0.0713111	103.959	2.0373	3346.21	3849.34	3.01855	1.23063	0.481083	0.421724	0.158863	0.170196	3.97778	3.49624	2.935	0.405181	17.7966	6.923	7.35679	1.67596	137.713	24.8369	41.2202	4.30193	1.26142	0.394272	137.714	15.703	3.98733	0.255019	181.572	24.0801	2.65236	1.05211	123.75	102.858	1.87542	0.745258	11.8594	15.3582	30.9204	0.892648	334.45	5.43669	92.4416	3.13637	0.471605	0.0955377	2.74934	3.44526	10.4295	1.24696	0.858988	0.0716876	4.05792	1.21278	60.0579	9.47192	140.618	3.14902	0.219333	0.0433692	12.9912	2.4089	199.665	48.0767	11.835	1.7376	0.965625	0.0589624	1.16708	0.137172			4.4871	0.606283	44.2563	4.48471			1.02134	0.00579609	9.25155	3.36548	4.36856	1.39741			65.6839	4.54072	16.8875	0.555231	294.274	58.6543	7.505	2.99106	6.59427	1.12734	5.05556	0.096225	1.58208	0.378817					2.4825	1.27212	2.60333	0.137961	4.35146	0.723204	16.9577	2.54835	24.0485	4.2311	21.1347	24.4561	11.5633	4.03587	72.7572	142.234	8.3	2.54558	2.21537	1.46859
0	0	0	0	0	1	1	0	1	0	0	0	1	66.6	8.38451	15.75	4.8283	8.45833	4.89082					39.7023	2.49991	66.2816	14.1338	14.4611	3.28594	30.2969	4.94695			0.0191548	0.00854497	0.139928	0.1596	1295.98	2227.44	87.2204	39.0215	2.2025	0.0716812	104.743	1.78504	1561.16	1522.72	3.00885	0.92695	0.623111	0.381766	0.215232	0.215211	5.13333	4.05408	3.03125	0.396403	13.701	2.05325	7.89258	1.67305	153.429	16.1378	38.9021	1.16463	1.20421	0.516744	129.833	3.43193	3.87797	0.185133	194.014	15.118	2.42597	1.39845	183.125	2.65165	1.42059	0.416269	11.1342	12.6298	31.5538	0.540345	334.899	3.71602	94.1658	2.03226	0.51406	0.111161	3.4639	4.02344	10.4906	0.168526	0.836979	0.0860175	4.32247	1.50624	63.8554	9.59101	139.893	2.8285			11.954	0.885484	185.289	40.2006	12.1312	1.85488	0.970833	0.071078	1.17312	0.15448			4.1541	0.20595	43.3125	3.27037			1.02007	0.00395912	8.06799	2.4499	4.05778	1.8695			64.8997	2.85269	17.0219	0.539133	313.98	64.4468			6.48719	1.26289	5	0	1.67278	0.407309					2.68833	1.47419	2.655	0.148492	3.95375	0.336292	15.5221	2.69606	25.1974	4.01632	10.4763	14.6813	11.515	5.70635	133.275	198.673	8.3	2.54558	2.41242	1.39201
0	0	0	0	0	1	1	0	0	1	1	0	0
0	0	0	0	0	1	1	0	0	1	0	1	0	70.3333	9.22776	12.0938	2.59538	9.73333	9.98065					43.436	4.68601	58.3425	9.89001	24.9278	8.58359	38.2125	1.29047	22.575	5.05581	0.0231349	0.0181037	0.249257	0.129834	23.3704	32.5123	79.5285	17.5373	2.32692	0.199101	104.177	2.68003	1082.54	2681.94	2.78053	0.824694			0.177847	0.156496	3.03056	2.42177	2.50333	0.427239	24.412	7.5801	7.68012	0.768496	109.759	16.1437	41.6708	2.35932	1.12696	0.294258	137.726	6.02247	4.01325	0.390945	176.907	27.781	2.37971	0.745659	524.8	557.103	1.92413	0.607656	26.6088	14.7613	31.4877	1.78015	324.728	26.2855	94.5861	4.13153	0.426771	0.0873706	6.22774	3.43639	9.65198	0.511998	0.815833	0.110563	3.84392	1.27277	58.5146	10.7586	139.503	2.81088	0.199444	0.0344713	13.1455	2.64475	210.324	48.6469	11.95	2.48345			1.07917	0.168298			4.5037	0.229236	40.4083	2.8609	12.5632	0.81781	1.02017	0.00614193	10.0467	2.15143	3.89316	0.872037			69.9399	4.0322	16.7	1.57162	318.942	49.5673			6.89385	0.746691	5.69444	0.458964											4.29012	0.539053	16.7575	1.35901	26.504	1.91208					8.57222	13.1123	7.35067	1.38298	2.78369	1.46574
0	0	0	0	0	1	1	0	0	1	0	0	1	71.9286	12.3005	9.48667	1.23896	13.1	11.4551					40.6019	4.69887	67.2976	11.8646	18.3603	5.57105	39.0312	1.41029	18	4.24264	0.0198611	0.0156562	0.35481	0.11879			56.075	20.8127	2.25725	0.0940927	104.445	4.22557	71.2178	16.472	2.75037	0.875652	0.27625	0.0901561	0.15506	0.166349	2.5502	2.49529	2.67	0.482494	18.0167	10.6719	7.03675	1.32236	101	8.48528	40.1467	2.63764	1.1294	0.313762	129.236	13.3169	3.86857	0.296728	132.75	8.83883	2.4496	0.639229	318.55	492.199	1.58905	0.432606	26.2372	14.2382	31.356	2.21383	322.746	29.0784	94.4576	4.33728	0.436667	0.0919554	6.84888	2.75472	10.0451	0.910511	0.845	0.132929	5.03155	2.86205	62.7399	15.1237	138.481	4.89695	0.189722	0.0239631	12.4601	2.42699	218.522	59.6964	12.92	2.23903			1.07357	0.181607			4.32178	0.260105	43.8458	9.61374	12.9622	1.00963	1.01265	0.00676463	9.87331	2.44783	4.0456	0.904951			67.3494	5.80061	16.92	1.49566	335.813	79.006			7.12528	1.17685	6.05556	0.585314	2.73905	1.51337	32.275	0.176777			2.11333	1.17411	3.20688	1.07038					26.0325	2.81			6.0875	5.23613	118.643	3.73756	7.23444	1.01056	2.75054	0.396737
0	0	0	0	0	1	1	0	0	0	1	1	0	53.5	9.19239	13.875	1.23744	10.9583	1.35529					41.6833	0.306413	60.1667	9.66379	18.5833	4.8319	27.4563	2.413			0.0146429	0.00757614	0.00233036	0.000947018	8.53333	9.23953	99.9167	24.1595	2.25708	0.0383016	103.787	1.85616	6393.34	5047.2	3.6125	1.8208	0.35375	0.422496	0.0394643	0.00631345			3.08125	0.751301	13.5	2.12132	5.96167	1.78427	146.5	36.0624	44.3839	7.94232	1.65083	0.177955	149.804	30.6834	3.79292	0.0383016	186.708	34.9429	3.38083	0.913346	95	127.279	1.76268	0.00378807	0.284679	0.00611142	30.8875	1.46725	336.848	7.99283	91.7375	6.55842	0.420536	0.0204556	0.0683036	0.00593465	11.475	1.52028	0.8875	0.0742462	3.99661	0.136623	63.825	1.23744	143.292	3.83016			14.6937	3.68579	194.554	34.724	10.65	1.77636e-15	0.93125	0.0265165	1.195	0.205061			4.88161	1.22809	45.5	6.36396			1.01914	0.00727534	10.5042	7.34802	5.41125	1.12607			63.625	6.68216	16.725	0.53033	218.333	7.54247			6.22321	0.103541			1.35125	0.0583363					1.83208	0.0465512	2.525	0.0353553	4.55063	1.3709	16.7894	4.85164	21.9417	6.98857	40.2694	18.1594	13.605	2.75065	23.7153	17.9821			2.35375	2.28926
0	0	0	0	0	1	1	0	0	0	1	0	1
0	0	0	0	0	1	1	0	0	0	0	1	1	72.9231	8.58741	12.7635	5.02019	11.9478	7.1414					41.2442	3.66792	70.9408	18.2995	19.2698	5.56584	31.4187	5.44423	19.281	5.20565	0.0170774	0.00710707	0.217783	0.126527	979.971	1925.39	74.731	29.1221	2.22054	0.0762066	104.441	2.18393	737.677	1216.75	3.70211	1.25813	1.57437	2.37868	0.154918	0.147293	2.97937	2.31162	2.66929	0.604471	18.6469	8.00937	7.81993	1.24542	138.058	27.8075	39.9226	2.54334	1.04566	0.36719	134.583	8.93771	4.00483	0.394827	182.108	19.9142	2.4448	0.979777	284.908	383.622	1.43498	0.319316	18.9074	14.2791	31.9887	1.45952	329.438	25.3101	94.8256	4.17858	0.424489	0.12879	5.40114	3.75197	9.96104	0.699681	0.811848	0.104415	3.78193	1.53735	62.0098	11.7014	140.205	3.19323	0.175361	0.0498036	12.9971	2.33815	191.7	57.0598	11.4679	1.55996	0.963125	0.0600477	1.06416	0.151541			4.28941	0.358328	45.3864	8.58462	12.4278	0.805153	1.01898	0.00356378	11.842	5.22376	3.8734	1.20586			66.6209	4.51044	16.8839	0.999133	314.854	71.231	10.3596	1.04597	6.13422	1.26459	5.27083	0.487696	2.1271	1.26801					2.469	1.37725	3.09125	0.762868	4.05282	0.276884	15.7758	2.02756	25.3789	3.21929	10.4763	14.6813	10.855	3.39769	100.685	174.821	7.53944	1.36033	3.50966	2.34157
0	0	0	0	0	1	0	1	1	1	0	0	0	61.1963	12.7933	12.4665	5.3741	91.3288	289.509	8.26667	1.97885	93.2375	30.9759	45.1553	3.32453	78.0902	20.6405	23.3067	13.0686	28.6315	4.65119	24.8508	15.5854	0.0283419	0.0208737	0.131518	0.284998	138.443	261.351	104.674	76.1459	2.33367	0.102884	101.818	2.41467	4206.59	3627.73	4.04748	1.8233	0.563651	0.934826	0.131042	0.106474	1.65386	1.19289	3.00627	0.665672	28.6397	18.4806	8.2555	2.70381	135.683	24.0755	41.4742	4.29425	2.1135	6.74704	138.604	16.8044	4.17611	0.340084	179.816	32.9339	2.57661	0.837534	85.8376	119.078	1.92196	0.68179	8.56855	12.1813	30.423	1.76143	331.248	19.1707	90.7214	4.50132	0.422799	0.125392	2.11647	3.07808	10.3935	1.15544	0.832043	0.0753688	3.97904	1.81172	59.5678	9.8834	139.399	2.11654	0.211984	0.0750037	13.1115	2.38719	213.078	63.7432	11.5901	2.34269	1.00664	0.243254	1.17576	0.173061			4.59301	0.585136	42.952	15.0769	13.0841	0.748346	1.02208	0.00693421	12.3835	5.35693	4.65073	1.11838	1.93	0.311127	70.9494	4.87895	16.4799	1.54546	292.508	66.1501	8.92267	9.8521	6.49961	2.0317	5.55635	0.669768	2.33533	1.60837			4.58173	0.55377	2.47423	2.17355	2.12333	1.06848	4.26312	0.597766	15.9537	2.62033	25.7806	3.41572	78.0053	151.837	10.0677	2.88444	32.1789	96.1595	7.92354	2.15827	2.09284	0.996361
0	0	0	0	0	1	0	1	1	0	1	0	0	49.2222	7.8182	14.2985	3.5222	35.4577	47.7613					43.5533	2.08232	76.5783	15.2411	28.4207	13.9695	29.192	4.51917	15.875	3.42947	0.0276259	0.0177854	0.151269	0.278145	175.765	428.694	94.2517	45.929	2.28867	0.0815416	101.501	2.46056	3515.45	3247.9	3.83386	1.63407	0.31747	0.254241	0.129292	0.084478	1.95498	1.29007	3.01174	0.448147	29.5762	16.0965	8.22079	3.021	129.249	23.3198	42.2751	4.24644	1.11952	0.33851	142.739	18.0742	4.05567	0.305632	170.343	28.6613	2.75808	0.848382	95.1366	159.164	2.28033	0.753765	10.5725	14.4789	30.054	1.99286	327.518	19.8877	90.1149	4.30972	0.452712	0.13818	1.93808	2.34023	10.6972	1.29649	0.790723	0.0897283	4.14206	1.77529	57.2958	8.37295	138.922	2.51649	0.244745	0.0516874	13.2889	2.40908	216.036	37.7428	10.8986	0.874223	0.934417	0.0577164	1.24226	0.193836			4.78847	0.613945	43.5615	6.43073	12.2741	0.717879	1.02192	0.0065252	12.6957	5.5001	4.78185	1.03531			70.2105	4.76741	16.3347	1.17708	312.628	86.9268	4.95	0.155563	6.86931	1.9499	5.66667	0.752773	2.10612	0.574165	31.05	15.9099			2.01438	0.868098	2.0371	0.500427	4.64966	0.54305	15.7164	2.04128	26.6576	3.78508	33.8914	37.6049	11.6447	4.40678	16.8853	25.7846	7.06122	1.11814	2.34259	1.0336
0	0	0	0	0	1	0	1	1	0	0	1	0	57.6234	10.7275	12.2334	4.56422	63.0944	244.215			99.3639	28.5967	45.3576	3.18372	70.0155	19.9197	24.2849	16.5608	27.6269	2.93262	35.1643	27.2115	0.0305538	0.0207341	0.0828545	0.142219	127.018	531.28	117.353	88.0135	2.32779	0.100548	102.576	2.02356	4645.99	3411.02	4.10266	1.84572	1.22039	3.63995	0.117208	0.0716345	1.96364	1.29231	2.69229	0.818508	26.7517	20.5229	7.8026	1.79352	133.916	29.5472	42.8406	4.56862	1.23623	0.342631	143.253	17.6246	4.12057	0.350449	174.417	30.8581	2.58707	0.759979	77.4994	93.9469	1.86821	0.581889	7.72029	11.609	30.5783	1.97536	332.423	14.1427	91.0804	5.07788	0.431722	0.136013	1.7079	2.62119	10.4707	1.13015	0.849192	0.0595488	3.71154	1.07887	59.2203	8.29362	139.88	2.11976	0.191945	0.0506342	12.9351	2.20697	202.735	43.5366	11.0047	0.833534	0.9508	0.061837	1.15299	0.166174			4.68605	0.622623	50.6286	14.0423	13.3744	1.37601	1.02168	0.00573835	12.5252	5.53659	4.55148	0.989453	1.09	0.19799	70.4786	5.00664	17.1435	1.14929	306.565	71.5501	12.945	9.37385	6.14395	1.34769	5.38095	0.511281	2.20228	1.11104			3.875	0.247487	2.20607	1.3787	1.93804	0.758891	4.47263	0.648622	16.9685	2.22479	25.0178	3.0642	55.4865	118.541	10.961	4.03263	25.2584	75.5812	7.6017	2.27944	1.86366	0.829387
0	0	0	0	0	1	0	1	1	0	0	0	1	56.6364	12.7671	12.373	3.55992	68.3722	218.446			96.2907	15.5322	44.0729	2.9542	76.8507	21.3561	23.6315	15.1167	27.7905	4.17557	27.1706	18.0949	0.0292212	0.0180532	0.122753	0.235889	798.245	3965.18	96.2719	52.4451	2.31779	0.0881729	101.785	2.59215	3626.38	3003.32	3.81529	1.47653	0.57489	0.760346	0.133558	0.0925501	2.05818	1.32611	3.05175	1.13702	24.692	20.2683	8.84241	2.71802	134.788	25.0256	41.8805	4.09961	1.2005	0.346702	140.475	15.198	4.08889	0.334659	176.478	31.9128	2.62131	0.770718	86.4728	118.074	2.03852	0.803258	9.5744	13.664	30.4083	1.38434	330.986	16.2101	90.5742	4.1074	0.468881	0.145912	2.03585	2.78725	10.642	0.907624	0.814671	0.0684623	4.3243	1.80173	59.8517	10.2589	139.505	1.91364	0.209688	0.0579743	13.0748	1.90588	221.328	58.801	11.0607	0.815861	0.949551	0.0650514	1.16008	0.169825			4.63792	0.564936	44.0049	16.4141	12.6688	0.730293	1.02148	0.00717158	11.2596	4.46559	4.59389	0.963676			69.85	4.69356	16.8737	1.39962	302.193	76.8191	10.4433	9.29792	6.93883	1.90013	5.54167	0.701964	6.64719	26.0698	35.375	10.7574	4.30173	0.759546	2.30726	1.76879	2.49363	1.66828	4.21948	0.694743	16.3109	2.41296	25.6629	3.10453	78.4694	213.228	11.3174	4.69525	33.2502	83.4462	7.98326	2.04047	1.95274	1.03058
0	0	0	0	0	1	0	1	0	1	1	0	0	59.875	15.8151	13.1748	2.60428	68.7708	61.3739	8.9	0.282843			42.6884	3.669	87.8806	18.49	33.6916	16.4898	29.85	5.12591	20.6217	5.77303	0.029596	0.0198464	0.262712	0.29521	95.9524	126.639	107.679	69.8545	2.32882	0.131772	102.614	2.30326	866.188	1888.05	3.72712	1.89362	0.478	0.674168	0.120909	0.0989033	1.54387	1.26791	3.17905	0.947631	27.6302	13.8539	8.77067	2.86454	140.105	26.3059	41.3785	4.79373	3.62009	7.93852	133.567	16.5786	4.08924	0.347684	178.394	33.906	2.27228	0.808877	274.549	382.623	1.79045	0.473532	15.9614	14.8365	29.8486	2.05718	320.423	20.0836	90.9529	4.37167	0.501077	0.232416	4.36659	3.27092	10.543	1.57749	0.803778	0.113397	5.19415	2.50398	64.758	10.5192	138.914	2.28898	0.229183	0.0795998	14.7819	3.10093	187.321	30.9069	11.9812	1.47405	1.02292	0.212657	1.24712	0.197202			4.66627	0.563392	44.9715	8.37379	12.2118	0.664206	1.01855	0.00611692	12.3123	4.25246	4.1524	0.677768			69.6529	4.41729	15.625	1.75906	325.571	108.17			7.32954	2.41719	5.51667	0.43589	2.68627	1.70497	31.25	15.6271	7.43	6.47802	2.40163	1.66349	1.835	0.653089	4.25633	0.52822	15.3613	2.3481	26.9629	3.56972	67.3125	107.152	10.3488	3.71769	10.7241	16.0603	7.95304	1.48005	2.84514	1.52195
0	0	0	0	0	1	0	1	0	1	0	1	0	65.9604	11.9163	12.1578	3.50078	117.248	342.78	7.9125	1.30973	84.3619	34.1233	44.2951	4.32155	75.8931	23.4761	23.5885	14.2439	28.7724	4.72848	22.1043	9.87066	0.0220451	0.0167612	0.221121	0.205405	76.8461	188.801	110.11	85.26	2.36028	0.122452	103.298	2.75233	1955.37	2967.8	3.92453	1.90286	0.509891	0.58362	0.124384	0.0988125	2.12348	1.80633	2.69573	0.603976	31.4077	29.1911	8.66854	2.40888	138.94	27.2962	42.4513	5.2172	1.25704	0.29923	141.926	18.2342	4.15994	0.372363	203.559	120.261	2.6801	0.860159	238.477	364.831	1.75371	0.640189	17.9783	13.8283	30.9915	2.24152	330.741	19.3448	92.4284	5.82519	0.421155	0.151638	4.68505	3.43131	10.0387	1.13862	0.849439	0.0922749	3.9117	1.38403	61.2452	9.01562	139.671	2.66526	0.191683	0.0446624	13.4802	2.67581	200.721	43.9872	11.5744	1.9454	0.938426	0.0768975	1.12183	0.169575			4.60255	0.642998	46.8899	11.4133	12.7771	0.796619	1.02024	0.00703661	13.9342	5.34197	4.56252	1.05009	1.62	1.11336	71.1616	5.15924	16.8981	1.60005	311.068	73.3243	11.419	9.8914	6.07988	1.34229	5.58831	0.552453	3.92599	4.40777			18.8324	26.8541	2.632	2.0168	2.075	0.951919	4.21137	0.649026	16.2133	2.70227	26.4975	3.80451	180.271	308.376	9.71	5.37558	20.9011	69.1489	7.70967	1.65486	2.06737	1.13056
0	0	0	0	0	1	0	1	0	1	0	0	1	67.6415	12.1633	12.9864	5.2281	250.48	518.066	8.53125	1.03468	98.6806	26.816	42.0082	5.00719	77.5691	21.7164	22.6694	16.2115	30.2761	7.12256	20.5873	11.7952	0.0251648	0.0204223	0.297445	0.3061	211.991	401.975	96.9813	57.4455	2.30265	0.111039	103.116	2.89021	1376.5	2293.01	3.52736	1.54453	0.562069	0.590346	0.123379	0.0758071	1.75439	1.14753	3.12472	0.860476	24.4974	15.6291	9.12318	3.25856	136.644	28.8001	40.3116	4.64768	1.80483	3.82193	136.276	19.4405	4.07925	0.32008	186.984	38.9924	2.65136	0.714474	178.753	298.585	1.80382	0.556673	18.6647	13.264	30.8875	2.73383	332.48	30.2251	91.5765	4.73832	0.470844	0.152821	5.21155	3.58323	10.3993	1.1855	0.832724	0.0929257	4.51055	1.85312	62.4615	8.70889	139.696	2.38947	0.210234	0.0657476	14.2017	3.41855	210.255	57.3067	11.8263	1.84813	0.967778	0.102507	1.13288	0.182484			4.42603	0.581092	41.9263	13.2272	13.9968	4.20331	1.02084	0.00787959	12.3648	4.84675	4.4915	0.816813	2.061	0.947275	69.1148	5.62176	17.5162	2.94841	294.218	83.9066			6.93025	2.04199	5.60432	0.712174	2.76492	1.55467	34.1375	6.22594	11.5271	6.38771	2.7398	2.06029	2.00808	0.589935	4.11647	0.637634	15.8663	3.47548	26.6179	3.87287	172.068	325.315	9.19519	5.53997	75.5018	210.585	8.41969	1.86039	2.13506	1.19573
0	0	0	0	0	1	0	1	0	0	1	1	0	64.2727	13.4394	14.2248	2.27392	19	13.257	8.9	0.282843			43.369	2.61535	78.1652	26.9587	25.6337	13.7436	26.7625	1.5039	23.2472	2.93778	0.0225843	0.0131302	0.119666	0.166433	7.42762	5.57425	119.056	75.8953	2.3568	0.108906	102.906	1.94519	4087.93	5991.55	4.94175	2.31122	0.240417	0.236983	0.0979911	0.0714316	0.855864	0.482577	2.83764	0.519888	24.5311	15.9565	8.27774	2.44351	144.712	32.8574	44.2726	4.99898	1.26601	0.36758	147.111	16.2257	4.08516	0.439363	179.878	41.8442	2.56464	1.05483	253.216	404.948	1.71484	0.367276	7.66702	13.732	30.9387	1.99861	333.565	8.18234	92.7279	5.88429	0.513803	0.23524	2.79572	3.85273	10.7986	1.34801	0.8662	0.0784997	4.51892	1.80508	64.3975	6.60965	139.647	3.30871	0.172037	0.0135211	15.1829	2.92069	180.573	19.484	11.1917	1.06743	0.942833	0.0386832	1.18628	0.186134			4.87702	0.757808	47.5418	6.36393	11.9903	0.672582	1.01975	0.00785574	15.3562	7.1208	4.53886	1.0064			69.6622	5.26243	16.5583	1.54642	343.169	97.0596			6.14276	0.635139	5.81333	0.763253	1.99634	1.60955					2.29177	1.74237	2.30625	0.601046	4.20154	0.787409	15.3461	3.07436	26.2894	4.77341	77.0972	101.34	13.83	1.98366	16.3393	17.0769	7.72092	1.76658	3.1081	1.55985
0	0	0	0	0	1	0	1	0	0	1	0	1	57.55	14.2551	13.8409	3.52575	31.3076	46.5089	7.66667	2.14554			43.1187	3.54371	74.202	17.7348	26.8308	13.8621	28.7549	3.89761	18.6728	5.05001	0.0304913	0.0171781	0.192257	0.267915	160.249	431.38	107.77	66.7413	2.31701	0.0792177	101.546	1.98204	3088.12	4550.13	4.02722	2.04761	0.443514	0.545418	0.135951	0.078776	1.65722	1.15491	3.10604	0.727341	26.0626	12.8634	9.00214	2.44829	137.916	28.5935	41.3147	3.59124	2.91555	6.70732	139.142	14.0875	4.04091	0.380396	173.803	35.655	2.67808	0.976137	249.129	340.925	2.15057	0.802523	12.6875	14.7917	30.4489	1.71027	324.924	19.3385	91.2264	4.62229	0.534664	0.197961	3.14962	3.36691	10.717	0.969503	0.790599	0.0948104	4.50304	1.66818	59.8242	9.79066	138.939	1.89228	0.242061	0.0824525	13.4967	2.40776	214	31.436	11.1756	1.20931	0.966439	0.135793	1.28943	0.15324			4.67326	0.546353	44.3349	7.96405	12.3704	0.678295	1.02043	0.00689841	12.796	5.54017	4.7235	1.05108			71.1723	4.38577	19.9724	13.5575	318.719	95.9513			6.88603	1.31964	5.80521	0.593599	2.35526	1.16837	31.05	15.9099	13.245	2.26981	2.13284	1.3344	2.03544	0.553764	4.41016	0.613001	15.0553	1.91402	28.0502	3.06509	86.219	105.338	12.9303	4.40133	19.5697	27.316	7.37525	1.46356	3.00309	1.22353
0	0	0	0	0	1	0	1	0	0	0	1	1	66.2742	13.2035	13.5551	4.81348	94.8481	307.348	8.53125	1.03468	72.1458	25.6261	42.2117	4.33126	75.9864	20.7606	26.1585	18.5998	28.9943	4.62386	28.6112	16.4019	0.0209751	0.0133871	0.21735	0.222703	297.484	817.119	106.007	95.2098	2.30079	0.109937	103.066	2.78049	2010.48	3438.1	3.91657	1.55042	0.959973	1.42064	0.109985	0.0651174	1.68292	1.11625	2.8959	1.02412	30.2231	34.9147	9.15349	2.56276	135.21	30.6901	42.222	3.98105	1.15736	0.308103	141.421	13.6096	4.06891	0.356478	179.476	35.0873	2.50434	0.815044	190.299	305.171	1.69505	0.494723	16.6725	12.8611	31.0269	1.86217	331.39	18.2943	92.2115	4.62324	0.466263	0.162064	4.87325	3.76828	10.5435	1.10878	0.834409	0.0844799	4.27465	1.7612	62.1897	9.39448	139.654	2.72369	0.187449	0.0458241	13.9592	2.43085	200.557	43.6934	12.0511	3.84764	1.04139	0.47493	1.08676	0.195308			4.5336	0.516575	47.0975	11.9598	12.8094	0.840682	1.02139	0.00679929	12.7089	4.59588	4.33097	0.888012	1.4725	0.335876	68.4013	5.36817	17.2379	1.2825	305.862	85.177	9.10641	2.29316	6.45365	1.78171	5.55079	0.604508	2.28301	1.22547	37.9889	11.3473	10.329	6.85909	2.20362	1.60081	2.3195	0.883957	4.16089	0.634076	16.5475	2.66962	25.6396	3.64531	119.807	271.628	9.57417	5.97734	69.2956	190.825	8.39012	1.94192	2.4381	1.6317
0	0	0	0	0	1	0	0	1	1	1	0	0	45.8	7.85493	13	4.24264	104.5	78.4889					43.1717	0.933208	84.2193	11.468	45.2718	14.0784	31.6667	6.77963			0.01875	0.0157159	0.218125	0.38908			67.35	23.8405	2.19667	0.0801388	102.042	2.39032	1511.39	2932.08	2.70026	1.11506	0.315	0.0919239	0.075	0.0436739	1.45556	1.09053	3.4	0.424264	31.3959	11.1923	7.79208	3.28204	120.785	5.25121	38.7042	2.04262	0.988889	0.316971	126.875	13.6269	4.01903	0.0938482	157.333	8.62168	1.99556	0.605001	161.7	268.893	2.105	0.383749	18.038	18.445	29.0125	2.64244	318	20.6882	88.8625	1.61992	0.385	0.0836439	3.14642	2.47968	10.6	2.52389	0.718889	0.0671096	4.54167	3.37717	58.0542	13.7414	138.403	1.95544	0.232833	0.0181491	14.175	3.93647	190.056	40.9085	11.5667	1.61658			1.39833	0.137143			4.37833	0.271216	38.0267	6.72069			1.02192	0.00495255	9.99021	1.90317	3.95667	0.69455			69.8354	1.17781	15.3667	1.87705	286.312	67.9647			7.13	3.19055			2.20667	0.65493					1.62667	0.581922	1.61	0.763675	4.605	0.190919	15.495	1.50614	26.665	1.89752			10.775	1.6617	6.96667	8.66045	7.85556	1.1121	1.768	1.34633
0	0	0	0	0	1	0	0	1	1	0	1	0	61.8667	10.9945	12.0828	3.14208	247.13	535.505			86.0278	33.5764	44.8809	4.20603	68.6405	18.2545	22.8057	15.5082	29.2491	4.82454	25.9139	21.1379	0.0273308	0.0228291	0.128241	0.167372	107.013	183.553	124.696	121.446	2.33479	0.0923709	102.457	2.58528	4265.08	3318.41	4.16246	2.41779	0.675238	0.707101	0.119876	0.113186	2.32917	2.28265	2.7313	0.46477	28.6611	19.2851	7.81038	2.06138	135.356	22.5041	41.076	5.01866	1.27051	0.322595	137.395	18.8108	4.16176	0.368103	181.259	25.389	2.71503	0.85112	41.7778	55.1086	2.00566	0.960288	12.4073	13.8532	30.9312	1.41287	330.622	18.3364	91.6033	3.86911	0.400409	0.145747	2.71274	3.22502	10.2469	1.41752	0.846574	0.059141	3.53225	1.01156	58.1396	8.77757	139.464	2.34661	0.183042	0.0628355	12.6797	2.44308	208.566	60.781	11.3167	1.61858	0.926667	0.0463321	1.20926	0.185604			4.40972	0.59769	48.8722	12.8763	13.0548	0.878694	1.02081	0.00561985	13.0991	6.67176	4.79886	1.08197			70.3799	5.57007	16.8392	1.49154	301.714	56.5034	17.185	16.6806	6.04696	1.77235	5.50521	0.517759	2.21179	1.74015					2.79429	2.21277	1.60667	0.723418	3.98429	0.686004	16.19	2.58973	25.4968	3.36986	143.243	250.172	10.8767	3.06585	30.2465	97.8706	8.4	3.86782	2.06763	0.907035
0	0	0	0	0	1	0	0	1	1	0	0	1	62.1724	12.3493	12.4763	3.76838	159.889	395.169					43.0887	3.66845	75.3621	20.8756	25.366	17.3675	29.2024	5.48205	29.4833	25.7137	0.0254065	0.0172952	0.154362	0.232416	304.103	387.414	99.1907	61.1513	2.30153	0.0855447	102.406	3.02045	2382.45	2702.71	3.12842	1.29821	0.556667	0.6197	0.144948	0.124898	2.19776	2.1265	3.15897	0.698333	26.5442	16.6362	8.59761	3.30165	142.615	31.7626	40.4954	3.98304	1.28532	0.386175	134.803	15.0762	4.03324	0.329802	190.431	38.3139	2.81296	0.795497	72.6403	162.049	2.05619	0.89146	13.5147	13.3771	30.3984	1.35299	327.399	18.6103	90.9795	4.16508	0.463087	0.140337	3.46339	3.45247	10.7449	0.994783	0.824139	0.0839663	4.20449	1.24066	60.4157	8.35272	139.238	2.31779	0.201905	0.0677648	12.8965	2.20104	219.172	69.5293	11.5789	1.32803	0.968	0.0639097	1.16977	0.128652			4.45428	0.610859	34.1725	15.6939	12.4602	0.591257	1.021	0.00756805	10.0545	3.23973	4.82964	0.892265			68.9269	5.26847	16.6978	1.94574	287.973	57.0322			6.95897	1.82871	5.57143	0.886405	2.47938	1.47743			4.60259	0.781479	2.3987	1.8665	1.838	0.470393	4.09625	0.569882	16.0481	2.74964	25.8347	3.41152	33.9214	35.975	9.59542	3.51238	53.1591	114.567	8.69762	2.63582	1.84842	0.666091
0	0	0	0	0	1	0	0	1	0	1	1	0	55	5.94418	14.9167	2.0052	9.63889	2.47815					42.1222	0.790452	60.1111	6.83401	18.0556	3.53684	27.0708	1.83219			0.0130952	0.00599036	0.00222024	0.000696276	6.57778	7.35915	85.2778	30.5734	2.29806	0.0759584	102.792	2.16742	5252.18	4079.69	5.00833	2.73911	0.2825	0.323236	0.0729762	0.0582157			2.8875	0.628366	20	11.3578	6.00111	1.26352	130	38.3014	43.256	5.9462	1.36389	0.512684	146.869	22.2838	3.70194	0.159879	166.139	43.3568	2.68389	1.36905	65	103.923	1.84845	0.148589	0.305119	0.0356667	31.825	1.92695	338.232	6.13909	94.1583	6.25202	0.47369	0.093196	0.0785357	0.0182126	11.1833	1.18779	0.855	0.076974	3.69107	0.537949	60.1833	6.36795	141.861	3.67077			13.9958	2.87294	189.702	25.9515	10.7667	0.202073	0.954167	0.0438986	1.26	0.183576			4.64774	0.958222	45	4.58258			1.02343	0.00903071	15.6028	10.2462	4.8375	1.27341			64.7167	5.08929	16.85	0.433013	259.222	71.0222			6.08214	0.255076	6	1.41421	1.52083	0.296609					1.67139	0.280271	2.525	0.0353553	4.45375	0.98379	16.2162	3.57136	22.5944	5.06936	40.2694	18.1594	13.605	2.75065	23.1435	12.7538			2.3425	1.61887
0	0	0	0	0	1	0	0	1	0	1	0	1	51.0833	7.91384	13.9257	3.90387	30.8741	52.6805					43.6026	2.4206	71.9881	14.6963	25.3335	13.4857	29.6693	4.23873	15.875	3.42947	0.0318556	0.0196108	0.169211	0.313676	218.115	501.798	99.3858	52.3426	2.31044	0.0734841	101.154	1.94122	3150.67	2839.79	3.84035	1.90192	0.382452	0.289922	0.145355	0.0868282	2.04364	1.37592	2.9974	0.470156	24.4421	11.4191	8.40208	2.61884	133.486	28.0153	41.641	3.64418	1.13487	0.320806	141.801	14.7624	4.057	0.354827	174.524	34.1228	2.93446	0.898502	152.978	188.5	2.49008	0.781793	10.9238	15.3812	30.6827	1.6937	326.127	19.5404	91.5841	4.45087	0.495485	0.131371	1.98471	2.42178	10.507	0.686522	0.770762	0.0911745	3.85192	0.912328	54.3746	6.621	138.959	1.44986	0.244438	0.0632993	12.4258	1.14242	221.325	29.5958	10.7479	0.498126	0.934881	0.0686888	1.30212	0.156028			4.63435	0.540957	42.1558	7.23446	12.2741	0.717879	1.02232	0.00647693	12.3312	5.69671	5.00034	1.10595			71.1047	3.86511	16.2646	1.46727	305.734	69.1128			6.76564	1.20938	5.8	0.758288	2.3089	0.601924	31.05	15.9099			1.9672	0.737436	2.16399	0.371795	4.58297	0.54759	15.2726	1.60551	27.5021	2.64308	42.8043	42.1255	12.3954	5.07159	22.8661	30.6589	6.97473	1.17847	2.5295	1.04244
0	0	0	0	0	1	0	0	1	0	0	1	1	59.25	11.1248	12.6721	4.35638	157.365	423.343					42.6234	3.5946	70.6658	15.7019	26.3169	21.9132	28.8157	3.98863	37.7125	26.0782	0.0251802	0.0191942	0.136108	0.176745	344.312	994.831	99.8632	61.1855	2.27554	0.103627	103.41	2.97296	3024.84	2755.63	3.6254	1.57594	0.695091	0.652266	0.127909	0.114841	2.42616	2.18212	2.94705	1.09391	24.0075	16.3266	8.19381	1.95108	128.593	26.3329	41.3397	3.55917	1.20111	0.380948	137.872	12.2314	3.94199	0.353867	173.528	32.7448	2.54934	0.904501	73.0657	77.3943	1.98458	0.853237	12.6954	12.8838	30.7219	1.50735	330.129	18.0272	91.399	3.66515	0.499972	0.155857	3.30157	3.56959	10.9492	0.851093	0.829874	0.0681627	4.12715	1.15228	59.4052	7.6591	139.931	2.2782	0.1904	0.0546476	13.2063	1.97547	208.692	50.7682	11.4661	1.35522	0.94725	0.0729007	1.10804	0.168692			4.44452	0.554555	47.3253	14.9855	12.7162	0.788741	1.02111	0.00532734	11.5085	4.47078	4.50044	1.07025			67.8286	5.48113	17.1469	1.11099	310.668	76.7437			6.67631	1.72577	5.34375	0.693561	2.12258	1.28067			3.875	0.247487	2.06773	1.6314	2.09	0.995557	4.20922	0.716634	16.5608	2.14194	24.8557	3.11739	11.5748	18.4924	10.164	5.81611	55.7396	134.328	8.46667	3.22532	1.91858	0.841113
0	0	0	0	0	1	0	0	0	1	1	1	0	69.2857	13.7685	14.3842	2.80681	23.3611	17.2592	7.86667	1.80093			43.2066	3.57881	83.4884	31.2509	29.222	14.4851	26.7667	1.20968	23.2472	2.93778	0.0300463	0.0126228	0.201852	0.162364	34.7024	40.0189	131.929	86.3227	2.36945	0.123731	102.428	2.21224	1085.43	1540.49	4.79896	2.07329	0.244306	0.16988	0.105648	0.0742389	1.08773	0.608526	2.72792	0.443401	30.2769	17.8331	10.0907	1.18776	154.457	22.0711	44.7547	4.3408	1.12826	0.335096	149.189	12.8276	4.25055	0.39809	186.423	38.8509	2.43033	0.904437	333.874	491.457	1.5637	0.439423	12.5397	14.6226	30.7807	2.0473	335.323	13.5049	91.7562	5.56351	0.506281	0.280074	4.04996	3.81335	10.5749	1.35567	0.859873	0.0867962	4.80904	2.01098	67.0873	5.29623	137.21	2.50245	0.172037	0.0135211	15.3223	3.04252	159.528	24.1883	11.5167	1.24521	0.920926	0.0256179	1.18259	0.203223			5.02361	0.516918	44.5585	12.7009	12.2927	0.816967	1.01686	0.00672171	16.7456	5.98981	4.51573	0.890587			70.607	5.42882	16.5437	1.99941	355.493	114.414			6.05192	0.812806	5.68889	0.327165	3.51722	2.85973			12.105	3.88202	3.31522	2.21077	2.06944	0.668232	3.95512	0.510922	14.8658	2.51856	27.3964	3.98817	87.21	121.113	12.165	2.99106	43.684	61.3417	7.97092	1.63408	3.25923	1.62666
0	0	0	0	0	1	0	0	0	1	1	0	1	54.5385	19.1033	13.8678	2.89197	50.3167	62.3486	7.975	1.08128	122.5	12.0208	43.041	4.65636	79.1374	17.841	35.5815	21.8728	26.675	4.3139	19.6573	5.37825	0.0312889	0.0146328	0.197957	0.248613	396.853	357.621	98.5904	73.3105	2.3117	0.0874996	101.325	2.34581	1779.44	2326.81	3.84471	2.01481	0.670357	0.71375	0.116158	0.0678684	1.11307	0.796518	3.35229	0.907081	33.7961	22.6701	10.3432	3.00005	133.599	22.2923	41.2906	3.46126	3.5463	7.96316	139.857	11.9246	4.10394	0.290597	180.087	31.4643	2.39819	0.830951	449.099	442.142	1.91234	0.597539	14.4307	16.1527	30.3628	1.43541	333.128	10.2175	90.2222	4.01613	0.488779	0.241901	3.43911	3.30238	10.6377	0.970983	0.815551	0.102971	4.98288	1.96789	64.2306	10.0036	138.801	2.5089	0.211852	0.098685	13.7434	2.69079	200.713	48.4515	11.55	1.37295	1.00278	0.167838	1.20378	0.184441			4.81668	0.613176	44.2449	11.5137	12.5464	0.69457	1.02054	0.00795926	11.619	4.78454	4.34984	0.910747			71.5247	5.29705	15.9531	1.80101	306.28	107.717	13.68	2.10718	7.08783	1.53933	5.78333	0.400694	2.37061	1.77045					2.0894	1.8961	2.10833	0.668475	4.233	0.523754	15.5584	2.23231	28.4333	3.11636	242.259	383.249	11.94	3.30926	36.6257	44.3514	7.67209	1.70611	2.72173	1.52552
0	0	0	0	0	1	0	0	0	1	0	1	1	69.3095	12.4401	13.1881	4.18325	191.74	447.037	8.53125	1.03468	75	33.234	41.2833	5.53512	74.5961	20.0117	25.3378	16.249	31.5425	6.87504	24.5967	15.7155	0.0238294	0.0173811	0.288898	0.26783	124.175	224.914	96.0233	68.1552	2.29701	0.126684	104.029	3.00749	1166.91	2239.09	3.77706	1.73386	0.810687	0.766149	0.136257	0.108349	2.06816	1.84295	2.90347	0.638114	27.6168	17.3606	9.1137	2.77835	149.434	33.5068	42.1008	4.37073	1.24962	0.319744	140.493	14.5285	4.23409	0.883277	195.782	34.5083	2.54533	0.922157	201.867	367.348	1.77516	0.746115	20.9314	11.335	30.9892	2.08154	327.07	21.7904	92.3299	4.79319	0.482049	0.176936	6.15512	3.55322	10.5155	1.24383	0.841702	0.103609	4.47552	1.60956	62.9936	8.60727	139.514	3.52096	0.188902	0.0465539	14.133	2.79335	199.196	50.3297	12.0209	2.44088	0.913519	0.0554054	1.08951	0.169302			4.48603	0.461484	42.8898	11.4982	12.7144	0.695945	1.01962	0.00646985	12.7393	3.97111	4.33946	0.929471	1.4725	0.335876	68.281	5.89101	17.2069	1.63851	308.911	90.0216			6.9115	1.64307	5.58182	0.518837	3.19059	1.74908	27.8	4.41362	13.4163	6.9371	2.79945	2.02586	2.83268	0.961298	3.7849	0.681083	15.988	3.83707	26.3644	3.64466	218.31	392.026	11.1761	5.39233	263.829	899.593	8.48171	2.09953	2.84344	1.57729
0	0	0	0	0	1	0	0	0	0	1	1	1	65.25	12.3259	15.0147	2.45724	21.25	14.1627	8.9	0.282843			43.5066	3.00648	72.2563	24.5159	27.4699	15.7114	27.0156	1.60887	23.2708	4.15425	0.0234458	0.0154208	0.109055	0.171519	8.78452	5.39954	123.479	92.2718	2.34877	0.0819905	102.01	1.47255	3814.54	6277.9	5.22995	2.72376	0.2775	0.244719	0.114821	0.0756393	0.733796	0.613481	2.89517	0.559494	28.3936	17.7944	8.87493	2.28532	145.069	38.0285	41.7016	2.88472	1.16176	0.368567	138.655	8.76451	4.03472	0.449324	176.229	46.9431	2.4741	1.23057	302.859	431.851	1.72478	0.431421	8.89668	14.6143	31.0932	2.3068	334.003	7.12627	93.0205	6.2481	0.549237	0.266727	2.51555	3.91459	10.7397	1.23901	0.84775	0.0771163	4.84689	1.99801	65.2716	7.54602	138.811	2.06815	0.178056	0.012178	14.6605	3.24218	186.36	22.3182	11.3	1.15596	0.941042	0.0444273	1.27029	0.13554			4.54803	0.702399	46.216	7.25898	12.0854	0.922185	1.02015	0.00866998	15.8342	8.59506	4.48565	1.22689			70.4516	2.75623	16.6	1.72518	355.205	94.6276			6.32187	0.601037	5.89167	0.857807	2.13361	1.75983					2.37712	1.93395	2.24167	0.718929	3.93785	0.503503	14.3713	2.16523	26.94	2.88653	85.0929	122.56	14.915	0.898026	20.475	18.7109	8.05115	1.85312	3.58272	1.16272
0	0	0	0	0	0	1	1	1	1	0	0	0	66.9458	10.7398	12.444	6.2626	237.487	655.615	9.05163	2.68585	95.3489	40.6719	42.962	4.1377	81.2299	28.2764	24.4245	21.2267	32.3145	5.67921	24.2582	14.4505	0.0247699	0.0186768	0.356892	0.262616	1002.95	5642.35	102.132	80.2405	2.30075	0.205447	103.609	3.38308	425.281	1534.54	3.66882	2.82551	3.29672	18.1513	0.134537	0.120181	2.05322	1.74054	3.29576	0.799959	34.8729	37.6394	9.16434	3.75842	146.034	41.3101	40.0131	5.35501	2.17359	5.66189	132.533	19.2389	4.12333	0.474639	199.179	67.0139	2.54108	0.780318	159.522	182.008	1.75411	0.711115	24.712	10.3929	30.1293	2.4923	327.607	20.9955	90.2555	7.6201	0.439368	0.202817	6.03696	2.68497	10.2542	1.32209	0.877195	0.108066	4.61325	2.03007	64.4987	9.35032	139.682	3.26413	0.188168	0.0599097	15.0689	4.38358	201.345	61.9661	12.2216	1.47876	0.992647	0.159615	1.10351	0.232231	0.854167	0.469707	4.35623	0.660487	42.8269	17.8748	14.4476	5.91482	1.02088	0.00706453	12.1674	5.64466	4.51158	1.01965	1.43948	0.643176	69.3061	6.15481	16.9445	4.42318	312.794	92.5181	12.2257	12.3174	6.99186	2.3341	5.79598	0.686236	2.95238	2.57158	28.5135	10.1506	12.9479	20.1642	3.23773	4.60939	3.77489	4.00525	4.20274	0.805398	14.3212	3.59011	26.3134	4.32556	117.071	256.96	9.39126	5.97398	135.507	1141.17	7.77138	1.57811	2.546	1.62872
0	0	0	0	0	0	1	1	1	0	1	0	0	59.3913	13.5399	12.0633	3.88015	221.26	553.048	4.7	3.39411	91.9238	52.9926	43.3032	2.74063	76.3222	29.898	29.6936	19.3356	32.728	7.0752	23.0485	8.53334	0.0212815	0.0133334	0.295707	0.204342	6.31111	7.45729	91.2711	27.5659	2.36922	0.161969	103.425	2.07085	1042.4	2285.48	2.4037	0.874335	0.230247	0.177609	0.164095	0.235653	2.65832	2.803	3.08315	0.596902	35.9536	40.4377	9.23227	4.40583	123.626	28.4204	39.9675	4.92712	1.13786	0.264832	132.657	18.0539	4.02701	0.371559	187.01	43.5607	2.76893	0.748215	64.6032	72.0108	2.11066	1.28772	23.897	12.2067	30.1407	1.64921	330.606	14.6815	89.8975	5.91428	0.46057	0.217045	5.53442	3.22431	10.6613	1.07024	0.891462	0.0713421	4.50677	2.25124	61.9976	7.78251	139.656	2.36878	0.20781	0.0595043	13.9308	2.476	207.364	62.5424	11.9609	1.48607	0.950741	0.0669907	1.20059	0.290222			4.4063	0.621888	48.7194	9.52818	12.851	1.10414	1.0205	0.00807733	9.37884	3.32648	4.54807	0.888316			68.844	4.51833	17.2089	0.938524	321.183	86.3052	25.66	9.50879	7.3229	2.84743	6.01667	0.809664	1.939	0.638288	43.9333	14.9841			1.93867	0.775444	2.28571	0.534848	4.46042	0.792975	16.6365	2.17723	25.3876	3.58176	89.5032	195.582	8.9275	4.99016	22.8603	41.9143	7.73847	1.72791	1.833	1.05244
0	0	0	0	0	0	1	1	1	0	0	1	0	67.2058	11.3259	12.2555	5.54743	134.747	456.422	9.02114	3.01685	98.269	41.038	42.5638	4.5625	80.2316	28.1312	22.7067	13.8752	32.8306	6.15725	22.9471	12.3742	0.0269472	0.0319845	0.379697	0.257499	1757.84	7959.15	95.8494	72.0089	2.3101	0.227667	103.586	3.43835	316.744	1193.87	3.18161	2.15512	2.62402	17.3709	0.14446	0.131766	2.23019	1.93877	3.35138	0.901558	33.7028	34.5906	8.56374	3.65048	145.595	42.9516	40.2705	5.17231	2.45408	6.46543	133.215	18.665	4.17103	0.516037	197.121	67.4666	2.5807	0.839791	148.624	166.393	1.74667	0.633318	25.1633	10.1729	30.0933	2.16811	329.178	16.2393	90.571	6.69534	0.450966	0.200291	6.31772	2.39823	10.2668	1.26804	0.882149	0.109466	4.50093	1.87503	63.6151	8.87013	139.416	3.76753	0.199292	0.05933	14.6911	4.70338	204.166	59.2454	12.3136	1.55346	0.986197	0.0761928	1.1103	0.22262	0.683333	0.306413	4.34072	0.626183	43.2747	15.0668	13.9699	4.69269	1.02085	0.0069499	11.1409	4.58279	4.56995	1.04593	1.45679	0.720028	68.9695	6.112	16.7965	1.56665	315.996	91.3497	14.7844	13.8587	7.10847	2.49318	5.69413	0.66659	2.95129	1.98093	29.3397	11.2781	13.2796	21.4041	3.16867	4.87372	3.76673	4.21402	4.25423	0.670681	14.9592	3.78118	26.0716	4.36062	101.523	229.576	8.42337	5.99876	101.665	528.985	7.73394	1.55739	2.52552	1.61439
0	0	0	0	0	0	1	1	1	0	0	0	1	65.6432	11.564	12.179	5.27082	239.824	631.93	8.65831	2.82522	92.6971	40.41	42.0809	4.75755	81.182	30.6937	23.0633	22.7946	33.2516	5.73412	22.5736	13.5392	0.0272314	0.0345751	0.361828	0.265276	1423.84	6759.11	98.1409	64.5407	2.30692	0.168979	103.828	2.92042	293.215	863.762	3.22975	2.37345	3.91825	20.2629	0.129643	0.100943	1.94168	1.46907	3.39098	0.971849	33.9226	38.5857	8.98929	3.83957	146.835	42.1935	40.0665	5.66413	1.8281	4.43031	132.361	20.1906	4.11622	0.508834	193.463	57.5979	2.58645	0.927291	181.644	216.369	1.71235	0.651345	24.433	9.91972	29.9184	2.3976	326.903	19.2086	90.2205	6.51251	0.439853	0.176745	6.10988	2.44368	10.254	1.40165	0.870151	0.102509	4.67972	1.95002	64.8864	8.93978	139.615	3.0539	0.202006	0.0547276	14.7905	4.11952	210.604	58.9225	12.3168	1.51763	0.982483	0.0862368	1.1307	0.225317	0.983333	0.730677	4.40418	0.637597	43.5416	16.8406	14.602	5.76649	1.01974	0.00725936	11.3712	5.56507	4.51774	1.11487	1.47565	0.573579	68.4487	6.38274	17.0813	4.58345	322.197	89.3422	13.8601	13.9667	7.1133	2.25609	5.76467	0.700661	2.92199	1.9584	28.4357	8.55756	25.6594	107.875	3.25837	4.61903	3.10459	1.80878	4.16359	0.699339	14.2127	3.48623	26.0724	4.66748	95.9484	212.97	9.62356	6.06722	198.896	1428.68	7.97832	1.61265	2.54695	3.53387
0	0	0	0	0	0	1	1	0	1	1	0	0	66.2774	10.8745	11.2352	4.33461	290.356	574.951	10.8094	6.65859	77.1188	40.3133	42.9602	3.83276	82.482	27.3845	25.629	15.0311	32.3411	5.21988	21.5101	7.45375	0.0270999	0.0186058	0.396839	0.252728	5206.13	16811	133.519	180.274	2.32381	0.268973	103.965	2.76523	364.93	1991.25	3.01878	1.39018	3.26539	17.3842	0.204584	0.215287	3.13848	2.96184	3.24576	0.81293	34.4335	28.2085	9.31778	4.5682	139.61	37.3757	39.6131	6.1044	1.69953	3.85855	132.836	20.3991	4.24924	0.522488	192.736	40.9964	2.64749	0.913732	147.573	248.55	1.87663	0.926202	26.6567	8.90135	30.3326	1.66633	330.806	14.3574	90.4101	5.16092	0.442219	0.147529	6.45708	2.12043	10.6032	1.21591	0.896945	0.0821054	4.10293	1.06175	61.3899	6.43023	139.305	3.06036	0.197767	0.0531508	16.5876	8.97977	196.444	60.3805	12.3816	2.27286	1.06207	0.324262	1.14851	0.228819			4.33729	0.712086	51.3619	14.2638	13.8755	4.46455	1.02082	0.00691945	11.1905	4.58405	4.62388	1.06965	1.41262	1.15079	68.7317	4.92748	17.2361	1.25422	347.375	93.2923	17.5921	9.30137	6.62832	1.59383	5.58351	0.489138	2.85569	1.29874	31.3698	9.16824	13.8117	18.0979	31.1263	190.158	2.64412	0.838295	4.05298	0.643212	15.6414	2.74936	25.8109	3.4993	44.3073	85.0915	7.01255	5.6799	118.785	368.934	7.8178	1.7751	2.61339	1.9142
0	0	0	0	0	0	1	1	0	1	0	1	0	69.7651	10.7193	12.6337	5.14631	250.624	711.366	9.00018	2.64922	94.7019	36.3248	42.3491	4.89349	81.4641	30.379	24.2556	17.4984	32.3005	6.75511	23.4097	16.5503	0.0288644	0.0305893	0.415297	0.364579	1692.16	7567.4	106.064	101.493	2.32741	0.21022	103.477	3.19639	124.791	462.722	3.55373	3.32519	13.9619	125.286	0.164718	0.224882	2.33613	2.28559	3.36505	0.935714	37.8623	48.8937	9.07909	3.4905	134.533	36.8623	40.3638	5.0352	2.50341	6.88355	133.921	17.5638	4.21843	0.610464	191.192	59.4315	2.55521	0.845898	176.146	217.512	1.83518	0.94525	25.5747	9.84822	30.2326	2.10206	329.568	16.6557	90.6938	6.63277	0.4785	0.203337	6.45035	2.27867	10.2062	1.32335	0.88158	0.102102	4.82448	2.02342	64.1986	9.57642	139.305	3.66305	0.206596	0.062022	15.0059	5.3427	204.481	62.3062	12.585	3.23905	1.04686	0.40504	1.11308	0.213544	0.706667	0.429729	4.3845	0.600046	42.5261	19.1739	13.9337	4.51639	1.01978	0.00812991	12.6573	6.41648	4.6059	1.12688	1.6831	0.977521	69.4242	6.29288	17.7713	7.20773	325.199	93.1059	12.3092	10.263	7.2806	2.22136	5.6897	0.66652	2.72195	1.93905	30.809	9.69174	24.2836	92.5972	5.34907	49.1999	3.29948	2.75284	4.12786	0.912789	15.6985	3.86835	26.9663	4.46082	94.3955	217.157	8.53399	6.12972	123.616	662.994	7.96309	1.64934	2.87571	5.17396
0	0	0	0	0	0	1	1	0	1	0	0	1	69.0138	11.1826	12.8254	5.20353	319.983	809.995	9.0653	3.22247	91.1567	38.703	41.8876	6.24461	81.9389	30.4679	25.9994	37.7236	32.5759	7.0693	26.8227	47.4795	0.0271173	0.0323433	0.388642	0.340555	1784.87	7605.35	106.848	122.051	2.3069	0.215849	103.601	3.21906	147.927	720.496	3.53704	3.20648	14.8288	124.966	0.151152	0.162757	2.17816	1.83946	3.43637	0.973656	37.16	46.6919	9.32312	3.95051	139.797	49.1199	39.7158	5.62917	2.03069	5.16565	131.35	19.6725	4.18294	0.596026	203.372	237.389	2.53916	0.831422	183.476	241.663	1.78611	1.16713	24.9797	9.67688	30.0947	2.20826	328.297	18.1961	90.4696	6.54903	0.465298	0.196672	6.35972	2.17232	10.217	1.33884	0.877065	0.10813	4.90411	2.14399	65.024	9.80875	139.359	3.5913	0.2027	0.0623784	15.5787	6.67437	205.015	63.0006	12.63	3.34223	1.05293	0.427985	1.12582	0.218471	0.650167	0.550612	4.34104	0.670285	41.8775	17.4414	14.5643	5.59966	1.01929	0.00711265	12.3961	6.61011	4.55232	1.1559	1.61814	0.888293	68.5983	6.10525	17.6371	5.95868	330.64	100.805	13.7658	13.4337	7.29461	2.38602	5.69399	0.641713	2.67996	1.9802	29.9142	9.32423	12.7441	15.6459	2.95309	3.26684	3.46202	2.60926	4.05318	0.772506	15.1232	3.89622	26.7877	4.30988	101.065	214.055	8.57509	6.61592	146.905	941.492	8.26372	1.85194	2.558	2.60593
0	0	0	0	0	0	1	1	0	0	1	1	0	65.9809	12.7533	12.0286	4.29842	221.707	438.095	5.4	4.38406	96.1727	44.4355	42.4786	3.73553	78.4885	24.3369	25.0903	13.4969	32.9966	11.5207	21.752	7.99947	0.0269682	0.0185605	0.399108	0.27292	3603.4	14515.8	127.512	169.342	2.36272	0.171639	103.314	3.6085	356.338	1264.82	2.96683	1.52237	0.856343	1.85614	0.161543	0.130214	2.54727	1.91254	3.31916	0.920171	36.9924	34.3254	9.66617	4.8238	143.424	36.3798	40.1072	5.53566	1.64665	3.80621	133.467	18.8732	4.3242	0.907338	193.106	39.7884	2.7774	1.02663	142.438	231.839	1.76222	0.548149	24.8339	9.69554	30.3851	1.64872	332.27	10.7448	91.2869	4.28846	0.4646	0.168688	6.31292	2.19631	10.3135	1.10168	0.902839	0.0914056	4.46108	1.46722	63.1604	7.51016	138.355	4.23207	0.216112	0.0506075	15.2261	7.49694	208.849	61.628	12.2717	2.07009	1.03689	0.263988	1.18973	0.256505			4.36093	0.609729	50.9304	13.6381	13.5071	2.89276	1.0203	0.00752132	11.732	5.65685	4.6401	1.22504	2.04535	1.45555	68.6896	4.90058	18.903	14.4133	345.744	96.1174	12.5469	9.03408	6.81275	1.72699	5.69721	0.679645	2.87183	1.29282	34.4993	10.5736	17.0827	18.9236	2.52793	1.34605	2.62296	0.992924	4.15261	0.676952	16.1137	2.90517	26.1963	4.0496	79.7633	219.825	8.0491	5.78879	75.8668	164.713	7.95869	1.45419	2.21939	1.7044
0	0	0	0	0	0	1	1	0	0	1	0	1	65.5969	11.6275	11.7132	4.19507	334.111	586.463	9.43006	6.99647	85.1387	42.8874	42.4867	4.09806	83.1849	32.2543	27.7	24.7813	33.7088	10.3529	23.0009	10.4603	0.0260025	0.0191959	0.375186	0.277161	1702.57	5756.39	112.515	137.421	2.34437	0.213984	103.373	4.20641	385.321	1749.54	3.10525	1.65625	4.63043	20.7285	0.153527	0.12295	2.41342	1.90319	3.34999	0.935142	48.8317	106.48	9.7307	4.92088	142.031	38.7082	40.6355	5.73738	1.18633	0.311643	134.754	18.7571	4.26692	0.815762	196.668	46.5014	2.65268	1.02563	127.799	191.737	1.70678	0.607951	24.4185	9.50864	30.2903	1.65656	331.191	15.2474	90.9168	4.26294	0.473507	0.193847	6.42983	2.42608	10.4139	1.18199	0.882021	0.0939551	4.57861	1.75651	63.7941	8.32039	138.69	4.21068	0.194717	0.0504208	15.7474	8.02825	196.525	60.2245	12.4182	1.93002	1.02351	0.197577	1.17134	0.251532			4.40443	0.629934	48.8816	14.5809	14.1187	3.97854	1.01944	0.00737954	11.5242	4.93901	4.53495	1.20263	1.97634	1.27979	68.5831	5.31018	18.571	12.4108	349.597	90.4252	13.0623	9.03283	6.80295	2.00874	5.76303	0.679144	2.72747	1.3218	32.9224	10.4802	11.0961	11.5029	2.54543	1.74853	2.64514	0.959244	4.16655	0.696163	15.6285	2.93858	26.2736	4.02939	93.305	202.29	7.24589	5.72526	93.6279	309.144	7.9597	1.66178	2.29561	1.72366
0	0	0	0	0	0	1	1	0	0	0	1	1	69.2433	11.6861	13.1423	5.27416	384.114	973.31	8.92819	2.77965	89.5355	40.2588	41.8743	6.68988	80.1109	30.189	24.6719	24.0204	32.291	7.98109	23.9236	17.5902	0.0283668	0.0317853	0.392933	0.322156	2038.22	8722.69	108.444	107.038	2.32062	0.198555	103.621	3.13056	145.208	505.246	3.39332	3.99205	20.86	162.458	0.159291	0.172523	2.29961	1.97859	3.44747	0.966927	36.2677	49.008	9.21978	3.63291	139.734	40.2237	39.7919	5.31703	1.91163	4.73145	132.509	18.6547	4.25845	0.683908	192.867	57.8501	2.54004	0.864896	174.425	203.106	1.7757	0.893565	24.7757	9.41608	30.1051	2.19216	330.585	15.4208	90.3743	6.1106	0.485341	0.221265	6.51373	2.16654	10.2053	1.24697	0.883753	0.107482	4.97409	2.203	64.935	9.31605	139.194	3.80048	0.206258	0.0621678	15.0625	5.89403	208.532	64.1199	12.4921	3.0897	1.04054	0.373798	1.14483	0.220207	3.10037	7.77079	4.36685	0.617175	43.2015	17.1288	13.9668	4.65218	1.01864	0.0243734	11.823	6.09293	4.54477	1.14748	1.78583	1.33324	68.7834	6.15078	18.0329	9.5322	331.907	94.6307	13.3705	11.8842	7.36422	2.4565	5.69696	0.662193	2.66752	1.99462	31.1703	9.51542	21.3577	91.5296	3.50063	9.4354	3.18818	1.84036	4.05571	0.86418	15.6433	4.09518	26.9181	4.48708	110.474	236.663	8.4837	6.01126	143.943	742.475	8.32995	1.90816	2.63418	3.40333
0	0	0	0	0	0	1	0	1	1	1	0	0	64.475	12.4612	13.2556	3.95889	357.35	782.528			82.0571	52.6564	42.2619	3.63541	75.6574	31.1815	27.5571	19.8175	34.3188	4.73799	23.1288	7.05342	0.0185103	0.0127128	0.327364	0.170825	59.5119	148.875	120.959	70.8017	2.36278	0.198445	103.836	2.75541	354.585	914.329	2.13084	0.759464	0.329	0.242497	0.132974	0.0615047	2.22553	1.14893	3.4225	0.616462	21.7277	9.12925	9.62543	5.55793	113	33.9411	38.4486	5.60805	1.12272	0.198266	126.173	18.6569	4.01949	0.531485	202.098	57.7267	2.67933	0.637113	34.1762	31.6504	2.21985	1.70351	27.1545	9.91824	29.6302	1.57463	325.347	14.6535	88.9858	6.97416	0.443113	0.129103	6.71777	2.68833	10.6807	0.980209	0.912086	0.0736814	4.11165	1.40228	61.9938	7.45773	139.916	2.52644	0.201065	0.080331	14.3297	2.15377	203.432	53.5669	12.8906	1.39552	1.0025	0.0888468	1.18854	0.363242			4.23741	0.585853	46.3317	10.6145	13.0135	1.10581	1.02233	0.00683361	8.67505	3.16313	4.45226	0.744558			68.4287	4.56829	17.875	1.00534	312.422	78.3079	26.8562	8.12417	6.6697	2.00444	6.25	0.5	2.41571	1.27596	45.75	20.7182	9.795	3.59917	2.67429	1.18949	2.30667	0.744401	4.07667	0.59769	16.4767	1.45658	25.8517	2.96344	5.454	8.13829	5.48	4.38643	296.137	956.647	8.15194	2.02136	1.792	0.698692
0	0	0	0	0	0	1	0	1	1	0	1	0	68.5571	10.3897	12.5422	6.2523	127.443	485.904	9.44895	3.1942	96.4291	39.8051	42.911	4.06411	81.4023	30.3916	23.9764	15.6465	32.6946	5.54085	23.8705	13.4294	0.0239646	0.0170712	0.366174	0.246757	629.759	2516.59	98.6986	79.4933	2.31674	0.24052	103.212	3.68292	245.382	955.294	3.25258	2.4709	3.60105	21.7711	0.148832	0.136163	2.23515	1.88616	3.29161	0.788874	31.8774	26.7379	8.90148	3.98373	146.878	42.8776	40.4651	5.08335	2.66673	6.98083	133.562	18.1735	4.12409	0.444236	201.182	77.1011	2.62203	0.803054	130.042	156.571	1.77081	0.644238	25.5407	9.75409	30.0803	2.45474	329.01	16.8791	90.4523	7.57141	0.445642	0.215515	6.17575	2.45194	10.1288	1.25725	0.883424	0.10187	4.59025	1.85275	64.1898	8.90508	139.21	3.77566	0.197304	0.0625772	14.3595	2.92557	204.663	59.4727	12.2558	1.2108	0.969886	0.0707667	1.10225	0.234746	0.683333	0.306413	4.31157	0.610241	42.4692	15.7228	14.4507	6.12192	1.02138	0.00677501	11.4662	4.88845	4.59031	1.01813	1.45772	0.605919	68.9937	6.49692	16.8266	1.56326	311.458	90.7245	14.321	12.256	7.01358	2.00455	5.72607	0.677284	3.22742	2.16528	30.6313	11.9583	14.7642	24.8989	3.72979	5.8963	4.18333	5.01975	4.21173	0.669339	14.639	3.50227	26.0805	4.30396	124.45	267.658	8.35237	6.17061	99.5905	444.481	7.62983	1.448	2.67421	1.6717
0	0	0	0	0	0	1	0	1	1	0	0	1	67.088	10.9364	12.7513	6.37562	298.992	756.351	8.96005	2.83409	84.1801	39.9392	42.8736	4.11654	82.9964	33.3529	24.6124	26.9788	34.0956	5.05634	23.8386	15.542	0.0255034	0.020288	0.371765	0.272802	1933.19	9016.53	93.5959	56.2747	2.32363	0.182225	103.601	2.80264	208.991	716.152	3.4764	2.91804	4.16053	23.9843	0.132198	0.114017	1.9587	1.57078	3.31976	0.713427	33.0513	41.2758	9.30921	4.17855	152.536	41.9524	39.4845	5.85697	1.94745	4.47588	130.988	20.0895	4.07101	0.433956	197.768	65.4822	2.55851	0.751387	171.92	203.269	1.7529	0.667144	25.582	9.14665	29.9051	2.69562	326.877	20.1741	89.9751	7.5228	0.423712	0.157188	6.1661	2.41554	10.1765	1.40867	0.880944	0.0952515	4.52799	1.63566	64.8005	8.63818	139.515	3.05905	0.194884	0.0563859	14.7552	3.32872	203.425	56.902	12.5374	1.40928	0.991773	0.14169	1.10512	0.239538	0.983333	0.730677	4.37039	0.609519	42.493	19.5703	15.5355	7.52076	1.0193	0.00686478	12.1653	6.49737	4.55056	1.04126	1.4333	0.590085	68.8007	6.51129	17.5162	6.13321	309.345	89.7572	16.3002	14.5468	6.92294	1.93699	5.83191	0.685267	2.79766	1.93599	30.2166	9.6678	11.106	9.76292	3.70759	5.76296	3.32175	2.20336	4.03792	0.703601	13.5248	3.57119	26.1962	4.52429	113.806	232.918	8.67615	6.19331	368.545	1931.95	7.88872	1.60221	2.41129	1.5964
0	0	0	0	0	0	1	0	1	0	1	1	0	61.5455	14.5498	13.086	4.1033	49.0333	64.489			84.6083	51.9596	42.428	4.06974	75.6426	30.7209	34.3614	54.9909	32.861	6.05092	20.2192	5.75319	0.0211551	0.0127554	0.273149	0.203081	34.6718	102.808	93.5026	42.7081	2.35129	0.180706	103.523	2.42025	1050.91	2281.97	2.98942	2.65176	0.224747	0.159579	0.115969	0.0693859	1.76458	1.00862	3.10468	0.570756	30.7686	31.099	9.37689	4.7333	134.822	39.3777	40.4862	5.54571	1.19799	0.314691	133.965	21.1414	4.12193	0.376233	219.431	114.659	2.74166	0.776848	67.9412	72.9836	1.86163	0.602524	22.9666	12.1719	30.0645	1.53563	328.57	10.9673	91.1237	4.21652	0.468087	0.173346	5.76845	2.96097	10.7963	1.08765	0.909718	0.0810377	4.48042	2.08654	62.7194	7.14674	139.048	4.00729	0.212884	0.057599	15.164	7.83258	203.13	62.2864	12.3941	1.61023	0.971852	0.0866815	1.21909	0.291938			4.41167	0.692509	44.7887	13.6447	12.8005	1.2324	1.02259	0.00717313	10.7862	7.96035	4.58755	0.879326			68.2204	5.70242	17.6074	1.27994	334.436	116.725	30.3717	4.9854	7.29986	2.59406	6.18935	0.947714	2.12872	1.0475	43.9333	14.9841	13.0815	10.2323	2.57903	0.966915	2.41333	0.454386	4.52032	0.818925	17.645	2.82831	25.6106	3.68491	99.9135	201.386	8.21525	4.7318	204.878	754.392	7.9654	1.75395	1.81606	0.994074
0	0	0	0	0	0	1	0	1	0	1	0	1	60.5741	12.7806	13.3161	4.45856	273.874	637.152	4.7	3.39411	69.25	43.2819	42.579	3.28492	78.1589	31.064	43.1899	63.4006	34.2927	5.59615	21.7876	7.41183	0.023656	0.0133047	0.277279	0.202693	6.78333	8.24396	76.0039	30.6679	2.39473	0.160513	102.938	2.3102	749.49	1520.08	3.1144	2.96198	0.269653	0.164123	0.105349	0.0611835	1.67196	0.953287	3.27519	0.58185	34.4844	37.5948	10.2759	5.21074	146.751	39.6907	40.1305	5.07002	1.16075	0.367759	134.601	18.601	4.01045	0.334748	230.305	124.96	2.73135	0.830194	75.1725	72.4502	1.84847	0.777593	22.8995	12.0006	30.1537	1.7222	331.051	12.193	90.8505	4.4167	0.505786	0.272562	5.71362	3.18223	10.7549	1.02134	0.894278	0.0777118	5.21325	3.00679	64.5685	9.66273	139.403	2.83196	0.193617	0.0496617	15.7104	8.2326	185.82	69.1192	12.6745	1.36217	1.005	0.085805	1.26004	0.305928			4.47842	0.600555	46.4144	10.4159	12.8793	1.25924	1.01993	0.00771032	10.8001	9.09229	4.49502	0.916712			68.1788	4.20329	17.4607	0.996374	346.583	115.18	25.815	13.4421	7.68247	3.52664	6.2625	0.988054	1.99121	0.594977	43.9333	14.9841	13.8393	11.1122	2.25158	0.927211	2.25	0.57668	4.48882	0.884441	16.4426	2.23928	25.6003	3.55497	130.377	231.936	7.75028	4.92962	28.2808	47.4662	7.97179	1.85237	1.63672	1.12082
0	0	0	0	0	0	1	0	1	0	0	1	1	67.8921	11.7577	12.8506	6.11026	150.844	506.57	8.39032	3.32927	91.779	40.7934	41.9378	5.1584	82.7577	31.3274	22.4486	26.3162	34.336	5.96802	21.5483	9.64306	0.0271993	0.0398721	0.348937	0.262009	957.684	3710.4	92.9471	55.7227	2.32077	0.175977	103.724	3.06987	277.753	881.794	2.96254	1.70798	4.1638	23.8174	0.128819	0.105733	1.89412	1.56313	3.45523	0.898643	28.3408	25.5982	8.81598	4.21235	153.359	44.0271	39.84	5.32891	1.94944	4.43528	132.512	18.9644	4.21881	0.58046	198.842	70.0136	2.58556	0.856247	139.147	154.22	1.70976	0.644435	24.1581	9.2733	30.1527	2.59697	327.849	18.1833	90.8307	7.38518	0.445754	0.161379	6.2418	2.3431	10.2488	1.28605	0.899675	0.103145	4.77606	1.9197	65.5901	8.13736	139.012	3.91536	0.199328	0.0527153	14.4161	3.9769	200.802	55.9727	12.5223	1.19645	1.00656	0.0806288	1.13035	0.241486			4.36758	0.606237	43.6825	14.8077	14.9186	6.7684	1.02036	0.00720389	10.8606	5.47205	4.54268	1.0577	1.40762	0.622556	67.9386	6.6071	16.7973	1.64283	316.962	96.7486	13.9002	12.3057	7.15584	2.18925	5.7972	0.708118	3.01279	2.13322	29.9958	9.88344	12.9086	11.0639	3.94432	5.95259	3.14723	1.82826	4.19513	0.70258	14.4445	3.35891	25.7901	4.45374	112.587	223.303	7.42383	5.74562	190.091	915.035	7.91837	1.49662	2.26555	1.58101
0	0	0	0	0	0	1	0	0	1	1	1	0	66.4713	12.0723	11.6959	4.51929	407.774	787.045	11.05	3.60624	76.5298	39.8542	42.3178	4.03526	76.8318	23.8457	25.9056	14.0689	33.5515	5.10844	22.5716	8.40382	0.0279941	0.0204661	0.419013	0.259662	5842.51	19161	162.48	217.092	2.33821	0.182869	104.087	2.85743	176.307	484.293	2.76411	1.30179	0.787271	1.40522	0.166805	0.138107	2.61181	2.01292	3.24003	0.622943	31.4002	22.0461	9.15012	3.54428	150.508	48.2865	38.8701	6.04501	1.8314	4.51208	129.98	20.2447	4.37953	0.711119	204.775	46.7867	2.66655	0.999089	166.388	261.503	1.79159	0.599588	26.8523	8.40093	30.0325	1.52051	330.567	11.4593	90.2137	4.07068	0.445165	0.150258	6.54691	1.98685	10.4405	1.04476	0.917287	0.0975602	4.13161	1.17817	61.8282	6.61528	138.987	3.607	0.209115	0.0577542	14.5497	3.39493	202.137	67.0353	12.7864	2.32392	1.13569	0.374008	1.16153	0.249343			4.2631	0.705184	53.135	15.3637	13.9467	5.3945	1.0193	0.00675812	10.7312	5.01426	4.57332	1.25296	2.55167	2.01054	68.1662	5.37746	17.5984	1.43585	350.712	96.0972	19.1106	9.6647	6.62479	1.58097	5.60293	0.587725	2.95388	1.53292	31.4546	9.40219	16.0257	19.8237	3.02982	1.64309	2.69604	1.00555	3.90961	0.789362	15.8774	3.22192	25.768	3.42288	22.7765	40.0511	6.57893	5.35239	191.272	549.433	8.03724	1.21709	2.7767	2.00044
0	0	0	0	0	0	1	0	0	1	1	0	1	66.0312	10.9206	12.0461	4.85259	405.333	709.721	12.5542	7.36917	59.6296	35.9013	42.0916	4.21161	80.9285	27.6012	25.9311	13.8295	32.9146	4.72121	21.6901	6.95619	0.0256602	0.0190489	0.377952	0.252721	1932.79	6144.5	142.261	193.217	2.3233	0.284395	104.321	2.88173	382.13	2104.81	2.86303	1.37112	0.643839	0.677912	0.159593	0.127722	2.53699	1.99005	3.3737	0.873275	34.242	29.6386	9.53334	4.77328	146.238	47.8348	39.2105	6.21672	1.237	0.331001	131.778	20.5182	4.26406	0.59654	203.188	43.3217	2.70874	1.00449	174.043	249.389	1.70088	0.612658	25.7064	7.50655	30.1093	1.6909	329.55	16.4523	90.4815	3.88616	0.470139	0.162151	6.90416	1.98728	10.637	1.35921	0.919953	0.103265	4.27305	1.2837	63.042	5.93882	139.138	3.45157	0.183603	0.0487868	16.9937	8.347	185.759	61.379	12.6076	1.9481	1.05017	0.261683	1.16296	0.296814			4.3182	0.700924	50.1122	16.5509	13.4349	2.49306	1.01945	0.00631841	10.9473	5.16139	4.67382	1.23621	2.14156	1.30916	67.8719	5.00592	17.5872	1.37535	353.937	90.2919	20.5977	12.0262	6.52799	1.69524	5.58779	0.575221	2.83166	1.3875	31.0164	8.81335	12.4856	13.5074	2.99713	2.10042	2.71772	0.994825	4.01702	0.684675	15.7775	3.32445	25.8989	3.62353	44.3959	80.1608	6.66371	5.23335	152.791	433.507	8.00518	1.75055	2.89102	2.30748
0	0	0	0	0	0	1	0	0	1	0	1	1	70.4959	11.6516	13.6021	6.22761	382.932	957.714	8.85543	2.58908	86.1238	37.6277	41.726	4.3299	82.7896	36.1096	24.0224	19.2289	32.9494	6.86187	23.5397	18.8096	0.0292652	0.0312934	0.407889	0.338571	2096.15	7674.6	107.964	106.296	2.3222	0.200117	103.763	3.09452	125.196	367.426	3.31916	3.32973	17.0053	142.115	0.156605	0.161012	2.23139	1.85569	3.48108	0.979202	35.2355	43.4552	9.27024	3.74982	140.377	39.7294	39.7009	5.4248	2.0453	5.22572	131.79	18.7656	4.29198	0.806306	196.316	66.3556	2.57587	0.85534	185.761	222.223	1.79091	1.00545	24.9734	9.35358	30.0537	2.20174	329.04	16.5004	90.3623	6.29619	0.482307	0.201045	6.52256	2.14117	10.2409	1.23358	0.893114	0.103476	4.94578	2.09224	65.1457	9.29339	138.941	3.89114	0.209477	0.0661094	14.9887	5.79399	206.862	65.5935	12.7871	3.70691	1.05703	0.469172	1.11792	0.206809	0.588889	0.418286	4.33929	0.6162	44.1449	16.5853	14.2716	5.34126	1.01925	0.00682443	12.017	6.34376	4.60652	1.18108	1.65003	0.874871	68.7725	7.09356	17.4147	4.20331	327.448	97.5476	14.0714	11.7523	7.38273	2.35607	5.70617	0.664119	2.724	2.10722	30.1414	8.6759	23.4431	102.815	3.37836	4.20341	3.10354	1.50281	3.88625	0.768388	15.2314	3.81464	26.8494	5.39096	121.389	245.615	8.3549	6.11662	158.492	734.761	8.26134	1.76691	2.83449	3.40579
0	0	0	0	0	0	1	0	0	0	1	1	1	65.675	11.5036	13.4995	5.95443	441.877	873.69	8.75	5.81743	73.4974	44.87	41.269	4.04728	80.6874	27.395	27.2584	30.8141	33.7636	10.8095	21.7829	8.15617	0.0277928	0.018901	0.402233	0.269818	1336.6	5214.74	128.367	167.869	2.34092	0.158849	103.894	4.30858	236.412	697.965	2.89656	1.81381	1.60298	5.52952	0.162047	0.130566	2.53173	1.87986	3.44628	0.851922	39.9382	44.5934	9.91062	4.8488	151.509	41.7511	39.5118	5.6003	1.17551	0.322734	131.487	18.671	4.41354	0.955323	204.897	63.1512	2.6146	1.05657	163.556	245.207	1.66928	0.557968	23.7498	9.19407	30.0923	1.54283	330.486	16.3253	90.3928	4.06988	0.468807	0.174575	6.48635	2.17393	10.3633	1.15593	0.908919	0.104145	4.53101	1.76273	64.0797	8.21009	137.969	4.96013	0.203453	0.0512038	15.4172	7.67889	200.862	63.3356	12.4569	1.77883	1.02733	0.214481	1.21235	0.294416			4.35617	0.616563	53.4101	15.6945	13.46	2.73468	1.01913	0.00719832	10.801	5.92365	4.52154	1.24575	1.99801	1.41138	67.7592	5.045	19.0181	13.9014	357.806	99.228	13.1836	8.69958	6.79634	2.03102	5.79325	0.772322	2.82627	1.88177	33.3027	10.6047	15.5765	14.5419	2.76257	1.52532	2.6926	1.08166	4.00604	0.695119	15.4672	2.81511	26.5142	3.94486	71.5934	159.371	7.8241	5.48667	117.69	336.924	8.1773	1.48228	2.27494	1.6845
0	0	0	0	0	0	0	1	1	1	1	0	0	59.7051	12.7093	11.7359	4.62141	117.652	436.017	9.41214	3.34693	113.086	44.4012	43.8635	3.7441	80.7755	25.6222	31.5948	37.2017	33.2696	5.89287	29.8189	44.6007	0.0274238	0.0183844	0.394929	0.240337	768.892	3034.25	106.788	100.584	2.38376	0.188333	103.215	2.50646	309.116	1400.55	2.74537	1.41489	3.59657	31.6723	0.144337	0.102546	2.16347	1.76537	3.17903	0.922548	35.5062	27.8621	8.99142	2.98074	135.42	39.8317	41.4375	4.81479	1.35541	1.61446	138.095	18.0749	4.20983	1.11246	190.85	56.2035	2.73413	0.888592	111.313	148.617	1.99505	0.740408	27.5657	9.4544	30.103	1.80211	326.008	26.5323	90.257	4.62854	0.451853	0.147364	6.14765	2.21913	10.273	1.23557	0.857932	0.0833494	4.59186	1.99503	62.0581	8.43474	138.332	5.43151	0.211302	0.05816	15.9873	8.53559	214.825	60.5365	12.1508	1.34519	0.963321	0.159762	1.15363	0.267351			4.57326	0.568121	45.5508	12.2222	14.2892	5.13972	1.02145	0.00773669	11.2888	4.19703	4.6903	1.1337	2.05338	1.06649	70.2402	5.26229	17.4044	2.71377	326.893	90.5979	13.0615	11.1509	7.23598	2.28345	5.5849	0.668515	2.63475	1.35301	33.4867	10.3639	13.4493	13.9977	2.38525	1.44517	2.5535	1.04565	4.41753	0.755112	15.8573	3.66843	26.254	4.15383	71.2045	180.925	6.11341	5.11486	95.8509	422.424	8.31423	1.81493	2.54661	2.98134
0	0	0	0	0	0	0	1	1	1	0	1	0	64.2823	11.3758	11.8709	5.0402	98.6661	389.308	8.98259	3.09213	107.921	34.7698	43.2451	4.76209	82.9448	44.4807	25.6009	19.2441	32.3853	6.07229	24.4449	17.6101	0.0246011	0.0278522	0.37726	0.267303	1150.47	5943.94	103.319	103.68	2.35561	0.194873	103.541	2.94836	223.876	1021.52	3.27164	5.12438	3.80353	30.6213	0.13659	0.134933	2.05313	1.86335	3.27536	1.00194	36.8507	51.5962	8.97226	3.00524	150.142	97.61	40.8941	4.80418	1.61826	3.52799	136.033	17.2795	4.16807	0.750727	192.719	77.5785	2.69742	0.822685	150.726	197.492	1.86784	1.57078	26.4202	9.80356	30.2786	2.01982	322.76	29.3046	90.6621	6.12585	0.457656	0.248028	6.35929	2.24809	10.3738	1.28549	0.872257	0.0978388	4.62429	2.05275	63.6139	9.2979	138.936	5.27959	0.204251	0.067356	15.2919	6.25205	198.3	69.4152	12.3362	3.53501	0.997296	0.207683	1.1107	0.210544	1.05889	0.685617	4.46914	0.584398	44.4479	15.069	14.2141	5.49083	1.01961	0.0298247	12.7372	9.28169	4.75902	1.09477	1.94743	1.83531	69.9503	5.9305	17.35	3.14296	316.645	89.0606	9.31603	7.63796	7.08518	2.3937	5.63555	0.64284	2.7479	2.03022	30.7289	9.04782	20.958	94.5491	4.09313	23.0108	2.85992	2.08342	4.41657	2.16474	15.3424	5.83475	26.4482	4.57193	102.522	235.442	7.6827	5.96325	91.186	615.903	7.90531	1.68799	2.6653	2.74022
0	0	0	0	0	0	0	1	1	1	0	0	1	64.2418	11.6212	12.4334	5.29534	164.546	568.691	9.4918	3.09227	110.146	40.574	42.3659	5.31354	84.9634	39.3832	26.263	23.936	32.3135	5.69962	24.4229	17.1908	0.0255087	0.0314748	0.382678	0.292346	1485.06	7110.57	104.334	141.755	2.33669	0.175476	103.439	3.05172	231.614	1126.05	3.75026	10.9783	5.01113	38.8078	0.136303	0.126267	2.01413	1.53768	3.35909	1.02762	39.5455	59.7677	9.68948	3.59243	148.08	107.165	40.3476	5.33926	1.44293	2.59577	134.44	19.0106	4.14962	0.809416	194.113	87.3281	2.66084	0.850093	164.293	211.005	1.84553	1.68412	25.8141	9.72053	30.1839	2.01824	324.147	27.9154	90.4151	5.67966	0.453787	0.228852	6.25871	2.21441	10.4037	1.23708	0.866107	0.0981053	4.73865	2.06816	64.3677	9.40523	138.864	5.21173	0.206068	0.0684231	15.1484	5.23109	204.743	75.4576	12.2787	1.51848	1.0034	0.177535	1.1184	0.214673	1.17095	1.07256	4.42457	0.627568	42.884	16.8178	14.391	5.54244	1.02008	0.019631	12.9938	13.4456	4.6724	1.14842	1.76799	1.4954	68.9305	6.42833	17.274	3.23937	312.963	90.3617	11.243	12.5401	7.18018	2.33711	5.66235	0.616259	3.9202	37.2019	29.4123	9.48982	21.0045	87.9404	3.80938	21.2618	2.91806	2.20301	4.20101	0.777477	14.7056	4.9451	26.4159	5.00047	114.53	243.653	8.33998	5.85526	133.451	926.15	8.49307	1.91973	2.83443	4.20111
0	0	0	0	0	0	0	1	1	0	1	1	0	57.4558	13.4014	11.6607	4.28342	78.7973	198.938	8.71193	3.65005	122.233	45.5866	44.1368	3.24191	80.2101	27.3503	30.6468	19.741	33.573	6.29702	25.9273	15.8839	0.0525366	0.41047	0.420707	0.547796	408.815	1670.88	103.117	114.58	2.40532	0.188926	103.2	2.54998	346.659	1501.08	2.56439	1.38171	0.499348	0.609624	0.155475	0.12764	2.2146	1.77966	3.2793	1.00189	39.7502	44.7151	8.8701	2.95315	138.109	31.5969	42.1731	4.65348	1.34527	1.53427	141.048	16.7258	4.22043	0.948264	183.715	38.9472	2.77679	0.831481	104.731	207.628	2.03346	0.661682	27.855	9.24873	30.0231	1.75976	328.872	22.3389	89.9635	4.47315	0.45335	0.147768	6.17528	2.24898	10.3195	1.21919	0.866536	0.0916256	4.50904	1.6288	61.6618	8.02398	137.83	8.16652	0.218392	0.0614905	15.4528	8.37736	210.828	58.0083	12.2268	1.10213	0.96242	0.0839945	1.16736	0.296415			4.6929	0.569539	47.1328	12.8615	13.6317	3.87953	1.02232	0.00787807	11.3666	4.99877	4.74139	1.0967	2.66227	1.87686	70.541	4.80463	17.6432	1.68142	325.127	88.7447	10.3557	9.15406	7.86113	5.77441	5.69789	0.707451	2.80942	1.63147	35.7304	9.13188	11.9719	13.6284	2.51318	1.6529	2.6117	1.04021	4.45152	0.694888	16.5839	4.24185	26.4184	3.99996	110.156	253.6	5.68113	4.59672	72.6874	369.253	8.26074	1.85641	2.31054	1.73358
0	0	0	0	0	0	0	1	1	0	1	0	1	56.8446	13.8874	12.2381	4.70037	100.057	362.262	9.62337	4.15172	120.801	44.8011	44.0791	7.71179	79.7431	23.6986	31.3056	22.3378	32.7458	5.29031	25.3128	13.987	0.0451265	0.340333	0.392544	0.469913	2183.74	9763.78	99.832	85.6912	2.38185	0.157643	102.921	2.53267	492.885	1492.6	2.78751	1.44207	2.84785	26.3638	0.147283	0.120557	2.05995	1.40393	3.30551	1.0618	40.5286	52.1145	9.54296	3.26959	138.505	29.3793	42.0417	4.95548	1.25646	1.32715	141.034	17.5973	4.23543	1.13479	189.982	46.8797	2.7436	0.868152	103.798	140.636	1.99696	0.662171	25.8765	10.7609	29.9694	1.92385	326.603	26.3099	89.5196	4.90553	0.459152	0.155111	5.96509	2.61632	10.3545	1.21633	0.85376	0.0893125	4.6191	1.82053	62.0145	8.53256	137.416	9.00658	0.213217	0.0586235	14.8433	6.34442	215.011	59.5664	12.0493	1.11516	0.944592	0.0812196	1.17447	0.286827			4.70873	0.568367	44.5863	12.4392	13.9439	5.02543	1.02184	0.0081162	11.5761	4.86461	4.69621	1.15292	2.29493	1.40441	69.9586	5.252	17.21	1.68096	336.426	89.4291	9.40106	7.40016	7.68953	5.00831	5.71291	0.696183	2.64094	1.82024	33.785	9.02699	12.8638	12.6528	2.66391	1.81176	2.58788	1.03399	4.49786	0.64093	16.2809	3.7007	26.2403	4.0308	127.791	279.408	6.69678	5.39641	111.672	762.257	8.61997	2.01467	2.3068	2.32291
0	0	0	0	0	0	0	1	1	0	0	1	1	62.9101	12.3048	12.272	5.27741	110.303	493.786	9.40704	3.44892	108.879	37.5268	42.6825	5.07907	82.5949	34.3291	25.3841	23.4669	32.6888	5.90813	24.1252	18.5253	0.0302412	0.176956	0.390332	0.32819	1502.89	7478.98	100.342	107.385	2.34831	0.180053	103.543	3.02261	249.543	986.656	3.28262	5.34296	4.34457	36.2609	0.135775	0.130008	2.02341	1.63462	3.33335	0.98561	37.5457	54.0212	9.52311	3.53128	148.143	106.878	40.8593	5.03152	1.49718	2.81262	136.243	17.8989	4.20542	0.982579	190.372	81.5581	2.67808	0.845197	146.928	188.194	1.86558	1.70672	26.0161	9.99587	30.1493	1.94601	326.185	25.1792	90.3047	5.59395	0.44935	0.226085	6.25861	2.28605	10.408	1.20144	0.871437	0.0906615	4.60461	1.88742	63.7755	9.29043	138.56	6.80412	0.207163	0.0694836	14.8447	5.25472	202.411	73.1405	12.264	1.30155	0.985394	0.120051	1.12764	0.217743	0.944167	0.605	4.49602	0.624914	43.7335	14.5117	14.1741	5.36364	1.02036	0.0198712	12.3412	9.10167	4.6899	1.13669	1.9106	1.50912	68.942	6.07815	17.4313	2.7548	313.85	88.3431	9.98565	7.79628	7.1724	3.17053	5.6762	0.644346	2.71277	1.65618	31.9163	10.1282	18.89	82.2078	4.3317	27.3609	4.18669	26.4989	4.21878	0.784339	15.0087	3.99237	26.1359	4.72871	115.047	243.275	7.65393	6.03889	111.859	757.309	8.44771	1.91919	2.58339	2.41233
0	0	0	0	0	0	0	1	0	1	1	1	0	62.1753	12.0934	11.6854	4.66073	192.487	636.519	9.23437	3.0689	110.053	44.9622	43.4114	3.723	82.7794	26.9883	27.2859	15.5279	32.7488	5.70043	23.7999	11.6126	0.0286707	0.0203765	0.409159	0.271481	1651.52	8331.1	101.539	103.004	2.37381	0.230893	103.416	2.61914	153.585	877.919	2.72665	2.19805	5.33282	58.0143	0.164808	0.132969	2.33874	1.84788	3.16089	0.718236	37.173	36.9543	9.07779	3.04291	140.108	38.2406	41.0824	4.93772	1.59021	3.41872	138.374	17.7364	4.23227	0.937048	187.318	41.0163	2.61618	0.80983	121.849	194.916	1.91005	0.617575	26.8461	9.18876	30.071	2.01799	329.608	22.5374	90.0361	5.22694	0.470513	0.162357	6.39048	2.12313	10.2761	1.12393	0.879248	0.0880541	4.6587	1.77894	62.7051	8.53975	138.805	4.29506	0.21484	0.0571149	15.7097	8.21102	213.653	62.9421	12.2586	1.83288	0.99809	0.213696	1.14228	0.249315			4.60965	0.542441	49.1956	14.2522	13.693	3.8072	1.01929	0.0486195	11.2272	4.90023	4.56009	1.056	1.69858	0.878923	69.5859	5.19817	18.0642	9.3084	330.898	89.61	11.7076	10.011	7.29291	2.10186	5.63638	0.595401	2.64453	1.33077	34.965	11.5372	12.8378	19.1808	2.72782	3.39	2.43395	0.780818	4.32004	0.964391	16.1417	3.556	26.1558	4.03232	84.5901	202.228	6.06318	5.39669	71.4494	308.489	8.30004	1.70933	2.50411	2.09408
0	0	0	0	0	0	0	1	0	1	1	0	1	62.5708	11.96	12.2879	5.26468	256.815	799.55	9.78943	4.37964	107.552	49.8317	42.6893	3.93516	83.8263	26.6063	30.1922	54.3854	32.8	6.07638	24.0323	17.2294	0.0279969	0.0210895	0.398905	0.271831	1832.54	7167.44	98.7268	96.9717	2.33929	0.223082	103.332	2.74131	171.426	888.807	3.09236	5.73097	7.36614	58.9194	0.157445	0.1339	2.19239	1.58887	3.25045	0.877342	39.859	43.4918	9.56036	3.65115	139.78	47.2518	41.3029	5.2399	1.36289	1.97716	139.4	18.4534	4.2212	1.03025	191.352	49.2189	2.62986	0.837973	132.968	195.435	1.91515	0.678856	26.8418	9.18612	30.1514	2.06109	329.012	23.0991	89.9171	5.58399	0.472076	0.163727	6.47956	2.16667	10.3011	1.18499	0.868659	0.0930484	4.72408	1.88228	62.8508	8.57495	138.708	4.66742	0.206151	0.0581009	15.9459	8.32121	212.345	65.7156	12.2124	1.70327	0.996986	0.180762	1.1399	0.232126			4.61706	0.571224	47.0252	14.6458	13.7666	4.42174	1.02125	0.00758882	11.7499	7.79301	4.56475	1.06992	2.073	1.64708	69.3107	5.42076	17.7658	5.90582	335.806	89.192	12.0743	10.1954	7.28213	2.09881	5.63869	0.548926	2.71386	1.70163	34.2211	10.7451	13.7042	17.9347	4.71535	37.7189	2.61552	1.15233	4.25205	0.691461	16.135	3.17579	26.4992	4.0748	88.8228	210.523	6.42032	6.52355	76.3272	327.578	8.52234	1.82709	2.46662	2.50799
0	0	0	0	0	0	0	1	0	1	0	1	1	67.3942	11.2764	12.9649	5.36744	212.561	729.792	9.26591	3.25114	103.888	38.4499	42.3465	5.22916	84.6655	39.0499	26.2482	25.922	31.8474	6.16551	24.7785	23.4965	0.0268341	0.0289533	0.386927	0.284825	1574.14	6983.21	102.876	121.968	2.3332	0.202691	103.394	3.25043	106.93	396.841	3.46712	4.79549	11.1212	105.811	0.148687	0.139235	2.13225	1.78494	3.39646	1.03573	39.6498	63.877	9.43579	3.61478	144.468	117.229	40.5287	5.15653	1.81819	4.77011	135.075	18.1358	4.18828	0.834451	193.28	92.324	2.59933	0.867604	163.771	211.366	1.88572	2.31258	25.6623	9.39685	30.1822	2.04776	328.123	22.01	90.4399	5.88467	0.477065	0.233884	6.45113	2.14628	10.2127	1.22446	0.873158	0.0968606	4.96208	2.44248	64.5544	9.48751	139.104	4.49423	0.204955	0.0653062	15.306	6.37905	206.251	69.8958	12.391	2.1865	1.02549	0.2518	1.1167	0.226098	6.2653	15.0863	4.44459	0.607109	41.6489	16.4914	14.0158	4.84091	1.01982	0.0229457	12.657	9.45647	4.59974	1.16655	1.80883	1.4357	69.3413	6.22069	17.887	7.46017	320.287	92.3819	10.4046	8.6652	7.5022	4.70815	5.68273	0.614429	2.75814	2.80166	31.7397	9.75367	23.8616	94.5896	4.16784	28.678	3.08113	2.02131	4.16632	1.29256	15.6538	3.98113	26.9664	4.62289	104.087	231.831	8.8811	16.8723	112.662	690.086	8.33855	1.84384	2.64304	3.48461
0	0	0	0	0	0	0	1	0	0	1	1	1	60.4355	13.5815	12.2037	5.15831	198.501	769.2	9.81794	3.58473	114.296	44.9486	43.1411	4.27972	82.5675	29.8571	28.3791	18.8292	33.0508	7.09326	24.1199	14.1181	0.0368946	0.25274	0.402804	0.410005	1111.96	5663.44	102.485	98.6896	2.36374	0.201351	103.215	2.89691	175.494	886.256	2.78159	2.27917	4.48721	47.3104	0.165966	0.142871	2.34546	1.80302	3.31603	0.904705	41.3313	47.0325	9.63597	3.63301	140.299	45.3555	41.4347	5.09348	1.40273	2.28841	139.753	18.0744	4.24621	0.991381	188.452	44.2605	2.62674	0.851631	120.356	193.814	1.9352	0.693056	26.7808	9.50687	30.0878	1.9796	331.459	19.7701	89.7161	5.10153	0.471871	0.165905	6.39058	2.16582	10.3195	1.1312	0.878052	0.0943509	4.6928	1.78782	62.6546	8.6098	138.234	5.75232	0.212025	0.0592481	15.4511	7.63457	213.677	64.2661	12.2584	1.47542	0.993093	0.165429	1.16035	0.265215			4.65807	0.562819	46.9644	15.2348	13.6266	3.78398	1.02213	0.00848602	11.6961	5.88825	4.56267	1.16064	1.78669	1.02771	69.6814	5.3978	18.3299	12.2144	337.483	93.7971	10.451	9.64386	7.49926	3.87557	5.68066	0.619286	2.82164	1.8894	35.0205	10.4647	13.8837	17.5824	2.71133	2.87453	2.57305	0.981306	4.18166	0.649253	16.1748	3.25241	26.5637	4.12756	100.06	243.055	6.11503	5.04085	79.8268	455.199	8.57074	1.8787	2.43638	1.94762
0	0	0	0	0	0	0	0	1	1	1	1	0	60.0273	13.3344	11.6299	4.35023	80.1296	169.159	9.52809	3.14869	110.352	47.0361	44.0911	3.30624	82.5831	28.6177	28.6174	16.1608	33.7847	5.17587	25.8826	13.6592	0.02658	0.0171581	0.406577	0.230947	499.409	2147.41	171.717	653.796	2.40705	0.213964	103.38	2.65381	241.451	1465.19	2.38475	1.19035	0.500513	0.530051	0.144504	0.105796	2.17221	2.01677	3.10736	0.715313	33.3464	21.026	8.73711	2.93921	141.318	33.9972	41.4194	4.59291	1.47147	2.0522	138.35	16.5846	4.24832	0.98569	187.832	41.7662	2.77265	0.807874	94.6317	105.465	1.95897	0.591063	28.5619	7.93158	30.039	1.63836	329.441	20.8451	90.3012	4.21968	0.451573	0.151259	6.40665	1.89562	10.2932	1.08822	0.878015	0.0793458	4.49074	1.82749	62.0279	8.16996	138.224	5.96258	0.217508	0.064636	15.6289	9.26291	213.257	57.2141	12.3352	1.12372	0.952433	0.0976773	1.15211	0.322334			4.59876	0.511988	47.0739	11.9919	14.2601	5.16672	1.02192	0.00778897	10.8404	3.93786	4.73976	1.10909	2.072	1.59871	70.303	4.81667	17.7835	2.17274	321.992	89.5931	13.9255	11.0023	7.3916	2.39685	5.62724	0.687461	2.77272	1.26208	34.0596	9.20521	12.9341	13.5205	2.54715	1.48017	2.4067	0.719426	4.32414	0.763123	15.9489	3.52835	26.2459	3.92615	77.2511	183.257	4.79974	3.85377	119.659	551.557	8.48106	1.81266	2.49333	1.77672
0	0	0	0	0	0	0	0	1	1	1	0	1	60.2121	13.0618	11.7649	4.70513	143.866	506.39	9.73773	3.98409	110.43	45.0874	43.4087	3.40141	80.0845	23.352	28.3813	20.8571	33.8933	4.78379	24.9333	15.0366	0.0279784	0.0174561	0.414481	0.253228	1087.11	3874.85	151.846	598.514	2.37339	0.172092	103.286	2.58849	210.359	850.078	2.65156	1.32345	4.84606	38.0231	0.14047	0.0956211	2.07869	1.34445	3.28372	0.941147	31.8574	18.9284	9.5617	3.47356	138.598	31.3621	41.292	5.21485	1.35372	1.91179	138.985	18.1553	4.26219	1.33376	191.895	57.0789	2.7289	0.859211	110.499	149.675	1.96911	0.643406	27.6867	8.90377	30.1713	1.6432	327.864	24.1093	90.2769	4.30081	0.463719	0.132604	6.49111	2.24669	10.2781	1.18175	0.864638	0.0880505	4.59315	1.96022	61.9669	8.46433	138.043	6.41659	0.205114	0.0518216	15.4502	8.24968	215.54	57.6997	12.3543	1.12168	0.950423	0.10059	1.1455	0.305845			4.61793	0.540954	43.7282	11.2179	14.0641	5.77518	1.02128	0.00799278	11.2079	4.39647	4.65219	1.17076	1.76174	0.560798	69.2251	5.26818	17.3835	2.14224	325.727	86.4838	11.5135	9.23902	7.37862	2.39134	5.61949	0.621056	2.63597	1.45788	33.2595	9.51389	13.5164	13.2546	2.57037	1.55527	2.57569	1.01962	4.38182	0.654212	15.9414	3.38289	25.7354	4.12381	88.5775	207.435	5.48429	4.69556	118.668	505.714	8.7986	1.8448	2.6525	3.34866
0	0	0	0	0	0	0	0	1	1	0	1	1	64.7712	11.5393	12.5911	5.82042	159.929	547.356	9.65753	3.45051	109.822	37.9347	42.5288	5.08982	83.3835	33.7283	25.3178	20.3711	32.6021	5.73056	23.8006	15.0003	0.0260117	0.0340278	0.398764	0.260088	1908.48	8429.69	112.862	289.377	2.34676	0.182725	103.609	2.97526	153.037	632.441	3.34943	6.32395	6.26024	50.6482	0.134266	0.12096	2.00153	1.50076	3.3344	0.981637	35.6933	46.799	9.53419	3.58402	154.963	135.017	40.7865	4.99487	1.61455	3.41883	135.858	17.796	4.20137	0.859994	194.446	99.5295	2.68944	0.812751	151.492	190.033	1.90823	2.15432	26.5956	9.32734	30.2093	2.03166	325.926	25.1449	90.49	5.82689	0.456953	0.260086	6.39907	2.1474	10.3371	1.17595	0.878472	0.0905466	4.64834	1.86892	63.9071	9.26354	138.709	6.01517	0.209823	0.0780541	14.9047	5.66328	206.232	80.5654	12.2733	1.26526	0.984022	0.113618	1.11458	0.226831	1.13833	0.94988	4.4638	0.604102	43.4239	15.0288	14.3096	5.62233	1.0198	0.0254017	12.5301	10.4562	4.70577	1.13067	1.73993	1.52915	69.0631	6.12462	17.525	3.00756	310.446	87.2516	9.62678	7.59373	7.16869	2.2904	5.68645	0.634138	2.67795	1.56632	31.1241	9.49685	24.2842	109.832	4.33965	27.6491	2.70191	1.26962	4.19704	0.874558	14.9428	4.01109	26.3608	5.03681	111.52	223.367	7.29772	5.62185	134.673	891.81	8.41576	1.82234	2.75673	2.70513
0	0	0	0	0	0	0	0	1	0	1	1	1	58.7784	13.3711	11.8428	4.32834	151.711	657.597	8.90025	4.15388	113.101	51.9216	43.4165	3.25914	80	26.3915	28.8569	24.9326	33.6245	5.14392	23.8302	12.0199	0.0619167	0.48628	0.424788	0.622113	1007.01	3885.9	146.972	551.006	2.3882	0.171799	103.207	2.66204	275.567	993.566	2.62669	1.52178	0.5094	0.608005	0.150317	0.132786	2.09415	1.44067	3.30251	0.922757	41.7821	72.9058	9.24598	3.27568	143.209	32.1573	41.6661	4.92669	1.36879	1.83111	140.141	17.1651	4.21666	1.07012	191.696	56.0557	2.70188	0.847955	85.9549	94.0794	1.95514	0.662214	26.955	9.50486	30.223	1.73377	331.329	19.6257	90.2793	4.47917	0.452912	0.139567	6.24831	2.21595	10.3464	1.20283	0.875687	0.0849918	4.6002	1.74257	62.5793	8.59664	137.421	9.56895	0.210832	0.0550352	15.6362	9.32622	208.363	58.7427	12.3904	1.05732	0.970068	0.0864289	1.18061	0.337213			4.64107	0.563682	44.8876	12.6901	13.3512	3.81665	1.02205	0.00786391	11.4638	5.35021	4.6574	1.12498	2.06071	1.08796	69.638	4.90173	17.7758	2.08943	325.532	85.5097	9.97586	9.05129	8.02367	6.73242	5.79541	0.735611	2.74441	1.5325	35.6084	9.66831	12.7415	13.7023	2.63512	1.70613	2.61561	0.973906	4.42813	0.683326	16.5418	3.77221	26.1697	4.03679	152.075	292.772	5.41409	4.42086	74.364	423.968	8.73466	1.90678	2.42225	1.87086
0	0	0	0	0	0	0	0	0	1	1	1	1	62.6176	12.5659	12.0001	5.25398	294.975	850.583	10.2226	3.68231	104.938	50.374	42.925	3.9692	82.5187	27.4363	26.8642	17.8898	33.1154	5.33531	24.0455	14.0337	0.0287665	0.0202977	0.418911	0.275672	1435.49	5974.24	128.012	396.223	2.3628	0.22264	103.502	2.68053	114.212	304.405	2.76164	2.36234	5.80485	60.4882	0.165761	0.143778	2.33305	1.76761	3.19729	0.701008	37.1948	38.8266	9.37647	3.14879	142.45	38.9162	41.0961	5.36531	1.30753	1.35576	138.284	18.6857	4.27433	1.04203	192.002	44.9004	2.65801	0.846592	128.203	190.749	1.89124	0.637097	26.8961	9.09038	30.0387	2.05106	329.742	21.7656	89.8875	4.93397	0.471107	0.162747	6.51766	2.13077	10.3033	1.1185	0.886778	0.0904742	4.64202	1.83065	62.7026	8.51873	138.557	4.57934	0.206055	0.0581223	15.37	7.70684	208.893	66.3012	12.3685	1.58956	1.00488	0.21828	1.14534	0.262034			4.61819	0.548179	47.5352	14.8666	13.491	3.66526	1.02138	0.00761876	11.3312	5.26597	4.56381	1.13143	1.58119	0.719565	68.8749	5.52888	17.6859	2.61044	330.366	85.9243	12.4363	11.053	7.31483	2.17855	5.64784	0.570859	2.66208	1.37932	34.1565	10.2945	14.9203	23.4355	2.98045	3.50702	2.62526	1.14148	4.10042	0.614518	15.7325	3.36101	25.9374	3.93663	96.7628	229.187	5.67457	4.73084	87.6342	379.795	8.63824	1.73405	2.58886	2.28432
1	1	1	1	1	0	0	0	0	0	0	0	0	69	8.34484					8.45	1.48492			39.996	7.77234	63.98	33.3864	23.0402	11.2059	30.75	3.74767	21.34	4.21602	0.01875	0.00853913	0.341667	0.125831			82.3001	21.9344	2.40046	0.131085	104.345	5.05334	70.225	16.032	2.94469	1.64462			0.160417	0.0931583	2.85417	1.81921			26.902	12.792	11.0075	3.1456			37.525	5.28481	1.31149	0.317294	124.833	21.9108	4.40405	0.398611	190.107	61.0891	3.74684	0.406741	151.16	88.4444	1.79042	0.213569	31.2667	8.54153	31.75	1.75594	329.083	5.5	96.3375	4.85822	0.33625	0.113238	5.525	1.45917	9.7	0.522813	0.92	0.0282843	3.68583	1.31142	60.0125	8.60294	138.641	3.60471	0.175	0.0212132	11.9583	2.9564	197	29.6985	13.4	1.27279			1.3875	0.170563			3.5	0.565685			13.55	0.212132	1.01963	0.0102744	12.4425	3.0555	5.0631	1.02791	1.655	0.0777817	72.1254	4.91579	17.5	0.424264	327.467	84.2284	17.785	15.8321	5.97167	1.58395	5.5	0.707107															27.59	4.05808	2	0			9.63889	9.4635	7.65	1.21244
1	1	1	1	0	1	0	0	0	0	0	0	0	69.75	9.30591	17.394	7.44262			7.79167	1.48373			40.853	5.40003	81.2843	37.092	23.4956	14.8857	36.1583	9.08443	24.0074	4.21906	0.0215821	0.00810466	0.34794	0.101706			81.6203	16.3604	2.47872	0.160445	103.626	3.29574	67.2823	17.5946	2.9149	1.37907	0.386667	0.170098	0.160198	0.0777409	2.62332	1.65902	3.25	0.450444	43.3931	64.1875	11.3824	3.27067	141.809	12.8541	37.2167	3.76493	1.51094	0.284455	122.964	15.0548	4.22623	0.320719	189.56	40.1241	3.9695	0.73058	231.024	151.808	1.81768	0.268296	27.8875	8.0166	31.785	1.41903	329.331	5.44901	96.4741	4.18558	0.417845	0.121651	6.06951	1.50175	9.66317	0.455536	0.882235	0.0765865	4.49622	1.26093	62.9428	7.2986	139.124	3.11911	0.179603	0.0440021	13.4749	2.91443	208.363	26.7173	14.4167	2.18302			1.23764	0.23849			3.86071	0.539605	35.8163	12.2293	13.5394	0.969085	1.0173	0.00809474	13.7288	4.79983	5.45362	1.00348	1.655	0.0777817	71.2806	3.83476	53.0917	71.2727	300.233	93.4878	17.785	15.8321	6.65613	1.70167	5.53056	0.561785	2.9	0.518545			14.715	14.9695	1.96	0.730677							28.1573	3.4851	147.657	252.285	19.245	23.8366	245.118	471.022	8.42857	2.22764
1	1	1	1	0	0	1	0	0	0	0	0	0	74.2772	9.4246	13.3284	5.25937	256.819	768.908	9.24323	2.89658	82.2411	33.8991	41.4973	4.28797	83.2624	31.5505	21.725	18.7547	31.4723	6.9688	21.5894	11.1218	0.0264602	0.027442	0.382687	0.402194	5168.67	16135.5	92.4806	71.138	2.31949	0.244567	104.123	2.91323	79.1647	52.6819	3.30278	3.03453	3.80396	31.1867	0.135359	0.12603	1.94991	1.81566	3.57885	1.06735	30.7055	36.8599	9.57325	3.95318	146.615	31.2033	38.5244	4.30989	1.67022	3.34252	126.802	14.848	4.1689	0.635438	196.059	40.9637	2.48835	0.903184	205.144	260.884	1.78212	0.664715	25.1356	10.2971	30.1043	1.74161	327.606	17.1652	90.965	6.03388	0.446916	0.158412	5.99796	2.07401	10.3266	1.27412	0.892318	0.10655	4.96141	2.14203	65.1651	10.4609	140.122	3.27812	0.212111	0.0614995	14.9147	3.99466	213.167	60.2627	12.7417	2.77037	1.07269	0.303483	1.15488	0.183816	0.160926	0.0252172	4.19471	0.563488	41.379	17.3149	14.2328	4.56077	1.01847	0.00679795	11.4173	5.52294	4.56595	1.16819	1.81487	1.31798	69.4607	6.06358	19.1373	13.4855	306.527	87.8916	12.832	8.66642	7.32779	2.20294	5.46019	0.445947	2.60219	1.26422	28.5875	8.3414	12.8346	11.9984	2.73301	2.97097	2.947	1.19906	3.99852	0.616531	15.2801	3.04192	27.8912	4.22661	105.246	240.524	8.32812	5.5386	236.265	947.022	8.26111	1.87123	3.45718	8.26096
1	1	1	1	0	0	0	1	0	0	0	0	0	72.1354	9.69925	13.3686	5.06039	227.203	955.375	8.96252	2.99321	102.68	30.8055	42.1836	5.00919	83.8714	30.9319	23.6471	21.4013	31.1928	6.75995	23.8437	23.6051	0.0246936	0.0205463	0.374493	0.283287	3690.03	12488.3	90.3374	90.8485	2.33114	0.206782	103.854	3.08051	87.441	329.921	3.14036	2.17396	11.8924	74.7566	0.131224	0.11545	1.98783	1.5713	3.32824	0.905643	33.2386	54.3585	9.08481	3.31292	142.063	47.8665	39.1699	4.16129	1.6972	3.70918	129.227	14.2117	4.1207	0.859835	194.069	73.7835	2.56333	0.942203	174.554	227.66	1.85131	0.750346	26.8198	9.35868	29.9938	2.07059	326.37	20.0945	90.6783	6.00597	0.427972	0.163938	6.07915	2.12521	10.2226	1.22316	0.8732	0.0991238	4.64236	1.98071	63.4558	9.02307	140.045	3.96992	0.206173	0.0557143	15.2102	5.48243	209.981	58.2657	12.3075	3.46824	1.00001	0.217059	1.15478	0.235765	22.8556	35.4449	4.30648	0.510373	39.9084	18.04	13.9875	4.87837	1.01903	0.00776179	11.639	5.15205	4.65473	1.44275	1.75638	1.21526	69.9571	5.9615	18.9607	13.5364	300.913	86.7092	8.33299	5.73575	7.04526	2.13403	5.66499	0.606112	4.53394	45.7303	30.8219	8.21476	17.0506	54.0319	2.48117	3.40161	2.85493	1.61096	4.0671	0.803302	15.1881	3.66638	27.6325	4.43396	91.8277	199.008	8.21631	7.30139	124.728	551.833	8.01036	1.7355	3.10332	5.06551
1	1	1	1	0	0	0	0	1	0	0	0	0	71.1502	9.56225	13.2765	5.49605	55.3369	132.341	9.05159	2.90321	100.198	31.9629	42.2629	6.01706	83.5693	27.5664	23.1915	16.8479	31.9927	6.13445	22.5467	10.3252	0.0236126	0.0160745	0.383552	0.226833	892.083	2792.29	102.783	113.054	2.32694	0.242554	104.102	2.90774	95.8568	312.553	2.92534	1.35915	10.6814	62.5504	0.131286	0.126043	2.01961	1.63595	3.34544	0.896675	34.7743	76.042	8.96477	2.92944	144.354	31.159	39.4883	4.25787	1.33374	0.287756	129.841	13.5507	4.0424	0.466387	195.1	37.6656	2.64964	0.982485	155.517	174.736	1.87711	1.12734	28.1596	8.26782	29.9824	1.99598	323.917	20.8131	90.6321	7.07592	0.408066	0.163669	6.27531	2.1418	10.3153	1.17549	0.869268	0.0805805	4.31884	1.49869	62.9888	9.23289	140.254	2.72548	0.204271	0.0517854	15.014	5.631	202.439	56.9628	12.2257	1.29195	0.969255	0.109787	1.12532	0.173662			4.35834	0.542533	40.9668	14.5643	14.1738	5.58916	1.01914	0.00673522	11.0396	4.38321	4.65706	1.22915	1.8166	1.25459	69.3777	6.30889	17.8287	9.51135	284.912	82.1027	11.3145	8.97	6.67887	1.62931	5.68326	0.604334	3.01174	1.91332	30.3276	7.90669	13.3285	19.3041	2.61962	2.8482	2.91184	1.06345	4.02464	0.684648	14.0316	4.03496	27.0966	4.18755	147.408	290.425	8.94679	6.06198	176.605	653.202	8.15684	1.67305	2.97616	2.50348
1	1	1	1	0	0	0	0	0	1	0	0	0	73.4245	9.53176	13.4238	5.44849	122.076	401.018	8.94546	2.75564	99.6183	30.2451	42.136	4.31302	85.5056	32.393	23.6336	20.6655	31.1757	6.15935	23.797	21.026	0.0254003	0.0227952	0.387446	0.307834	3737.46	12931.5	95.0117	104.156	2.33025	0.209007	103.824	3.36666	92.4073	383.188	3.18985	2.44243	13.6322	83.433	0.130528	0.12054	1.97575	1.66816	3.34569	0.958162	34.0708	58.1289	9.15224	3.48088	143.296	50.0865	39.3822	4.24173	1.78215	3.96946	129.488	14.0742	4.0898	0.73698	196.833	79.0454	2.58981	0.92782	184.839	230.476	1.83159	0.713872	26.8961	9.48924	30.0876	2.00308	325.41	21.136	91.0453	6.03942	0.431569	0.15983	6.1863	2.10091	10.2227	1.29071	0.879476	0.101281	4.65655	1.9296	63.6271	9.46037	139.941	4.25707	0.203122	0.0576676	15.0113	4.89884	205.023	59.4176	12.3949	3.71958	1.00234	0.205241	1.14179	0.205942			4.28447	0.50085	39.0602	14.4951	13.9626	5.05459	1.01884	0.0068753	11.8237	5.19399	4.67145	1.21231	1.72841	1.20656	70.0709	5.86358	18.0608	9.53476	293.966	83.4908	8.21247	5.85276	7.06906	2.10989	5.67261	0.607952	2.67919	1.72868	30.6767	8.14248	20.6951	76.1458	3.22372	13.552	3.04179	1.81212	4.0421	0.769536	15.2784	3.71755	27.6656	4.62381	96.317	219.907	7.81368	6.66565	115.521	378.857	8.04905	1.74897	3.19695	5.42833
1	1	1	1	0	0	0	0	0	0	1	0	0	69.3022	10.6679	12.8881	4.86726	411.562	1681.31	9.93735	3.80491	100.164	44.3606	41.2708	3.79708	81.6514	24.754	26.5258	38.6197	31.2987	6.6006	26.8211	32.945	0.0263838	0.016062	0.408641	0.250732	3984.58	14707.4	87.6061	69.7378	2.31809	0.252705	104.304	2.6267	66.8455	25.7731	2.66038	1.71418	12.0682	94.8811	0.13208	0.110504	1.96101	1.47116	3.27717	0.848258	34.6633	56.599	9.5197	3.56014	143.046	31.5704	39.2528	4.57429	1.34317	0.329917	130.596	14.9464	4.18455	0.709861	194.501	31.863	2.6128	0.85013	173.82	273.102	1.85812	0.564813	27.8747	8.81069	29.9062	2.15452	322.132	28.8606	90.7485	5.3119	0.432302	0.151302	6.2543	1.91364	10.4088	1.01467	0.888273	0.11122	4.50827	1.62907	62.6582	8.57234	139.404	3.82852	0.222063	0.0589453	14.7865	3.88687	215.2	61.6143	12.0405	1.48625	0.941958	0.0807818	1.14942	0.169665			4.36892	0.489717	44.151	15.5687	13.3447	3.47953	1.01883	0.00627233	10.391	4.50941	4.55053	1.06787	1.38515	0.625223	68.4456	5.45271	19.0947	15.6731	311.681	79.0681	10.1174	6.02555	7.01912	1.86981	5.55702	0.579615	16.211	123.65	33.2105	9.16678	14.8954	25.0004	2.37561	1.74046	3.19574	1.54877	4.22054	1.11862	16.0163	3.99813	27.0173	4.31602	43.4791	116.197	6.52767	6.17817	145.431	402.41	8.29266	1.65772	2.54641	2.67619
1	1	1	1	0	0	0	0	0	0	0	1	0	73.7391	9.65954	13.5411	5.47714	155.627	710.603	8.88527	2.67732	99.0461	31.4399	42.4321	4.95784	82.4163	26.4923	22.2938	14.2833	31.4288	6.45318	23.0322	18.6599	0.0256341	0.0204825	0.393358	0.290223	3438.56	11306.6	95.4922	110.526	2.35032	0.210602	103.848	2.9698	72.4981	139.262	2.97701	1.58756	16.2734	98.8774	0.131336	0.118345	1.98432	1.65866	3.31015	0.882801	30.8777	44.3288	9.15078	3.24457	143.688	33.7512	39.3465	4.04627	1.89236	4.3277	129.897	13.5749	4.15559	0.828129	193.816	41.2141	2.55425	0.914046	175.185	223.011	1.83896	0.767268	26.6764	9.16339	30.0985	2.00769	326.878	18.6843	91.0171	6.1039	0.441034	0.168095	6.29795	2.15445	10.2667	1.23292	0.887855	0.0963368	4.68105	1.94855	63.7622	9.13264	139.881	3.93338	0.20404	0.0562009	14.9828	4.98474	204.328	60.4648	12.4174	2.11896	1.01746	0.242518	1.13962	0.219123	0.15	0.0235702	4.29896	0.486663	38.8266	15.5603	13.9103	5.09382	1.01896	0.00795704	11.4028	4.77815	4.65298	1.17898	1.66219	1.10869	69.8024	5.90502	19.0161	13.6405	300.137	84.4551	9.29178	6.90297	7.07808	2.05671	5.65419	0.62949	2.56624	1.58076	31.0694	7.87795	26.6198	110.806	4.18495	24.1727	2.95168	1.26639	4.03403	0.832142	15.4394	3.46957	27.375	4.45496	99.6207	231.038	7.318	6.44897	126.716	413.593	7.99775	1.65224	3.12741	5.14667
1	1	1	1	0	0	0	0	0	0	0	0	1	72.7104	9.90434	14.0325	5.39149	290.637	1066.31	9.82913	3.46989	96.2045	34.4376	41.3713	5.02733	85.608	31.9276	23.1966	18.2477	31.3945	6.5133	23.1983	15.0337	0.0248938	0.0187323	0.371431	0.246807	4116.97	13049.5	95.5439	137.337	2.31054	0.205604	103.827	3.38859	83.2613	186.712	3.14226	2.27793	13.2802	92.8357	0.132298	0.111844	1.99208	1.57509	3.42915	0.94639	32.6264	44.208	9.6798	3.96166	147.233	56.4323	38.9711	4.45765	1.54523	2.8387	128.184	15.1334	4.1098	0.556126	197.151	79.6404	2.53036	0.894629	165.338	204.448	1.82246	0.71297	26.1962	9.23469	29.9679	1.91153	323.85	23.2687	90.6669	5.87592	0.444317	0.164843	6.22293	2.00514	10.3235	1.21105	0.882399	0.107099	4.82786	1.98416	64.2022	9.26521	139.851	3.5522	0.205307	0.0556344	15.271	5.24426	207.042	60.37	12.3083	1.91181	1.01401	0.243758	1.16998	0.274709	13.7766	27.9772	4.2584	0.524056	39.3333	18.3524	13.8711	4.3087	1.0187	0.00793539	11.251	4.99309	4.55374	1.43384	1.84177	1.12928	69.1886	6.3688	17.9302	8.46063	303.34	87.8366	9.85688	7.7205	7.19633	2.16564	5.65394	0.598244	4.73788	49.027	30.2008	8.70192	19.7682	76.2779	3.42475	17.3821	3.17167	1.7058	4.00883	0.754667	14.9853	3.76507	27.7956	4.61909	96.9463	236.285	8.33585	6.25119	149.349	544.583	8.43817	1.8112	2.92196	3.40386
1	1	1	0	1	1	0	0	0	0	0	0	0	73.3095	9.71669	12.7653	5.70789			8.8	0.989949	66.6	26.3044	40.5639	5.38929	73.0626	23.8014	20.0284	8.8151	28.4986	5.6635	22.9065	5.93253	0.0276061	0.0106124	0.396318	0.24574	202.667	339.833	66.4425	24.1709	2.35616	0.140527	104.915	3.99822	67.1792	17.4483	2.93938	1.22237	0.677	0.492006	0.124258	0.0655757	2.335	1.2675	3.15417	0.676509	29.5762	18.8457	9.10547	3.51152	128.663	22.2337	38.873	3.79096	1.29489	0.239508	129.603	13.3295	4.17082	0.334306	191.745	45.7845	3.41534	0.688267	139.112	79.7352	1.71255	0.326736	21.4516	13.3321	31.1892	1.54973	330.452	8.70757	94.4167	4.28548	0.383636	0.0888454	5.13956	2.729	10.0381	1.08956	0.892	0.0748832	4.13482	0.915809	63.1723	6.83925	140.26	3.61363	0.196056	0.0408124	14.4145	2.2168	226.469	41.8848	12.3771	1.62547	0.98875	0.109877	1.19483	0.228799			4.12692	0.600378	39.8111	15.4762	13.0937	0.845303	1.01805	0.00908818	11.7086	2.88196	5.06371	0.737186	1.395	0.479757	70.3294	4.32679	17.5364	2.06536	316.125	81.5922	17.785	15.8321	6.49507	1.0545	5.75	0.5	3.39933	1.34114			19.15	8.69741	2.89153	1.8795			3.59667	1.15846	13.555	1.27986	27.7035	3.82915	2.55333	0.958401	13.77	15.6864	61.3194	90.6448	7.815	1.54381	1.44417	0.426851
1	1	1	0	1	0	1	0	0	0	0	0	0	66.3333	11.8603	10.025	1.94454							40.425	1.44957	63.625	1.94454	12.775	2.43952	32.975	8.44993			0.0333333	0.0208167	0.458333	0.232289			46.25	18.0312			108.95	3.25269	76.3	34.3654	1.83	0.381838			0.156667	0.0775134	2.50833	1.11309	2.985	0.26163	16.9	2.96985	6.2675	1.73595	105.5	2.12132	40.0611	3.43068			130.417	12.3803	3.955	0.205061	129.75	4.59619			348.5	304.763	1.9725	0.111999	32.275	5.83529	29.975	0.587899	328.333	6.50641	91.2333	0.152753	0.404167	0.136298	6.54167	1.17056	10.3167	0.525198			3.65833	0.99303	58.2167	4.83847	141.85	0.424264	0.2	0.0141421	12.7833	1.91072	253.5	70.0036	12.15	2.33345			1.125	0.0424264			4.145	0.162635			13.6	0.282843	1.0125	0.00353553	7.775	1.73241					67.1675	2.00465	18.25	0.494975	368	89.8026			6.24333	1.1656			2.05	0.777817					1.1525	0.215668	1.765	0.968736					26.75	0.565685			8.0425	8.00091			7	1.9799
1	1	1	0	1	0	0	1	0	0	0	0	0	71.0909	11.0831	11.7968	2.71234			8.33333	1.06927	91.5	37.6841	40.864	5.22889	68.5395	23.1027	18.0278	9.09604	29.7488	5.4889	19.3198	3.70893	0.0267333	0.0130569	0.424944	0.175865			62.2235	23.3633	2.41109	0.20145	105.662	4.43024	66.2121	17.7768	2.42558	1.24118	0.549	0.363359	0.149961	0.0760866	2.45756	1.34079	3.33671	0.309536	19.9353	10.697	9.13847	3.48051	122.74	15.8905	38.5712	4.04474	1.27502	0.213131	125.448	13.7195	4.24285	0.393722	174.857	42.5548	3.42546	0.827847	218.641	174.357	1.83742	0.480294	29.529	7.66482	30.5784	1.56401	327.677	7.22674	93.2483	4.26029	0.386111	0.0934757	6.02494	1.10358	10.2965	0.714376	0.846667	0.18227	3.92322	0.88653	60.9844	7.48513	139.332	3.8358	0.202971	0.0241993	13.5047	2.37819	218.619	37.4094	12.1571	1.66325	0.988333	0.131561	1.23949	0.181153			4.04033	0.540098	42.6781	17.8304	15.3092	5.25021	1.01543	0.00806731	10.5146	3.27811	5.00475	0.905039	1.33	0.565597	69.9991	4.60245	17.034	1.47081	324.965	104.656	17.785	15.8321	6.55481	1.08948	5.625	0.49371	2.40578	0.883229	24.875	10.2884	20.8737	6.25978	2.5239	1.25121	1.765	0.968736	3.50444	1.63263			27.099	3.09988	2.55333	0.958401	17.395	17.1585	30.9833	47.9948	7.45	1.37204	2.10655	0.699833
1	1	1	0	1	0	0	0	1	0	0	0	0	70.3333	11.9304																			0.0125	0.00353553	0.283333	0.117851															0.155833	0.107245	3.10833	2.13311									37.2	9.05097			121.75	30.052									1.93583	0.0648181	38.5833	1.81491	31.5	2.12132	326.167	2.59272	96.475	7.17713	0.2425	0.0388909	4.75	0.777817	9.55	0.353553			2.72667	0.131993	53.275	3.28805					10.1667	0.612826															13.55	0.212132																	5.0575	0.0601041
1	1	1	0	1	0	0	0	0	1	0	0	0	68.1739	12.6694	11.8827	3.55852			8.33333	1.06927	81.8333	32.2819	41.1243	6.28583	73.8578	23.2633	20.1531	8.90691	28.52	5.97982	20.9623	3.78803	0.024381	0.0144612	0.393571	0.199691			65.0557	28.67	2.36272	0.162396	104.403	3.42482	71.5522	17.3266	2.61729	1.39895	0.775	0.496714	0.106095	0.0680037	1.9231	1.28936	3.1394	0.77858	21.5416	10.8503	9.30465	3.55441	123.382	18.3213	39.1233	4.39726	1.21009	0.118592	128.183	15.9576	4.23381	0.392242	165.608	29.4997	3.1584	0.788042	173.817	40.3581	1.76464	0.196516	30.0028	7.04184	31.1712	1.88304	329.002	6.38985	94.715	5.46167	0.367381	0.105179	5.77452	1.15101	10.1117	0.65399	0.895	0.105	3.92305	1.06187	61.1464	6.76964	138.226	3.58706	0.198467	0.0239221	13.759	2.68472	231.7	43.3984	11.47	1.60375	0.9075	0.00353553	1.24443	0.194576			4.10594	0.579626	46.4889	14.865	15.4857	5.7442	1.02089	0.0115459	10.5685	2.56731	4.79517	0.769011	1.63333	0.0665833	70.9111	4.91586	17.945	1.52155	326.342	85.6064	17.785	15.8321	6.60667	1.16179	5.75	0.433013	3.77667	1.54778					3.76125	2.23743			3.58333	1.14054	14.025	1.94454	27.93	3.04202	2.83	1.1738	7.8425	7.71807	89.4792	102.497	7.99286	1.05768	1.77333	0.128582
1	1	1	0	1	0	0	0	0	0	1	0	0
1	1	1	0	1	0	0	0	0	0	0	1	0	67.8125	12.942	19.698	4.23981			8.45	1.48492	80.15	45.467	40.9552	7.12695	74.2789	27.168	22.1522	10.448	25.85	2.04369	23.8664	7.04904	0.0179	0.00826438	0.321333	0.178724			79.353	22.3903	2.31567	0.158225	104.249	3.22327	68.6673	15.8429	2.92368	1.60167	0.57	0.389744	0.110167	0.0706429	2.091	1.57921	3.4555	0.325864	27.5925	17.057	10.5115	3.37658	145.968	18.062	38.9694	4.54932	1.19791	0.127837	129.033	18.2313	4.29883	0.284599	186.871	43.4929	3.29246	0.89535	214.15	0.636396	1.98273	0.49063	32.8667	7.07719	31.021	1.16933	332.16	6.30808	93.3677	4.58138	0.300167	0.0738109	5.15633	1.07925	9.42333	1.05841			3.5415	1.47312	56.3867	5.56736	138.728	3.48465	0.216575	0.0435843	13.6967	3.24102	240.833	35.6293	11	1.23558	0.925	0.106066	1.2525	0.335795			4.19146	0.732555			16.7385	6.94484	1.01687	0.0122364	11.9763	2.39863	4.56901	0.680872	1.655	0.0777817	72.9595	4.38082	17.7	0.697615	325.871	80.0072			6.36853	2.08626	5.75	0.25	3.4	0.282843					3.43	1.31522			4.56	0.113137	14.455	0.00707107	29.5261	3.07332					9.45833	13.3761	8.2	1.6171	1.70583	0.195326
1	1	1	0	1	0	0	0	0	0	0	0	1	69	12.498	9.775	1.92029					107.148	9.97315	38.1372	6.22569	66.2762	10.5201	21.8125	15.846	33.85	6.16421	35.9917	36.7981	0.0352381	0.0246045	0.400079	0.200339			73.4954	33.6913	2.34539	0.286075	106.715	4.10904	71.8185	17.0582	2.40643	1.33469	0.32	0.0282843	0.135813	0.0806598	2.37361	1.27148	2.795	0.561219	15.1128	3.18807	7.71156	2.64804	112.778	12.6944	35.977	2.58059	1.32907	0.181452	122.533	18.0576	4.41652	0.617223	202.409	86.05	2.95481	0.77705	213.414	240.099	2.08983	0.842686	31.0118	12.258	28.714	3.55101	304.238	37.5235	88.5892	9.47647	0.438145	0.106048	6.52447	1.08874	10.7771	1.20888	0.768889	0.196817	4.19746	1.22605	59.6388	11.3588	141.248	2.02941	0.217727	0.0421258	19.2183	12.3671	272.003	77.3919	11.9125	1.37971	0.961667	0.0589256	1.04808	0.0945164			4.18249	0.416868	57.1172	0.165777	15.3181	1.79628	1.01242	0.00408588	9.82477	4.15424	4.77806	0.89991			66.4521	4.3379	18.2708	0.769845	366.689	109.958			6.99982	0.57242	5.625	0.75	2.02222	0.625728	24.875	10.2884			1.69435	0.738448	1.765	0.968736					25.2839	2.29804			6.20167	6.4941	35.6667	53.9918	7.48	1.7936	2.26136	0.689223
1	1	1	0	0	1	1	0	0	0	0	0	0	74.6667	13.3666	13.52	6.57569							39.4037	2.77124	79.9519	12.993	16.3926	2.11638	32.3	9.40452			0.0263333	0.0206908	0.337578	0.162654			42.0389	12.0758	2.26667	0.131993	102.594	5.76108	192.15	199.001	2.95889	1.21288	0.28375	0.0795495	0.0914444	0.0610158	1.71389	0.879249	3.06	0.155563	12.9556	7.193	7.13678	0.479536	126.237	27.2059	38.5028	1.6131	0.948611	0.249452	120.486	10.9435	3.90407	0.0836316	156.5	42.4264	2.2125	0.569221	157.125	34.1179	1.47372	0.550263	17.0054	12.0394	30.5389	1.05047	330.767	7.94754	92.18	0.936827	0.501278	0.039121	5.89333	1.6456	10.0844	0.9533	0.915	0.0777817	6.132	4.21025	67.8122	17.0887	138.12	7.49808	0.197667	0.0127279	14.1411	1.70404	245.389	50.0878	12.475	1.87383			1.06667	0.0671441			4.26556	0.213602	45.7583	11.1756	12.4	1.22882	1.01113	0.00837033	10.152	3.24723	3.68667	0.754247			62.982	5.77454	17.975	0.883883	325.396	106.756			7.25133	2.15024	5.83333	1.17851	2.01333	0.659191					2.46333	1.74185							23.5833	3.24666					238.9	173.807	9.25	1.20208
1	1	1	0	0	1	0	1	0	0	0	0	0	72.9459	9.28244	17.4058	8.98318	13.45	7.70746	7.7807	1.07579			41.0852	4.45395	82.2056	29.8769	23.2751	14.3538	30.944	8.09056	22.7787	4.485	0.0277103	0.010904	0.372754	0.178231	1488	2082.43	73.3714	27.539	2.41603	0.166143	104.301	3.44024	86.2178	88.0088	3.02905	1.37099	0.389688	0.235419	0.127601	0.0632478	2.34333	1.1587	3.13241	0.442067	36.5286	51.9031	10.4821	3.32606	140.321	22.4334	39.1212	3.48762	1.31227	0.337423	128.985	11.7343	4.03783	0.379527	186.336	36.8461	3.44533	1.0142	171.189	117.197	1.68554	0.289899	19.8623	12.5489	30.8679	1.38636	328.202	6.32633	93.9966	3.92069	0.422052	0.0965646	5.3791	2.21284	10.1974	0.79363	0.857472	0.097302	4.27778	1.18802	63.4848	7.50514	139.944	3.36158	0.18606	0.039059	13.5892	2.37695	218.386	47.6293	12.9832	2.05219	1.08639	0.235892	1.18611	0.205394			4.1228	0.453156	40.2741	11.0518	12.9931	0.926256	1.01592	0.00680886	12.4178	4.46836	5.01624	1.0594	1.33	0.565597	69.7346	4.08243	31.2538	45.2547	289.417	88.8587	15.0633	12.147	6.40616	1.40644	5.71833	0.675518	2.38667	0.781258	41.0583	12.5983	14.715	14.9695	3.25786	2.00435	3.075	0.883883	3.823	0.904873	17.0878	2.21759	27.2314	3.33738	64.6614	165.056	13.625	19.4639	208.753	352.428	8.025	1.86104	1.66962	0.207835
1	1	1	0	0	1	0	0	1	0	0	0	0	66	14.5258	18.87	3.01227							43.4037	2.99964	87.4519	25.018	18.0593	8.26737			22	7.07107	0.0161667	0.00164992	0.310533	0.0793845					2.48111	0.303431	104.361	0.915353	184.471	205.709	3.38889	1.33552			0.158833	0.103002	3.44167	1.6617			21.9556	10.4852	11.1578	5.65313			35.3625	6.45235	1.25074	0.494606	116.438	22.539	4.19407	0.429709			3.715	1.84344			1.80683	0.247252	30.8539	12.7459	31.9125	1.53796	328.567	5.98684	96.9117	6.55959	0.339833	0.176541	4.9525	1.0642	9.84333	0.768389			2.708	0.105595	52.0183	1.51085	141.596	4.21321			11.2533	2.1496	219.5	2.12132					1.34833	0.26088			3.77333	0.952237	46.2125	0.83085	12.8	1.27279	1.01713	0.00319427	12.737	1.63238	5.30778	2.02422			72.3554	8.21505			349.73	102.217	19.3	13.6896	5.01617	0.00164992																	28.95	5.38957					190.358	242.455	9.83333	3.30807
1	1	1	0	0	1	0	0	0	1	0	0	0	70.9655	12.2401	15.7105	8.78423	13.45	7.70746	8.94225	3.0035	66.6	26.3044	40.7838	5.08369	82.5506	24.9373	20.6961	11.4387	30.1958	9.07524	20.8862	4.69477	0.0273736	0.0112053	0.372285	0.187928	7	8.48528	74.1536	32.205	2.41782	0.162453	102.904	3.35875	64.5933	18.3162	3.01767	1.40901	0.5075	0.432914	0.107829	0.0620833	2.08426	1.17571	2.89552	0.610269	22.9378	19.2694	10.2207	3.45331	138.612	25.587	39.0667	3.62776	1.28683	0.27608	127.57	14.0691	4.01992	0.404037	177.857	30.4557	3.32749	0.95419	276.84	326.925	1.66664	0.359941	18.2983	15.0371	30.9213	1.72103	330.043	5.72101	93.7735	4.87117	0.413368	0.0982175	5.16009	2.37594	9.93518	0.726699	0.809405	0.110345	4.85827	2.44213	64.8608	10.3662	138.44	3.9535	0.197208	0.0386691	14.1917	2.44212	229.016	48.6082	12.3219	2.38707	1.04139	0.247719	1.18797	0.171965			4.1644	0.433557	38.7006	10.6156	12.645	0.781143	1.01679	0.0102465	12.2397	4.51307	4.9184	0.998693	1.63333	0.0665833	69.1056	5.13094	35.4458	50.343	292.384	94.9643	17.785	15.8321	6.86947	1.60311	5.91833	0.689446	2.642	1.79795					3.81167	2.38238			3.608	0.717544	16.4022	2.77639	27.3102	3.21947	2.415	0.83	7.8425	7.71807	72.1833	96.8242	8.60625	2.2811	1.42475	0.450256
1	1	1	0	0	1	0	0	0	0	1	0	0
1	1	1	0	0	1	0	0	0	0	0	1	0	72.7222	9.13819	22.946	2.08232			8.1625	1.89151			40.8691	5.67076	86.9777	32.5868	24.1892	15.236	27.7708	4.53457	25.592	6.44354	0.016936	0.00412581	0.361026	0.170832			78.2835	19.4936	2.39777	0.148381	103.84	2.47727	106.269	118.752	3.3378	1.36526	0.376875	0.178528	0.129039	0.0688204	2.7479	1.31592	3.38	0.287402	48.7256	67.7667	10.825	2.47649	145.756	14.7362	37.845	4.27354	1.29833	0.353443	126.35	18.4931	4.13844	0.267424	184.17	34.303	3.42985	0.763807	250.075	95.0578	1.6926	0.20222	28.4971	9.89413	31.5812	0.992552	330.155	6.54329	95.5631	4.65295	0.362432	0.143324	5.91106	1.36583	9.32979	1.07218	0.849647	0.0750087	3.26698	1.15573	55.1585	6.23217	139.625	2.61357	0.171659	0.0205606	13.1869	2.67673	216.196	10.9192	12.1292	1.00392	0.975	0.0353553	1.13659	0.288548			4.07634	0.692377	41.8392	6.91744	13.1837	1.10398	1.01693	0.00930638	13.8677	4.63814	4.83116	0.851979	1.655	0.0777817	70.5895	4.77951	17.6292	0.651547	306.8	98.2022	19.3	13.6896	5.01463	0.311442	5.71667	0.484481	2.75778	0.755435			8.565	6.27204	2.77778	1.49284			4.55167	0.283034	15.7842	2.38942	28.0347	3.73318	147.657	252.285			333.068	444.589	8.3125	1.48559	1.7045	0.243815
1	1	1	0	0	1	0	0	0	0	0	0	1	73.0476	10.9931	17.2137	7.07478							38.4871	5.2583	88.7503	23.3775	24.0714	15.2459	30.9653	6.64828	22.294	7.66463	0.023671	0.015819	0.281074	0.139898	34077	42722	66.2222	29.6672	2.36649	0.150375	103.139	3.6968	321.486	524.791	3.48182	1.1463	0.362528	0.140628	0.0886643	0.0438662	1.59432	0.649964	3.19319	0.238141	49.1111	80.1342	9.44816	2.68499	131.805	18.8105	39.6183	2.15084	1.23504	0.314752	124.003	9.13768	3.99123	0.131429	164.514	27.2141	2.81757	0.798138	228.181	112.708	1.54562	0.401386	17.3011	9.53257	30.3243	1.34053	320.304	21.2435	92.729	2.58383	0.478856	0.0587235	5.55705	2.13422	10.3407	1.01866	0.870322	0.0772796	5.30622	3.25182	65.4359	12.6424	138.839	4.8987	0.188536	0.0280929	14.2973	1.25455	223.368	47.0612	12.2764	1.5266	0.925	0.0353553	1.03394	0.122869			4.29168	0.228951	47.3325	8.98675	13.0716	1.28773	1.0135	0.00711335	12.4218	2.84832	4.5017	0.911285			66.0231	4.73058	17.6042	0.675	303.688	99.0477	8.50167	1.58156	6.48646	1.84668	5.7619	0.679441	1.90704	0.739693	36.25	12.195	2.665	2.07182	2.41756	1.38959	3.40543	0.847456	4.45207	0.288916	15.0448	3.20721	25.3715	3.57646	151.817	248.76	4.62142	3.86926	351.416	367.339	9.23333	0.818875	2.89281	2.03398
1	1	1	0	0	0	1	1	0	0	0	0	0	73.8872	9.74264	13.7019	5.94659	137.107	369.088	8.50492	2.55437	93.4445	37.1833	42.026	9.53117	80.6394	28.1644	20.9668	12.269	31.1567	7.81944	22.1521	9.56012	0.0252725	0.0244003	0.374521	0.351614	4648.13	13554.2	89.9054	105.158	2.31289	0.226885	104.18	2.90935	100.946	325.463	3.1478	1.8445	18.4861	158.64	0.127979	0.1116	1.98789	1.6741	3.54677	1.03635	29.2311	24.4364	8.90992	3.3589	134.94	28.0713	38.26	4.22131	2.06462	5.76349	125.459	14.5298	4.15075	0.592939	190.506	42.0395	2.53571	0.887496	186.035	229.984	1.77992	0.615109	26	10.0102	30.062	1.89739	326.464	18.0394	91.1837	5.83823	0.429821	0.170932	6.06224	2.43959	10.2808	1.25538	0.886785	0.107556	4.58733	1.93783	63.7312	9.38969	140.209	3.15092	0.211918	0.0642684	15.0374	4.29052	213.34	63.1425	12.303	1.92457	1.04726	0.248419	1.14712	0.197791	0.597222	0.383001	4.17009	0.538317	40.5999	16.6907	14.8129	6.32142	1.01801	0.00622227	11.0856	4.54359	4.56102	1.04383	1.6223	0.966078	69.2117	5.87749	18.1047	11.4007	306.038	89.4169	10.1226	7.20353	6.90588	2.10987	5.68912	0.634539	2.57614	1.34385	26.5148	8.32609	13.3096	23.0963	2.54513	2.56998	3.14019	2.18954	3.97625	0.61607	15.1314	2.94826	27.5253	4.49131	178.255	385.927	8.51181	5.91302	464.853	3436.81	7.86023	1.91519	3.30913	7.04435
1	1	1	0	0	0	1	0	1	0	0	0	0	72.5379	9.58444	16.0603	9.54303	23.0258	15.7671	8.14813	1.86645	65.45	26.479	41.5313	5.02875	87.8613	38.4007	19.5224	9.08771	30.8371	4.79105	21.6505	7.7978	0.021974	0.0142607	0.340566	0.188527	1862.1	5088.33	80.7862	44.9072	2.3221	0.173467	104.472	2.56677	77.0478	57.2048	2.70948	1.54759	0.940778	1.11607	0.105515	0.0930951	1.89399	1.65495	3.67389	1.06881	25.3374	20.8974	8.5599	2.90901	151.39	37.0994	38.0986	4.2812	2.38488	6.53612	123.737	13.6724	4.14055	0.649689	200.551	39.1132	2.58316	0.912585	164.17	155.031	1.67958	0.621083	27.4738	8.30568	30.404	1.56236	326.102	10.4852	92.5784	3.67395	0.402224	0.146619	6.44868	2.53832	10.1223	1.30422	0.906255	0.0892563	3.99738	1.52615	62.5128	8.99309	140.363	2.95927	0.188079	0.0648495	14.2828	3.45418	213.721	83.1903	12.064	1.1647	0.988917	0.0890156	1.09975	0.265573			3.94314	0.518312	44.6804	14.5184	13.5208	3.44596	1.01837	0.00686724	10.0464	3.57536	4.62818	1.07338	1.59604	1.08401	68.0096	7.79824	16.3835	1.5951	289.916	82.4039	9.54292	7.83713	6.22612	1.93025	5.69604	0.619997	2.67989	1.65093	25.3813	7.19418	20.7509	55.3237	3.53376	5.16718	2.80838	1.26752	3.93806	0.431282	16.3994	2.57377	27.1272	4.84708	108.582	236.711	10.5813	7.2025	339.697	1077.05	7.60856	1.55111	2.57957	1.39913
1	1	1	0	0	0	1	0	0	1	0	0	0	74.8444	10.0251	13.9528	6.87028	145.723	317.835	8.87014	2.73028	87.1057	29.7282	41.6575	10.5689	82.7708	28.9636	21.7135	14.3848	32.2628	8.57453	23.0109	13.55	0.0260465	0.0275219	0.377801	0.394855	4613.92	13939.5	95.7956	121.289	2.3194	0.225257	104.153	3.14837	83.6416	71.2758	3.29634	2.84337	18.0042	172.227	0.126318	0.126662	1.92571	1.77861	3.6131	1.042	29.9341	33.7104	8.93685	3.41405	141.642	36.7672	38.0347	4.66774	1.6937	4.0962	124.657	16.094	4.12266	0.512646	195.076	52.6596	2.58059	0.88488	194.649	250.342	1.75623	0.766079	25.5705	10.3008	30.1094	1.87162	326.547	18.8436	91.4277	5.36962	0.4401	0.171492	6.18834	2.40212	10.2098	1.29549	0.897355	0.125875	4.61925	1.86463	64.4675	9.78689	140.111	3.12043	0.20485	0.0689001	15.2223	4.90809	200.132	62.2916	12.6578	2.41807	1.02736	0.156468	1.15614	0.349126	0.368611	0.354558	4.1138	0.588323	40.4169	16.9972	14.3255	4.95728	1.01766	0.00639777	11.3464	5.53569	4.61177	1.10934	1.58556	0.933233	68.8061	6.13989	17.6422	7.29	303.545	94.2904	9.34785	6.48074	6.97068	2.14278	5.65366	0.560858	2.63147	1.39063	25.3884	8.42437	12.5857	14.0258	3.85838	10.8654	3.81792	3.38439	3.87214	0.755844	14.8323	3.39943	27.623	4.45709	160.013	393.661	10.353	12.2334	198.614	798.672	7.84723	1.72161	3.51072	7.99261
1	1	1	0	0	0	1	0	0	0	1	0	0	72.0968	7.82455	12.8659	5.02641	270.866	441.252			73.4208	26.9938	38.9131	4.23835	76.2569	34.2977	16.6526	7.67191	31.8148	5.26466	19.786	6.06254	0.0319569	0.0199043	0.44744	0.178243	576.715	1002.77	138.167	156.049	2.254	0.35228	104.86	2.85847	101.106	54.6615	2.56697	1.4151	11.2072	32.4863	0.170528	0.127102	2.37743	1.73078	3.96253	1.19221	26.386	17.9929	9.05079	3.15849	148.862	55.8649	38.2002	4.77025	1.19614	0.192855	125.201	15.9232	4.62345	1.62548	214.301	36.186	2.87852	1.14868	408.508	310.529	1.63173	0.562055	24.0711	6.91012	29.7302	0.919608	328.105	8.3836	90.6493	2.42177	0.499767	0.181933	7.01438	2.05733	10.5717	1.13144	0.932496	0.153707	5.02498	2.00366	65.7769	8.18845	138.319	4.58226	0.213516	0.0467275	15.072	4.27099	212.331	48.3782	12.2074	1.44027	0.98662	0.0930288	1.19311	0.186129			4.16045	0.522814	56.183	22.1438	13.0255	1.10689	1.01824	0.0074039	9.1855	2.66941	4.62887	1.43441	1.7375	0.788305	66.6736	5.31823	16.4353	2.0068	360.491	84.8902	16.985	10.4864	6.76196	2.06626	5.9381	0.675615	2.6835	1.38227	32.7333	5.65803	19.1017	19.226	3.5622	3.0206	2.50667	0.925545	4.07	0.300998	16.986	2.29625	27.6883	5.02899	29.2	35.9142	5.82833	3.59185	797.406	928.655	7.79756	1.03309	2.46608	1.03709
1	1	1	0	0	0	1	0	0	0	0	1	0	76.4942	9.71288	13.9154	5.62853	175.956	410.524	9.25455	2.65921	94.8669	35.5482	41.4747	4.14008	82.1293	29.6539	21.8601	13.4278	30.7597	7.55352	22.4664	10.0801	0.0260868	0.0262065	0.381227	0.386217	3458.36	9398.69	104.054	131.085	2.31884	0.211493	103.931	2.74587	96.1624	268.808	3.04147	1.84652	20.6608	185.306	0.129735	0.109346	1.96406	1.69156	3.51344	1.00493	29.2174	41.2413	8.83577	2.94357	144.736	31.5684	38.5074	3.97643	2.09116	5.52021	126.143	14.1587	4.16525	0.637891	194.469	38.0935	2.48686	0.94836	190.896	237.396	1.7824	0.650389	25.5535	9.71567	30.1604	1.90199	327.209	15.7561	91.4977	5.34792	0.454065	0.166646	6.28871	2.0659	10.3627	1.23619	0.900802	0.113326	4.80186	1.95819	64.444	9.78951	139.873	3.31593	0.213356	0.0628596	14.9374	4.56617	210.131	62.6018	12.4266	2.3494	1.02456	0.195141	1.12647	0.186963	0.35	0.367675	4.15788	0.54187	41.4622	19.2942	14.0269	5.64	1.01776	0.00648555	10.9378	4.75098	4.59119	1.16506	1.5674	0.878256	69.2033	6.25382	18.4196	12.9935	306.146	88.5591	9.87963	6.8258	7.11437	2.09138	5.63717	0.612597	2.3732	1.10491	27.6683	7.91455	13.4105	12.0646	3.09667	5.38962	3.06193	1.23023	4.02366	0.619804	15.2539	3.013	27.6868	4.60244	91.1839	199.846	8.54355	5.6051	482.611	3781.31	7.96184	1.80136	3.36145	8.19637
1	1	1	0	0	0	1	0	0	0	0	0	1	74.8476	9.85905	14.045	5.37863	360.973	1458.77	9.31643	3.44954	85.1507	40.6	40.8306	4.86825	85.7894	36.7006	25.0396	46.4071	32.0415	8.27695	28.4504	92.3766	0.0268705	0.0218189	0.382424	0.294583	3881.89	11242.8	85.1379	59.7648	2.31249	0.205604	104.01	3.18092	98.6216	144.982	3.48973	4.73089	17.4973	156.839	0.13289	0.115632	2.02143	1.70039	3.59236	0.981358	33.5932	46.4123	9.45749	4.14553	146.474	34.9785	38.0236	4.5869	1.88382	5.36534	124.174	16.4016	4.15409	0.611517	199.953	49.1668	2.42978	0.847053	187.603	217.249	1.7571	0.608953	24.6584	9.00952	29.9934	1.72246	322.77	24.3888	90.9736	5.75903	0.45191	0.164997	6.1667	2.04443	10.3353	1.22909	0.907093	0.107289	4.95039	1.97193	65.5379	9.47768	139.808	3.3636	0.211974	0.0654525	15.3794	4.75767	213.253	62.6266	12.7837	4.19161	1.05282	0.2522	1.16069	0.196204	0.30963	0.23318	4.10041	0.559285	42.1892	16.5117	14.0161	4.13556	1.01729	0.00630366	11.356	8.27628	4.41131	1.04808	1.80911	1.287	68.5942	6.58925	18.8962	12.959	310.428	97.0554	12.1744	7.8175	7.22704	2.06368	5.71551	0.653095	3.20705	9.43854	28.1479	7.61881	12.287	12.1602	3.34352	5.0583	3.29646	1.71516	3.95982	0.685647	14.7947	3.24661	27.6704	4.53938	87.8104	226.299	10.2065	10.7672	207.383	696.94	8.37423	1.91747	3.00495	3.16422
1	1	1	0	0	0	0	1	1	0	0	0	0	71.6535	9.81345	13.6055	5.8696	94.7982	438.587	8.46017	2.85557	97.8722	32.5401	41.8935	5.67187	83.8331	26.763	22.4491	16.1073	30.9761	6.31259	23.2595	14.9503	0.0225564	0.0176692	0.362331	0.245718	2808.93	16981.3	90.6556	77.9093	2.32756	0.209009	103.722	3.00175	88.418	244.953	3.25129	1.99064	9.96018	62.4775	0.123562	0.120955	1.94657	1.58295	3.31931	0.946948	31.4441	57.3449	8.86442	2.96964	157.038	168.547	38.8369	4.40793	1.67715	3.81318	127.826	14.8279	4.04796	0.531393	207.642	146.615	2.62251	0.924958	180.987	194.465	1.81108	0.924787	27.5345	8.50505	30.0317	2.08707	323.487	22.8642	90.7973	6.38392	0.400414	0.153369	6.1187	2.1081	10.2618	1.2832	0.856439	0.0872033	4.3694	1.71489	63.2937	9.34487	140.185	2.88319	0.200109	0.0549634	15.0694	4.33786	204.664	63.6361	12.016	1.26475	0.964029	0.0913683	1.12597	0.180186			4.24761	0.559327	39.2004	14.078	14.1324	5.02337	1.01888	0.00697421	11.5421	4.8398	4.62084	1.20453	1.70106	1.09948	69.7906	6.06776	18.1578	10.8858	291.187	86.3572	8.68283	6.33178	6.7059	2.0019	5.76419	0.657504	2.67669	1.60459	29.051	8.9717	16.0599	25.763	2.70356	3.26031	3.08861	1.27177	4.03956	0.61099	14.733	4.07323	27.548	4.4691	109.606	216.699	9.47515	6.13224	194.224	617.791	8.0344	1.7372	2.79653	2.1828
1	1	1	0	0	0	0	1	0	1	0	0	0	73.2127	9.57422	13.3961	5.38439	132.766	458.345	8.71337	2.72009	101.562	32.758	42.2397	7.03545	84.957	39.8054	23.7071	21.2933	30.7285	6.72705	24.0171	24.2202	0.0245059	0.0226215	0.369527	0.323051	3640.45	13319.4	92.8015	124.971	2.35756	1.39382	103.774	3.32828	110.62	578.214	3.27559	2.72449	14.3327	105.734	0.127026	0.115327	1.93161	1.66717	3.33164	0.916074	33.9352	64.1442	8.8759	3.3565	142.958	80.7027	38.663	4.25029	1.80289	4.49073	127.321	14.4856	4.08378	0.640613	199.101	135.081	2.54424	0.900306	186.926	223.451	1.81628	0.728252	26.1897	10.0071	30.0997	1.99583	325.278	22.1156	91.0891	5.61715	0.434148	0.185389	6.08705	2.28347	10.2115	1.28004	0.897093	0.941917	4.69899	2.15327	63.8796	9.43009	140.186	3.77394	0.204358	0.0607067	15.1425	5.02012	206.666	63.378	12.2668	3.08492	0.999546	0.178252	1.1286	0.184285	1.87714	3.47659	4.19519	0.511899	38.891	14.6924	14.0691	4.94529	1.01859	0.00690024	11.7452	5.24803	4.5869	1.15221	1.71834	1.29714	70.0054	5.93018	18.4651	13.1864	305.611	89.0301	7.92671	6.77581	7.06895	2.32524	5.7159	0.621167	2.77199	5.09734	28.6256	8.99385	20.525	82.6159	2.89783	5.66269	4.60344	18.1437	4.06383	0.746522	15.3541	3.59734	27.728	4.44337	98.2823	243.086	8.55847	6.63049	149.144	573.792	7.85798	1.70132	3.14369	5.03505
1	1	1	0	0	0	0	1	0	0	1	0	0	67.8624	10.4766	12.9045	5.08815	338.837	1566.26	9.51237	3.40821	120.876	40.8455	41.9425	3.63241	86.254	25.2136	25.4292	17.8135	30.7092	6.68535	23.9212	12.5303	0.0256963	0.0176708	0.409731	0.238441	4063.94	11770.7	76.891	36.103	2.3449	0.202004	103.725	2.69509	61.0352	16.9767	2.77533	1.33945	14.1038	98.265	0.127065	0.0938637	1.98921	1.37197	3.36073	0.956478	36.456	37.4409	9.4438	3.58594	137.465	26.9535	38.8465	4.42296	1.3538	0.332323	130.205	14.6969	4.17367	0.667331	190.597	34.4456	2.60748	0.818189	158.663	270.722	1.84729	0.651908	27.8803	9.55231	29.8273	2.07039	321.853	30.0212	90.1826	4.82103	0.420775	0.140626	6.18484	1.8783	10.2819	0.987868	0.854124	0.0909313	4.31617	1.51505	62.2964	8.68314	139.404	3.70895	0.219648	0.061846	14.8299	4.41052	218.056	63.141	12.0763	1.87479	0.953682	0.086853	1.15984	0.153196			4.3459	0.466067	42.0092	14.2723	13.4669	3.82002	1.01912	0.00658431	10.7719	4.1002	4.59535	1.11692	2.18939	1.55911	69.9246	5.19482	18.811	15.7966	311.242	79.3966	6.67997	1.85227	6.7939	1.8787	5.65287	0.642801	16.469	125.154	33.9902	9.65584	10.5655	9.95989	2.30304	1.60306	3.08426	1.46563	4.24053	1.07224	16.4966	3.81596	27.6845	4.16371	60.2742	140.896	6.80701	6.40238	208.712	770.458	8.12356	1.65995	2.63797	2.61601
1	1	1	0	0	0	0	1	0	0	0	1	0	73.557	9.72943	13.5352	5.50697	170.905	740.17	8.85164	3.1465	104.043	34.382	42.4975	6.49748	82.2301	27.6319	22.8466	16.6875	30.5412	6.35432	23.7318	18.1888	0.0254417	0.0235639	0.386226	0.298027	3422.95	10426	91.4581	100.989	2.34026	0.209601	103.842	3.05093	80.3985	214.071	3.07569	1.95045	16.6773	136.739	0.13236	0.121325	1.987	1.5727	3.31152	0.859477	32.3259	47.4834	8.83652	3.12139	143.058	85.8592	38.8773	4.07123	1.89911	4.72284	128.522	13.9201	4.1301	0.726547	193.737	77.1969	2.51275	0.907172	185.798	229.292	1.83277	0.837094	26.3784	9.54737	30.0515	2.03678	326.9	19.0349	90.9242	5.74562	0.444093	0.260776	6.23308	2.19465	10.264	1.22048	0.877927	0.101793	4.65534	2.13147	63.7298	9.20318	140.069	3.68229	0.206981	0.0596022	15.0199	4.94475	207.51	60.9101	12.1923	1.74445	1.01105	0.203021	1.14064	0.198382	2.79292	4.63164	4.25729	0.49003	39.4873	15.7531	14.0116	5.18318	1.01807	0.0157671	11.4475	5.06093	4.58303	1.11926	1.66506	1.03378	70.0102	5.64676	18.8732	12.947	307.237	88.726	8.48786	6.41919	7.01457	2.4179	5.70509	0.630962	4.58408	49.3272	30.0883	7.97188	17.0415	54.7031	2.77382	4.92824	3.01321	1.26669	4.04409	0.792067	15.8396	3.47044	27.5412	4.36879	103.16	220.362	8.09541	6.34432	195.686	1633.79	7.88631	1.69837	3.00055	4.65172
1	1	1	0	0	0	0	1	0	0	0	0	1	72.4932	9.72635	14.3595	5.87575	273.603	1044.15	9.67772	3.53136	100.449	38.3187	41.7036	6.78471	85.6805	31.4802	22.862	20.1097	30.6435	6.60101	23.7404	23.6722	0.0247591	0.0223076	0.369225	0.304646	4049.2	12073.6	93.8413	138.426	2.31819	0.201611	103.714	3.25866	88.2124	225.114	3.22855	2.50181	20.6115	143.75	0.130893	0.115385	1.99726	1.70516	3.40687	0.910977	33.2126	52.0689	9.40701	3.74837	145.957	87.7143	38.2891	4.39755	1.75741	4.31931	126.448	15.2067	4.09263	0.500376	201.758	148.691	2.49458	0.89173	171.783	215.201	1.77782	0.699859	25.7169	9.5	29.9541	1.97461	323.948	23.4735	90.6159	5.54856	0.438619	0.176094	6.12774	2.1229	10.3148	1.2567	0.863922	0.109821	4.81621	2.1897	64.4709	9.3617	139.997	3.31088	0.207164	0.0611196	15.29	5.35288	209.234	65.7072	12.2132	1.89921	1.01704	0.204834	1.15085	0.225335	143.775	450.199	4.19941	0.514332	38.4505	18.4382	13.8306	4.11276	1.01797	0.0146994	11.3369	5.11904	4.53082	1.35619	1.75393	1.30825	69.3975	6.27943	17.6066	7.87875	304.74	91.1717	9.19269	7.88657	7.11576	2.30947	5.71101	0.62154	7.49801	97.7988	29.293	9.88406	19.4255	62.2098	2.6892	3.08507	3.52145	4.02326	4.01262	0.764266	15.375	3.71415	27.7829	4.45317	91.1779	209.106	8.8688	6.12688	183.583	734.056	8.30227	1.82661	2.8644	3.2079
1	1	1	0	0	0	0	0	1	1	0	0	0	72.2271	9.7676	13.2368	6.00413	123.979	559.112	8.95546	2.79709	97.91	31.2434	41.8787	4.20645	84.561	29.0441	23.5358	16.6442	31.0749	6.52627	23.9182	15.1859	0.0228531	0.0180432	0.370096	0.255479	4407.64	21044.3	95.2439	117.372	2.30571	0.240349	103.703	3.32394	78.4097	238.796	3.15891	1.73769	15.4909	87.3477	0.114576	0.108702	1.85181	1.45865	3.36417	1.02198	32.6974	65.6759	8.88712	3.12442	163.608	198.398	38.9537	4.26315	1.59036	3.42888	128.037	14.6356	4.03797	0.557929	209.944	174.883	2.62986	0.916189	188.575	200.598	1.7763	0.766993	26.8961	8.84961	30.102	2.07013	325.432	19.5919	91.1108	5.94098	0.409139	0.164313	6.14048	2.19301	10.2702	1.33105	0.868144	0.0898949	4.54651	1.85538	64.2331	9.42346	140.086	2.85493	0.198984	0.0526848	15.423	5.40799	201.451	59.3471	11.9608	1.25392	0.959658	0.0798445	1.12323	0.178539			4.25941	0.517841	38.2665	13.5616	14.189	5.15768	1.01904	0.00694852	11.4233	4.62399	4.62977	1.21032	1.62149	0.902732	69.5382	6.35823	17.9708	9.76948	286.604	86.9168	7.98864	5.84241	6.87009	2.09372	5.78742	0.641132	2.86245	1.68884	27.1335	9.07285	12.1382	13.3236	2.95034	3.92323	3.22844	1.59196	4.08651	0.646715	15.2915	4.14819	27.3967	4.44615	115.589	234.294	8.88727	6.74806	192.713	557.622	8.11221	1.80752	2.82008	2.05129
1	1	1	0	0	0	0	0	1	0	1	0	0	68.0652	10.7629	15.0123	6.88729	27.9356	34.5747	9.48333	3.78968	109.96	30.7464	42.704	4.03576	83.3017	24.7104	27.8893	16.9498	28.5379	5.31207	27.1869	14.3712	0.0266362	0.0201266	0.386423	0.19561	2284.51	4855.46	93.1028	63.8572	2.34466	0.297992	103.489	2.30906	64.93	20.0583	2.49377	0.884795	0.787549	1.01039	0.110894	0.0799801	1.68261	1.25199	3.1931	0.61846	31.3162	16.9424	9.0894	3.54205	132.346	20.9435	40.3787	4.64761	1.38001	0.255472	131.817	15.857	4.10468	0.525156	204.834	36.8874	2.88339	0.912219	78.2755	51.2803	1.78125	0.484696	28.0195	8.68145	29.9107	2.37372	320.623	23.1729	91.2952	5.58766	0.424852	0.118275	6.46956	1.85767	10.4443	0.974663	0.861308	0.0622112	4.44366	1.5148	63.8422	9.24155	139.506	2.2749	0.225159	0.0533248	14.5092	2.18724	214.407	54.3762	11.5023	1.42901	0.913974	0.0822078	1.09943	0.111965			4.40517	0.433749	45.206	13.4702	13.3814	2.90966	1.01947	0.00733861	10.3787	3.03002	4.88045	1.02096	2.31111	0.0832815	71.1996	4.66177	17.2078	1.70696	313.576	91.1731	5.83437	0.715062	6.91105	1.70808	5.68544	0.740987	2.75205	1.70381	30.8333	7.8015	12.6055	9.02087	2.26612	1.13251	2.835	0.827315	4.30881	0.905017	17.3687	3.57383	28.4835	3.93839	54.3694	124.517	6.6303	5.70047	512.831	1829.93	8.80284	1.79857	2.05615	1.03667
1	1	1	0	0	0	0	0	1	0	0	1	0	71.8611	9.62636	13.6841	5.98226	48.9516	112.735	8.64316	2.5649	103.294	28.3631	42.3935	6.70866	83.9997	29.9898	23.5967	17.3959	30.9139	6.40187	23.0058	11.2517	0.0224369	0.0157558	0.37022	0.23517	2547.83	8650.02	94.2941	109.524	2.35279	0.175907	104.06	2.64771	103.743	326.907	3.10408	1.76641	10.5433	63.9559	0.12604	0.145573	1.92782	1.75506	3.25323	0.88254	30.7829	70.2049	8.64927	2.718	167.379	222.235	38.9016	4.35531	1.65681	3.49506	127.844	14.562	4.05469	0.43476	211.683	192.122	2.61746	0.9369	192.911	219.485	1.78777	0.997813	26.687	8.92632	30.024	2.17735	324.553	21.1875	90.7591	6.84427	0.40792	0.157342	6.1205	2.0943	10.2426	1.19239	0.883116	0.0844995	4.4066	1.5536	63.9162	9.32948	140.39	2.61395	0.199734	0.0540797	15.0038	5.40431	201.055	59.4525	12.0889	1.30815	0.968463	0.10685	1.1206	0.164943			4.27427	0.552847	40.7225	13.1024	14.5558	5.76526	1.01878	0.00680444	11.3101	4.86833	4.57259	1.17731	1.71351	1.10615	69.6212	6.18029	18.5924	10.6056	291.124	83.4636	8.10212	5.46935	6.83641	1.78476	5.77125	0.658245	2.84813	1.84015	27.6037	7.8255	11.5785	12.3785	2.79581	3.1422	2.94923	1.08151	4.0526	0.666917	15.8199	4.35022	27.1292	4.34864	75.569	128.708	8.51213	6.2031	215.724	686.072	7.97059	1.63551	2.77256	2.36389
1	1	1	0	0	0	0	0	1	0	0	0	1	70.8077	9.54766	14.1855	6.25583	146.169	576.824	9.62984	3.53361	98.8456	37.7615	41.9714	6.34892	86.124	28.0794	21.8522	14.5368	30.5879	5.72282	22.304	14.2656	0.0252053	0.0186746	0.384126	0.248018	2817.46	10139.7	90.6786	101.333	2.31621	0.19484	103.619	3.00022	81.4709	115.093	3.24603	2.14884	10.8365	74.5303	0.123302	0.0865194	1.91424	1.27778	3.34255	0.772217	27.1353	25.9058	9.24511	3.23802	168.022	216.467	38.9439	4.78213	1.30055	0.303256	128.387	15.52	4.05127	0.436388	214.188	198.082	2.66446	0.967054	159.689	180.889	1.78683	0.847963	26.1219	8.48187	29.9677	2.06559	321.692	24.3769	90.7099	6.07924	0.406042	0.132761	6.11484	1.97153	10.3687	1.24986	0.86402	0.0964708	4.51445	1.58834	64.6341	8.41194	139.887	3.03596	0.203891	0.0537222	14.8721	4.08659	203.176	63.3695	12.0029	1.26829	0.954124	0.0761911	1.13822	0.160774			4.26596	0.511102	38.4601	14.6163	13.9123	4.16164	1.01889	0.00721375	11.4123	4.93058	4.55541	1.1581	1.85243	1.35621	69.1506	6.64696	17.2345	2.59101	288.967	90.1777	11.0925	12.7156	6.87158	1.94442	5.73399	0.601944	2.84974	1.89371	28.8179	8.7288	14.9711	17.7137	2.87568	2.81276	3.06801	1.40614	3.98677	0.572429	15.1899	3.57233	27.3313	4.63095	119.847	250.529	9.60101	5.94459	252.312	874.597	8.54858	1.78609	2.87494	2.53627
1	1	1	0	0	0	0	0	0	1	1	0	0	69.817	10.0042	12.5527	4.62028	72.079	162.803	9.67	4.05354	121.401	47.1679	42.0293	4.12397	84.6623	26.3683	22.9469	14.2323	31.5537	6.69295	22.6293	11.299	0.0286619	0.0205822	0.436045	0.254018	4616.23	15813.4	84.9495	73.7633	2.34046	0.246801	104.307	2.68251	66.8003	28.6982	2.53048	1.12588	17.7888	111.014	0.141925	0.125159	2.09479	1.63759	3.34285	1.06961	32.5656	26.1459	9.1172	3.21658	138.882	32.1645	38.9529	4.55243	1.31366	0.306458	129.575	15.3342	4.14663	0.474596	191.198	32.6217	2.604	0.860113	162.499	192.134	1.87289	0.662272	27.991	9.29713	29.8611	2.04906	322.37	27.9452	90.4914	5.1319	0.440759	0.152023	6.35612	1.68699	10.5221	1.04082	0.883745	0.12	4.48057	1.55443	62.5969	9.10532	140.042	2.54206	0.22075	0.0621342	15.0973	4.42944	214.858	62.9535	12.2882	2.03959	0.96236	0.0911908	1.15429	0.164733			4.33144	0.492043	45.5708	15.437	13.7565	4.37859	1.01865	0.0052554	10.2637	3.56343	4.54194	1.14424	2.34073	1.79714	69.649	5.49298	19.6022	18.1612	322.015	79.7037	7.39875	1.60496	6.98375	1.91829	5.58284	0.587699	2.67887	1.29899	34.5948	9.31399	17.0298	28.7032	2.41076	1.8093	3.13977	1.59615	4.42742	1.27686	16.3743	4.17618	27.3495	4.6489	54.6699	127.34	7.06473	6.73043	266.882	896.466	8.20086	1.72527	2.20923	1.36643
1	1	1	0	0	0	0	0	0	1	0	1	0	74.9011	9.73128	13.5663	5.63833	105.354	363.702	8.95489	2.72816	99.7065	33.5742	42.1015	5.69159	82.9494	27.3887	22.7953	16.5896	30.7363	6.31253	23.5021	13.9541	0.0246455	0.0228682	0.378646	0.307416	3344.58	10400.4	100.718	137.405	2.33632	0.207316	103.845	3.20268	79.116	167.627	3.0842	1.86916	17.5136	130.162	0.126703	0.116632	1.9112	1.58631	3.37761	0.984645	31.2339	46.1701	8.94391	3.20196	146.07	94.1227	38.837	4.26915	2.02022	5.05985	127.693	14.7691	4.09144	0.53172	198.871	87.182	2.58123	0.933939	195.441	230.767	1.79799	0.739191	26.3591	9.35326	30.0921	2.00335	326.019	19.9741	91.1922	5.55439	0.441784	0.166681	6.34444	2.17429	10.2096	1.22588	0.883256	0.10256	4.65046	1.86152	63.9596	9.27716	139.956	3.96334	0.203433	0.0599143	14.9927	5.23137	203.704	62.5394	12.2887	1.73777	1.01597	0.205812	1.13326	0.220601	2.74792	4.66366	4.21253	0.492063	38.7889	15.2981	14.1675	5.42312	1.0184	0.00671416	11.6177	5.22303	4.64399	1.17076	1.63278	1.00138	69.7962	6.02674	17.9445	8.43042	300.53	88.3487	8.69425	7.30707	6.99158	2.06276	5.69984	0.609163	2.53907	1.59611	28.604	7.62466	22.9882	78.9517	3.78718	16.1797	3.459	5.47166	4.04027	0.866345	15.7767	3.77682	27.6058	4.59704	89.6428	214.459	7.90965	6.17057	164.617	685.467	7.96578	1.69148	3.15891	5.04521
1	1	1	0	0	0	0	0	0	1	0	0	1	73.5698	10.0703	14.2141	5.96407	195.023	647.347	9.596	3.39669	100.096	37.4369	41.1754	4.8179	88.139	38.4016	23.0049	20.0585	31.0686	6.60297	23.4937	26.0799	0.0265043	0.0532201	0.374493	0.33617	3840.62	11870.1	102.555	201.331	2.30636	0.196174	103.558	3.6427	94.9698	309.868	3.40628	3.80649	16.8044	119.382	0.127522	0.114552	1.92654	1.7903	3.49218	1.00673	33.8511	53.6788	9.43359	3.78445	148.223	101.2	38.2981	4.59468	1.70836	3.98314	126.354	15.5527	4.0665	0.508413	207.596	171.543	2.53059	0.895723	175.144	207.258	1.77042	0.774661	25.2894	9.46301	30.0399	1.88726	322.202	26.234	90.7684	5.81667	0.452805	0.183241	6.25993	2.1407	10.2942	1.2856	0.872712	0.110729	4.99162	2.33034	65.0229	9.54719	139.767	3.61476	0.20493	0.0622823	15.2314	5.02859	206.727	65.5751	12.3302	1.91794	1.01443	0.187723	1.13102	0.211834	1.6175	3.28927	4.18165	0.513808	37.002	15.1405	14.0641	4.87701	1.01753	0.0232981	11.5953	6.21452	4.55404	1.24717	1.78422	1.41832	69.0546	6.31893	17.2764	4.34098	301.674	93.4725	9.0582	8.60644	7.32241	2.49977	5.71215	0.600374	2.53806	1.51109	28.8519	9.49662	17.7239	49.9731	2.91818	3.10868	3.39419	1.89646	4.0496	0.834471	15.2269	3.84839	27.7739	4.56792	99.4196	233.877	8.70907	7.51481	181.716	694.031	8.29617	1.84406	2.95446	3.78613
1	1	1	0	0	0	0	0	0	0	1	1	0	70.3636	11.1754	12.3617	4.9405	386.321	1775.93	9.6	4.08044	118.558	46.0291	41.7312	3.58506	84.3836	24.3835	23.473	15.8423	31.3309	7.21484	22.1757	11.5479	0.0296078	0.0183253	0.429341	0.252581	5199.04	15747.7	96.5252	94.0794	2.36338	0.187112	103.673	2.86033	67.407	27.3968	2.5987	1.18376	15.5975	109.295	0.153368	0.130046	2.27409	1.67178	3.35161	0.748545	33.8474	39.8057	9.51881	3.03485	139.321	31.6212	39.0662	4.55015	1.35116	0.304581	130.861	14.8063	4.19853	0.822976	196.479	38.4921	2.74085	0.918304	191.49	306.478	1.79783	0.663027	26.1507	9.08936	29.9359	1.74116	326.795	26.9232	90.3754	4.34607	0.44793	0.12826	6.26552	1.75468	10.4409	1.07373	0.889508	0.119216	4.57438	1.49438	64.1689	9.02542	139.184	3.31388	0.215001	0.0564303	15.4655	5.02284	213.6	53.9553	12.0343	1.30004	0.935851	0.0822487	1.14965	0.157242			4.36862	0.449509	47.6886	15.1188	13.4772	4.23766	1.01864	0.00656552	10.525	3.84391	4.67329	1.09745	1.53251	0.645048	68.7655	5.2543	19.7675	18.2703	318.858	81.246	8.04766	4.64101	7.16329	1.80428	5.74036	0.724107	2.52711	1.44684	34.2335	7.86833	16.4772	28.4673	2.16786	1.44662	3.11229	1.63563	4.352	1.36447	16.6958	4.5445	26.9618	4.38606	21.0485	61.4256	7.10332	6.75625	177.869	402.409	8.31479	1.75546	2.23394	1.21472
1	1	1	0	0	0	0	0	0	0	1	0	1	69.379	10.271	13.356	5.34964	367.193	1566.05	10.1155	3.73484	110.397	51.698	41.2948	3.78025	84.5373	25.4983	22.994	15.5596	30.8948	6.58424	23.3763	12.0212	0.0274384	0.0183525	0.399528	0.228986	6229.63	17417	90.7649	80.4652	2.32718	0.207361	103.857	2.76715	69.032	35.1784	2.66813	1.32602	11.3709	91.7685	0.131886	0.108905	1.94683	1.45005	3.47398	0.985001	34.8231	29.2691	9.81535	3.60513	138.656	30.5369	38.9301	4.5145	1.29421	0.334024	129.924	15.003	4.21899	0.690451	202.133	52.7403	2.50877	0.832337	174.775	270.581	1.82398	0.614828	26.8932	9.6509	29.9293	2.19144	323.192	25.9192	90.4607	5.16842	0.449234	0.172052	6.29625	2.07591	10.4107	1.08838	0.879513	0.113438	4.56576	1.68806	63.2318	9.13593	139.079	3.55995	0.213888	0.0580762	15.6701	6.24257	212.911	61.0815	12.0134	1.75182	0.957122	0.0838318	1.17484	0.177206			4.30277	0.469155	44.0962	16.8797	13.5704	4.13438	1.01867	0.00643713	10.125	4.07789	4.43854	1.08087	1.90717	1.03001	69.1312	5.5381	17.6306	4.15521	314.251	84.0155	9.20716	5.47684	7.08434	2.0286	5.67448	0.663008	15.201	119.47	31.5426	8.60277	14.7583	24.5327	2.45714	1.69328	3.56634	1.73364	3.9623	0.51769	15.9608	3.49683	27.7085	4.35516	25.215	63.7743	7.22941	6.30955	246.453	824.954	8.48125	1.75069	2.61867	2.61301
1	1	1	0	0	0	0	0	0	0	0	1	1	74.3487	10.0336	14.7791	5.9601	240.574	815.1	9.68837	3.25815	97.0758	39.1791	41.6031	5.65535	84.2343	29.4843	21.9581	17.4605	31.0616	6.55262	22.6717	13.4341	0.0256351	0.0221115	0.380239	0.282199	4392.36	12407.8	97.6938	131.58	2.32797	0.188504	103.601	3.25273	88.225	196.073	3.08297	2.3288	17.4251	126.539	0.133232	0.16011	1.97435	1.76906	3.46175	0.97625	32.0871	45.0657	9.41926	3.31823	149.076	98.7722	38.3133	4.37078	1.71567	3.87173	126.425	15.3055	4.13354	0.559976	199.341	87.9185	2.46627	0.881679	190.054	230.952	1.78026	0.854281	25.3519	9.6155	29.9269	2.02051	324.856	21.6337	90.5774	5.77721	0.447782	0.167286	6.26023	2.1262	10.359	1.19935	0.888795	0.107958	4.84438	1.95229	64.9632	9.52968	139.68	3.45683	0.205374	0.0624206	15.2104	5.26235	205.761	65.2604	12.4004	1.93996	1.02528	0.22802	1.14578	0.224025	1.80083	3.88298	4.1947	0.512344	38.7062	15.4751	13.8722	4.5167	1.0171	0.0237932	11.1096	5.14609	4.48896	1.10928	1.69356	0.972489	69.2831	6.18224	18.2365	10.6866	305.602	93.0579	10.1283	8.09186	7.16573	2.18318	5.69726	0.633261	2.51371	1.81254	30.5085	8.45809	24.9433	105.097	3.69726	18.3044	3.12157	1.25302	4.00183	0.904736	15.6051	3.52224	27.8382	4.59705	104.248	249.017	7.77528	6.4195	217.707	816.938	8.37729	1.78844	2.86359	2.62261
1	1	0	1	1	1	0	0	0	0	0	0	0	73.08	8.44058	13.41	4.3982	11.425	10.5712	8.65	1.20208			40.2783	7.44711	67.1313	30.486	24.661	14.8052	35.225	8.29955	32.714	24.3993	0.0195833	0.0132363	0.448229	0.219047	198.333	343.523	107.782	62.5846	2.33338	0.204477	105.658	4.25683	65.9077	16.3443	3.1176	1.46248	0.446667	0.445571	0.135238	0.0861869	2.17857	1.72457	3.00333	0.57075	27.8658	16.4422	9.42226	2.67433	168.56	58.605	36.5833	5.45653	1.18007	0.293446	121.472	16.6775	4.30702	0.376796	202.543	51.9558	2.98289	0.815038	123.124	90.6467	1.67604	0.401637	26.3956	9.78219	32.1021	1.15657	329.292	6.45973	97.7643	4.20106	0.41125	0.142897	5.81315	1.5462	9.2375	0.917975	0.919	0.0929014	4.03625	1.89555	59.5857	7.44417	139.642	3.47393	0.155667	0.0418596	14.5333	2.83294	191.167	53.6149	12.8933	1.38211			1.20789	0.270999			3.55667	0.458936	27.3389	9.67165	16.75	8.13449	1.02058	0.0117122	12.3111	3.46802	4.73497	1.06268	2.44937	1.89223	71.4372	5.31922	20.4083	7.28837	293.682	104.93	13.4933	13.4381	6.53583	2.04292	5.28125	0.598392	3.24948	0.29698			14.7967	11.408	2.15573	0.920909	1.795	0.219203			10.225	5.14067	27.6223	3.93083	4.41333	4.18002	14.5	15.093	17.1833	21.8318	8.00714	1.47547	2.13514	1.52215
1	1	0	1	1	0	1	0	0	0	0	0	0	61.3333	5.85947
1	1	0	1	1	0	0	1	0	0	0	0	0	72.1667	8.33884			11.425	10.5712	8.23333	1.11505			39.9558	7.22752	65.3833	28.8196	19.3939	9.91511	35.225	8.29955	20.914	3.81975	0.0262963	0.0195927	0.420648	0.220975	198.333	343.523	104.325	66.2264	2.31106	0.188857	105.235	4.2991	64.8852	16.4001	3.42038	1.43865	0.446667	0.445571	0.143333	0.0870459	2.24375	1.56765	3.00333	0.57075	23.3658	11.0633	9.40129	2.98224	168.56	58.605	37.5857	5.64312	1.20921	0.255457	124.548	17.2623	4.38184	0.408733	205.898	51.3382	2.90674	0.921286	144.905	88.2781	1.88648	0.455975	28.0961	9.7701	31.6574	1.51165	329.37	6.08834	96.1813	5.27216	0.4	0.1425	5.41169	1.32662	9.27778	0.864259	0.97	0.060553	4.24444	1.93659	58.7875	6.73258	139.668	3.49369	0.161389	0.039978	13.7148	2.94496	191.167	53.6149	12.8933	1.38211			1.28429	0.309831			3.55667	0.458936			16.08	7.20222	1.02167	0.01221	12.6824	3.24791	4.79793	1.13159	1.44437	0.247676	72.5948	6.4117	20.4083	7.28837	311.385	120.116	17.785	15.8321	6.33071	1.94228	5.28125	0.598392	2.78032	0.585805			13.98	16.0089	2.15167	0.925869	2.02	0.419404	4.24	0.169706	12.4833	5.3398	28.9344	5.25135	4.41333	4.18002	18.3533	15.8937	17.1833	21.8318	7.76875	1.52337	1.16598	0.863058
1	1	0	1	1	0	0	0	1	0	0	0	0	71	12.2882			11.425	10.5712					46.0333	0.659966	72.0833	12.8458	11.725	3.14663			20.275	4.63155	0.0133333	0.00288675	0.306389	0.0924074					2.4075	0.116673	104.225	1.23744	76.7893	18.629	3.63	1.27279			0.138889	0.0813144	2.43889	1.90251			25.375	12.1976	7.7935	0.999142			37.1333	6.40104	1.325	0.148492	122.5	21.2897	4.61	0.113137			3.27083	0.811994			1.96056	0.0627237	31.3549	12.5856	31.5167	1.50028	327.111	2.45704	95.9833	5.14595	0.296667	0.0977667	4.3795	0.845169	9.6	0.264575			2.79778	0.154536	53.4667	2.34858	140.375	5.05581	0.2	0.0141421	12.2778	3.68214							1.32	0.438406							13.2	0.6245	1.01125	0.00318198	11.095	2.48194	5.395	0.289914			77.6817	2.36645			375.417	121.74			5.17167	0.202258																	31.6433	1.70648							6.525	0.176777
1	1	0	1	1	0	0	0	0	1	0	0	0	68	9.89172					8.45	1.48492	79.1	43.982	39.6257	7.57844	90.0286	64.9714	18.21	10.4701	37.65	13.5057	20.204	3.52592	0.0286111	0.0255259	0.455556	0.380448			84.938	36.9581	2.27	0.222711	104.986	4.56879	65.439	17.2177	3.37857	1.67286	0.59	0.523259	0.156333	0.0734318	2.24167	1.65877	3.04167	0.648181	21.211	11.4736	8.92042	3.29498			37.1333	5.4676	1.1	0.100995	123.167	19.4586	4.29778	0.500829	181.037	30.574	2.67375	1.06708	154.067	89.7069	1.85806	0.535778	28.6111	10.2397	30.9611	2.37986	331.222	6.10161	93.4083	6.60715	0.3725	0.191983	4.97778	0.990772	9.28333	0.430891	0.975	0.0494975	4.685	2.29312	60.21	7.54738	138.494	2.84561	0.173333	0.0492161	13.3556	3.18285	196.667	61.7612	13.4333	1.31993			1.29667	0.320479			3.80917	0.874162			13.55	0.212132	1.03006	0.0147199	12.251	3.16518	4.36	0.913647	1.52	0.240208	72.9026	6.87368	24.2167	9.92307	311.582	128.279	17.785	15.8321	6.543	2.34766									2.305	1.42128	2.21	0.367696	4.2365	0.174655	13.096	5.67185	31.1105	4.41303	5.62	5.11945			7.30556	10.1668	7.86667	1.71192	1.87953	2.09738
1	1	0	1	1	0	0	0	0	0	1	0	0
1	1	0	1	1	0	0	0	0	0	0	1	0	67.1667	10.0619					8.45	1.48492	79.1	43.982	40.656	7.91163	101.64	74.0106	20.294	11.9764			21.005	3.50696	0.025	0.0217945	0.555556	0.47881			86.9633	24.3147	2.37	0.169706	106.05	2.58409	70.3624	17.1217	2.804	1.64704			0.160556	0.0762731	3.30556	1.54653			22.562	13.4462	9.6	3.50935			38.35	5.76513	1.135	0.120208	126.833	23.0018	4.15333	0.481283	173.05	31.9274	3.5725	0.385373	205.65	11.3844	1.79056	0.255769	36.0556	4.56245	30.1333	2.80238	326.444	1.89541	92.25	8.90548	0.228333	0.0368556	4.53333	0.665833	9.26667	0.550757			2.75111	0.102488	55.55	4.5752	139.1	2.16564	0.21	0.0282843	12.1778	3.5102	243.5	36.0624					1.37333	0.24173			4.055	1.35057			13.55	0.212132	1.02425	0.0152028	11.17	2.4969	4.68	0.655998	1.655	0.0777817	73.239	5.0921			330.264	93.749			4.93833	0.210733																	29.55	3.63112					9.45833	13.3761	7.65	1.21244
1	1	0	1	1	0	0	0	0	0	0	0	1	70.125	10.1198									33.98	8.13002	68.8333	26.7036	18.2333	9.28242			19.3	3.25269	0.0383333	0.0447834	0.383333	0.447834			92.6	49.6858	2.17	0.282843	107.083	4.92618	54.7667	13.9091	4.71	0.338083					1.26667	1.46135			17.3889	4.23718	8.33111	2.82331					1.065	0.106066			4.26333	0.688251			1.775	0.190919			1.98833	1.11959	20.2	12.0208	30.9333	2.02704	335.5	6.36396	92.2	4.24264	0.575	0.190919	5.63333	1.60278	9.3	0.565685			7.17833	1.39771			139.583	3.41768			13.65	3.60624							1.215	0.601041									1.02833	0.0188562	14.8356	2.72099	3.585	0.714178	1.48	0.325269	70.4744	9.82096			252.111	197.562					5.5	0.707107							2.305	1.42128	2.21	0.367696			11.795	7.36098	31.4411	6.99958					1.5	2.12132	8.63333	2.2745	0.66925	0.0965201
1	1	0	1	0	1	1	0	0	0	0	0	0	63.5	6.36396
1	1	0	1	0	1	0	1	0	0	0	0	0	72.3333	8.93997	17.394	7.44262	11.425	10.5712	7.79375	1.21147			40.4164	5.88864	77.6675	35.8011	21.9922	13.9167	37.3389	8.68108	23.9503	3.90943	0.0221753	0.0108135	0.384319	0.19238	198.333	343.523	104.069	54.1412	2.41248	0.215701	104.391	3.61667	64.8247	17.8664	3.12915	1.35231	0.456	0.321683	0.135749	0.0802627	2.16874	1.57957	3.04389	0.511674	38.2686	58.5362	10.6693	3.15267	158.856	35.6745	37.3854	4.8451	1.41166	0.302523	123.649	14.6922	4.21298	0.333967	198.79	44.0216	3.52532	0.961603	194.074	133.913	1.79167	0.339463	26.331	9.79969	31.9268	1.21575	329.295	6.33967	97.1588	4.43665	0.433803	0.139924	5.82808	1.43325	9.25731	0.853896	0.911788	0.0936269	4.41642	1.81041	60.1455	7.05885	139.385	3.22808	0.165306	0.0445925	14.6527	2.50824	200.687	45.7256	13.619	2.05749			1.17012	0.259218			3.77825	0.500827	35.8163	12.2293	15.653	6.55424	1.01923	0.0105223	13.6913	4.69135	5.21387	1.14574	1.50917	0.258509	70.954	4.55467	43.1667	57.527	281	105.613	17.785	15.8321	6.62807	1.91361	5.41354	0.571894	2.91476	0.367557			10.6967	12.6682	2.1875	0.883735	2.43	1.11072	4.45	0.46669	11.6	4.3457	28.134	3.71037	113.052	217.305	14.3625	15.2353	172.912	381.955	8.445	2.03421	1.41548	0.781604
1	1	0	1	0	1	0	0	1	0	0	0	0	69	15.7162			11.425	10.5712					45.0889	1.70109	85.7222	25.3094	16.4833	8.53673			22.5167	5.07945	0.015	0	0.359583	0.0100173					2.53167	0.230344	104.35	0.901388	65.5262	23.5392	3.06	1.33593			0.168333	0.0895669	2.85833	2.48666			22.5833	9.88791	11.079	5.73434			33.9	4.38406	1.47	0.272213	112.25	16.617	4.39333	0.38371			4.01056	1.40401			1.99583	0.0200347	28.3823	16.2413	32.275	1.0253	326.667	3.29983	98.275	4.63155	0.31	0.13435	3.91925	0.39704	9.5	0.282843			2.78667	0.216846	52.4	2.05061	141.817	4.36071			13.1167	4.78476							1.31333	0.310215							13.1	0.848528	1.01363	0.00470142	12.1667	2.55449	5.98667	1.0451			76.5878	2.52781			337.278	108.508			5.2075	0.272236	5.3	0.282843															31.4956	1.23352							8.68333	3.74043
1	1	0	1	0	1	0	0	0	1	0	0	0	70.3333	9.99047					7.79167	1.48373			39.92	6.63748	75.8778	33.8782	18.5856	9.60025	41.5	11.6477	22.9617	3.48913	0.0179167	0.00975392	0.270833	0.139028			93.3983	22.9217	2.41571	0.260887	103.99	4.06031	64.9312	19.6861	3.02111	1.61328	0.52	0.389358	0.152222	0.0760908	1.9	1.91403	2.93778	0.49239	19.7721	11.0481	10.9152	3.31845	139.06	16.8857	35.38	4.33555	1.41833	0.330782	116.958	16.869	4.19021	0.37794	171.537	24.2361	3.62417	1.15756	132.3	115.117	1.78708	0.421603	24.8889	14.1683	32.3167	1.35933	333.583	6.80074	96.8875	4.45091	0.45875	0.207058	5.50417	1.13238	9.2625	0.268871	0.855	0.120208	5.465	2.26035	62.4667	10.2526	138.565	3.15452	0.167778	0.0587209	14.5583	3.21908	189.167	50.9193	14.7889	2.5266			1.22	0.255995			3.64417	0.587104	39.15	10.8187	13.1	0.848528	1.02301	0.0127914	13.8874	5.21488	4.98125	1.22658	1.655	0.0777817	70.3365	4.97723	69.4778	78.7079	286.517	118.644	17.785	15.8321	7.8325	2.11504	5.5875	0.630311															28.7315	3.15881	5.62	5.11945			7.30556	10.1668	8.72857	2.36059
1	1	0	1	0	1	0	0	0	0	1	0	0
1	1	0	1	0	1	0	0	0	0	0	1	0	69.6923	7.09912					8.1625	1.89151			40.7472	6.52638	86.6919	37.6106	24.575	17.4057	31.0167	4.12479	23.6604	4.8904	0.0139554	0.00147735	0.294851	0.101562			83.1063	18.5957	2.44368	0.133386	104.201	2.49647	68.6524	16.4016	3.18507	1.53451	0.39	0.240416	0.162994	0.0971177	3.0833	2.1685	3.51	0.0141421	53.7563	78.5296	10.7364	2.26986	137.213	14.2733	35.8944	4.64149	1.43042	0.303094	114.429	19.698	4.16297	0.306829	168.047	18.0185	3.6402	0.288302	302.225	125.193	1.8142	0.236834	31.825	11.3726	32.2625	1.04302	324.827	0.698268	99.2354	3.2734	0.359613	0.204514	5.84878	2.33173	9.53292	0.329394	0.844471	0.105318	3.81554	1.67189	57.682	9.52048	138.381	1.82272			11.9372	3.1167	209.226	12.408	12.9333	0.612826			1.20423	0.30659			3.59643	0.702056	37.9827	9.16788	14.059	0.50777	1.018	0.0105407	14.1994	5.21457	5.0453	0.663183	1.655	0.0777817	71.2106	4.44384	17.2833	0.117851	304.692	113.061			5.20476	0.268364	5.77083	0.541667															28.2961	3.4645	220.485	308.984			323.491	544.002	7.66667	1.03859
1	1	0	1	0	1	0	0	0	0	0	0	1	70.1111	9.43987									35.7476	7.64149	79.8609	40.1795	28.6138	19.9236	40.5667	9.38095	25.941	6.13914	0.00978869	0.00441521	0.144851	0.11057			99.1604	26.4266	2.33946	0.333998	105.907	4.04188	59.7638	16.3451	3.95388	1.17785	0.76	0.282843			0.891637	0.930982	3.05167	0.662323	80.7315	113.715	10.4628	1.71621			35.2917	6.4936	1.39736	0.22346	116.345	16.9874	3.96717	0.199649	181.019	14.1696	3.03866	1.00966	220.825	240.31	1.4217	0.318244	17.7417	8.54421	31.9458	0.59519	332.66	10.3797	96.0604	1.21673	0.607113	0.145504	7.13211	0.516819	9.33292	0.612237	0.844471	0.105318	6.58221	2.24077			138.19	0.891553	0.131071	0.0250855	15.1705	1.45593	162.06	54.2957	13.8667	0.707107			0.897051	0.175847			3.65976	0.612489					1.02242	0.013366	15.1407	1.70139	4.54178	1.19265			67.4532	3.79232	24.3	9.80521	220.465	135.235			7.74726	3.32727	5.45833	0.533594							2.37667	1.31993	2.825	1.23744			10.47	5.48715	27.914	4.40704	224.105	303.865	7.96	7.87717	318.185	548.517	9.4	1.05357	1.0435	0.62579
1	1	0	1	0	0	1	1	0	0	0	0	0	72.7111	9.24306	12.7769	4.611	155.132	398.056	9.24614	2.99681	89.7683	31.1925	42.2727	3.91418	81.4505	31.5829	21.3013	13.0465	31.5037	9.22724	22.7147	12.095	0.0258328	0.0269842	0.375821	0.39532	4014.05	14654.3	87.2293	63.4938	2.33519	0.239297	103.881	3.11239	89.6055	197.938	3.35606	2.02963	7.12122	44.5789	0.125099	0.11228	1.84426	1.60109	3.41529	0.996994	30.6062	30.4401	9.07997	3.05587	139.765	37.6655	38.5925	4.4711	1.85533	4.79822	127.242	14.9115	4.13319	0.609739	190.394	46.0882	2.49937	0.901555	204.257	274.863	1.81307	0.670345	25.7705	10.3629	29.8695	1.92134	328.031	16.0313	90.4906	5.69271	0.426578	0.163361	5.8839	2.11916	10.22	1.37073	0.874288	0.105588	4.65186	1.91738	64.1672	9.62205	139.984	3.86056	0.206489	0.0566963	15.3601	4.67564	214.505	60.0211	12.5204	2.70753	1.05219	0.29627	1.16386	0.214194	0.658333	0.695322	4.24951	0.51201	37.7722	18.964	14.2826	4.81587	1.01888	0.00698372	11.8209	5.40777	4.56963	1.15123	1.83125	1.15465	70.0935	5.57961	19.0453	13.333	300.417	89.7961	11.0378	8.7196	7.11306	2.09798	5.49671	0.534046	2.68891	1.38387	31.171	10.3393	13.2563	14.5615	2.88427	3.54889	3.30781	2.9554	4.00019	0.586556	15.394	3.46364	27.6031	4.28185	87.5294	203.604	8.33619	6.00219	213.237	909.869	8.05006	1.89393	3.29494	8.11932
1	1	0	1	0	0	1	0	1	0	0	0	0	72.2524	8.75452	12.7925	6.24512	24.7664	16.8835	8.4836	1.36711	73.1464	39.8783	43.279	4.5516	93.4713	49.7805	19.718	10.4103	32.8431	5.55784	22.1606	11.3854	0.0205765	0.0148016	0.311379	0.16847	412.672	870.846	80.3006	45.8707	2.37851	0.146953	104.226	3.06944	134.465	376.874	3.64261	4.30468	3.9108	11.0231	0.110679	0.121456	1.77235	1.9521	3.32221	0.490537	25.4441	18.9771	8.66474	2.99261	147.189	36.2243	38.2165	3.79296	1.27542	0.298836	125.101	13.8956	4.10521	0.457485	199.684	40.903	2.47568	0.894496	151.917	103.905	1.69443	0.569921	26.064	8.27329	29.7804	1.91442	324.636	9.92564	91.1247	5.54763	0.405579	0.17508	5.87985	1.47734	10.2681	1.26619	0.890479	0.0753683	4.40277	1.60667	65.2866	9.19997	140.482	2.91451	0.199822	0.0550151	14.6926	4.539	208.642	61.0076	12.7164	2.28303	0.999881	0.0901316	1.10424	0.200066			4.11595	0.540883	45.2301	14.3664	12.9213	1.14494	1.02073	0.00732644	12.1159	7.31633	4.47012	1.10794	1.26068	0.400938	68.6789	7.77902	16.1281	1.82539	287.085	83.9895	13.43	14.5447	6.41911	1.53469	5.55439	0.547549	2.85196	1.73855	26.5691	8.61361	4.715	2.23937	3.61508	6.06291	2.79232	1.45775	4.03096	0.544812	16.1063	5.31692	26.6706	3.93637	120.953	246.555	11.7413	7.62671	349.455	1180.69	7.66663	1.47388	2.182	1.41875
1	1	0	1	0	0	1	0	0	1	0	0	0	72.823	9.09092	13.4541	5.79661	148.467	331.616	9.58989	3.28055	92.1306	29.2599	42.2912	3.70416	84.8675	33.9214	21.6459	14.1819	30.9984	6.33173	22.1967	11.581	0.0267425	0.0291815	0.410835	0.44021	3118.94	10852.3	95.3506	78.1627	2.34463	0.250381	103.774	3.20042	89.6459	186.982	3.45548	3.32223	5.94007	41.0448	0.124503	0.122862	1.81101	1.67483	3.54106	1.01923	32.9449	41.319	9.19202	3.11067	144.496	32.4739	38.9525	4.39041	2.00812	5.53713	128.112	14.5816	4.09988	0.535032	192.536	42.15	2.58046	0.877864	217.753	296.603	1.83611	0.710749	27.0303	10.0554	29.8991	2.05966	326.881	18.9324	90.697	5.88588	0.416948	0.150057	5.95038	1.86191	10.1402	1.3382	0.892096	0.116561	4.46878	1.7258	63.7222	10.0103	139.749	3.88869	0.203143	0.0607515	15.507	5.88237	207.364	56.2995	12.5313	2.82871	0.982026	0.10482	1.16993	0.203385			4.28638	0.439556	38.7741	18.2653	14.3335	4.96025	1.0192	0.00703175	11.8457	6.37249	4.74982	1.15821	1.56347	0.796997	70.1031	5.61673	18.2483	8.39179	297.04	95.2786	9.39041	5.67725	7.06045	2.13169	5.47865	0.493097	2.88625	1.53496	31.9617	10.9823	13.1099	14.9658	2.82598	3.24372	3.35749	3.57867	4.01586	0.645543	15.9648	2.86131	27.9169	4.15922	86.7855	223.653	8.21542	6.44896	170.986	590.083	8.16697	1.71004	3.87917	9.54381
1	1	0	1	0	0	1	0	0	0	1	0	0	69.6	8.82629	13.7079	5.68808	220.415	398.439			100.872	35.3966	40.7416	4.85971	76.7194	32.7735	18.27	9.21812	31.8842	4.84331	19.6345	5.86526	0.0343981	0.0252587	0.475473	0.273678	579.669	1000.78	131.038	148.973	2.20978	0.328054	104.595	3.04272	83.4893	46.5245	2.34313	1.18527	2.19927	4.1187	0.158466	0.117995	2.12033	1.58558	3.61101	1.26172	26.8402	19.3445	8.95727	3.24975	167.804	57.8337	39.509	4.60513	1.19195	0.198568	129.709	15.2024	4.58689	1.6314	212.841	29.8418	3.01379	1.21063	304.485	304.572	1.73658	0.577323	24.7464	7.17074	30.01	1.0434	329.81	7.90544	90.9707	2.84129	0.447384	0.144803	6.06245	1.55146	10.6822	1.02781	0.897641	0.158004	5.0988	2.05262	64.7993	8.88907	138.07	4.53655	0.20328	0.0526499	14.6467	3.86636	209.26	54.7134	12.1565	1.1972	0.973036	0.0965117	1.16623	0.196428			4.21051	0.503761	51.6885	21.2803	13.0859	1.20451	1.02083	0.00951303	9.36865	2.9195	4.84392	1.43874	1.1	0.0424264	69.0452	5.40227	17.1538	1.86889	327.758	92.5476	11.7358	8.56794	7.09162	2.01037	5.69877	0.592011	2.85498	1.44436	32.8914	6.35248	16.9848	18.9857	2.99433	2.95749	2.50667	0.925545	4.01694	0.298947	17.5744	2.50915	28.2714	4.50233	18.04	29.6527	5.16083	3.36401	686.385	899.641	7.7467	1.05513	2.62632	0.93362
1	1	0	1	0	0	1	0	0	0	0	1	0	74.6866	9.01501	13.1169	5.06615	153.55	344.791	9.23673	2.99683	85.3351	31.1329	42.5266	3.86791	80.276	28.1531	22.138	14.1908	31.4122	7.55581	22.9988	11.2251	0.0263994	0.0288854	0.392583	0.439442	3243.56	10138.2	100.577	102.461	2.34467	0.239521	104.068	3.26915	82.4345	89.4312	3.0928	1.64215	5.33165	40.5056	0.120184	0.110758	1.80842	1.65569	3.29225	0.867379	28.6901	27.1311	9.1025	2.85917	149.264	34.1199	39.003	4.19088	1.71674	3.57172	128.729	13.7728	4.23143	0.7336	197.057	41.6934	2.49874	0.940586	202.041	252.173	1.84233	0.733365	26.0376	10.6186	30.2386	1.82471	327.488	18.4868	91.4243	5.7869	0.43415	0.159885	6.05774	2.10793	10.2597	1.4695	0.892528	0.106957	4.64088	1.83249	63.9947	10.4228	139.563	4.286	0.201708	0.06046	14.9607	4.3683	208.87	65.0319	12.7241	3.21426	1.0275	0.245362	1.14952	0.216858	0.15	0.0235702	4.23278	0.497627	39.1134	22.2116	13.2703	3.01627	1.01904	0.00674807	11.6105	5.57301	4.7397	1.16747	1.84181	1.15254	70.224	6.14605	18.4983	13.3069	303.588	81.2521	11.635	9.01845	7.1159	1.95544	5.45279	0.503223	2.7329	1.41248	30.249	7.73665	12.9463	14.0117	2.70291	3.37923	2.74177	1.05219	4.02594	0.653022	15.5793	3.3354	27.5709	4.28301	100.672	241.878	7.94802	5.63538	206.09	761.542	7.91708	1.72385	3.34422	9.0811
1	1	0	1	0	0	1	0	0	0	0	0	1	73.0689	9.48213	13.3819	5.29124	282.447	816.719	9.2403	2.84834	82.7106	35.2131	41.6594	4.43856	82.6029	32.0546	21.1085	14.37	32.7681	9.826	21.3744	10.8261	0.0267508	0.0200088	0.390965	0.284859	4351.93	13354.4	90.9132	67.8973	2.31297	0.228251	104.035	3.16756	96.2119	168.476	3.16842	1.81593	4.26027	32.1828	0.132834	0.112689	1.93421	1.61946	3.47297	0.992531	29.7181	30.4296	9.64828	4.05419	150.468	39.8462	38.3563	5.14945	1.30054	0.768607	125.69	16.9188	4.2049	0.693124	197.618	50.0447	2.47641	0.907733	219.187	277.593	1.81283	0.66704	25.5044	9.44078	29.8776	1.82574	322.987	25.3644	90.4392	6.61797	0.4525	0.160704	6.1897	1.98442	10.2759	1.45573	0.895159	0.116941	4.90982	2.01509	64.9922	10.0498	139.655	4.08981	0.204962	0.0587183	15.0876	4.09942	215.569	61.119	12.808	2.90687	1.06586	0.310845	1.16767	0.19545	0.408194	0.494965	4.14617	0.600757	41.7917	19.2173	13.7366	3.48598	1.01809	0.00689087	11.1537	4.51104	4.50883	1.12743	2.03131	1.58225	69.2638	6.25257	19.0824	13.9515	316.915	94.4202	13.5869	9.37493	7.32239	2.17889	5.49893	0.520489	2.72146	1.56654	29.4609	10.1352	12.3428	13.1923	3.02874	3.4078	3.32874	2.87514	3.94473	0.570928	15.028	3.37797	27.6457	4.2966	112.132	249.965	8.75842	5.45235	256.099	805.286	8.42507	1.84303	3.59839	9.1656
1	1	0	1	0	0	0	1	1	0	0	0	0	69.8182	9.5163	13.2994	5.14323	90.4074	393.564	9.14529	3.40525	96.658	32.9167	42.8498	5.83475	83.006	26.0234	23.9768	17.1452	32.1385	5.62895	23.1255	11.394	0.0248209	0.0164099	0.385266	0.211874	2063.34	7054.5	94.4502	66.7435	2.33516	0.219676	103.926	3.03239	99.3451	304.101	2.93992	1.45919	9.5661	43.6053	0.145476	0.247961	2.05065	2.15248	3.40784	0.945643	36.5183	65.0389	9.1016	3.07026	142.708	32.7373	39.5781	3.98928	1.32296	0.297409	130.395	13	4.08423	0.561241	196.154	45.3934	2.64422	0.914275	165.622	193.416	1.93787	1.08755	28.285	8.47475	29.9386	1.88781	324.408	21.841	90.2271	6.36936	0.409134	0.157588	6.16641	2.08338	10.3335	1.23249	0.856797	0.0918001	4.33711	1.50211	62.5756	9.02249	140.165	2.6472	0.207526	0.053294	15.3806	5.80404	207.881	55.5626	12.2742	1.37526	0.972561	0.103189	1.13796	0.179815			4.36508	0.500578	40.9092	14.1633	14.3803	6.42309	1.01919	0.00689985	11.0597	4.4806	4.63906	1.16724	1.77733	1.07216	69.7133	5.6328	17.5803	7.80137	289.237	83.3924	10.4136	9.93375	6.8171	1.83595	5.62936	0.604476	2.82524	1.77305	31.4131	9.87108	12.88	16.9528	2.5936	2.63756	2.84128	1.13705	4.13208	0.685958	14.1129	4.1287	26.8997	4.09251	120.433	238.149	9.1032	6.10213	205.649	788.238	8.10478	1.75672	2.92905	2.21258
1	1	0	1	0	0	0	1	0	1	0	0	0	71.0892	9.41862	13.1766	5.27156	176.039	564.944	8.73568	2.98308	100.805	29.3783	42.815	6.48917	85.7544	32.2633	25.9682	50.3753	31.3221	6.28976	24.9095	37.3165	0.0252625	0.0203883	0.384329	0.283767	3064.41	10947.2	91.5232	106.175	2.33761	0.219249	103.817	3.17381	86.3949	328.727	3.16918	2.56305	12.5547	78.5718	0.130711	0.111158	1.94825	1.5264	3.31789	0.97773	36.3543	62.7274	8.87959	3.2375	142.166	46.7219	39.5774	4.28832	2.00769	5.59452	130.375	14.4415	4.11614	0.682094	196.064	82.5123	2.61324	0.899877	190.197	240.746	1.87587	0.69618	27.3933	9.67369	29.9724	2.13459	326.561	19.9229	90.7654	5.81837	0.420844	0.164629	6.01657	2.14384	10.1259	1.29804	0.874456	0.0980679	4.60155	1.97922	63.0778	9.53367	140.184	3.94826	0.205048	0.0561268	15.2541	5.43081	210.884	56.9257	12.3659	3.81505	0.992543	0.266536	1.15437	0.192781	1.58	1.24869	4.32545	0.501122	38.3734	16.36	14.0617	5.21336	1.01922	0.00686098	11.8664	5.29972	4.6991	1.15654	1.89307	1.2712	70.7546	5.83956	18.4834	11.4631	300.611	85.1634	8.24794	5.4377	7.05818	2.1241	5.64495	0.59497	2.79027	1.7774	31.0995	9.99534	16.3591	55.7803	2.52184	3.68186	2.99403	2.1456	4.1453	0.966944	15.2788	4.06887	27.8461	4.60159	76.4521	177.634	8.1992	6.70325	126.687	512.373	7.8888	1.70007	3.40522	6.65044
1	1	0	1	0	0	0	1	0	0	1	0	0	66.6148	10.7886	12.6154	5.1461	379.101	1511.05	9.20215	3.64874	111.699	25.7502	42.3395	3.50763	83.0971	24.3794	25.8459	19.1609	32.0761	6.30732	23.4402	12.9163	0.0266699	0.0169101	0.417726	0.242343	2206.55	8916.46	78.9837	40.0511	2.33215	0.251509	104.12	2.65337	76.0859	171.4	2.64484	1.40031	11.3334	92.3905	0.133105	0.0970344	1.98554	1.21276	3.24717	0.856729	33.7294	25.758	9.19755	3.44981	144.229	33.0776	39.5036	4.57029	1.79193	3.75089	131.473	15.3397	4.18428	0.830831	190.419	36.4258	2.62045	0.852771	164.845	262.624	1.92801	0.604344	28.4156	8.74292	29.7856	2.02148	323.844	27.0112	90.3028	4.86214	0.417524	0.134568	6.06879	1.89177	10.255	1.19168	0.867814	0.0903662	4.32594	1.52645	61.6971	7.6712	139.518	3.58534	0.221424	0.060783	14.6942	5.50425	223.681	60.6046	12.1259	1.36782	0.939166	0.0764311	1.18123	0.153642			4.40354	0.462136	43.4876	13.5182	13.6093	3.63273	1.01965	0.00676881	10.8397	4.51629	4.54923	1.03442	1.57352	0.541868	69.3424	5.37219	18.8914	14.7279	310.155	75.3256	8.30717	4.07716	6.9513	1.87867	5.65771	0.620883	14.3516	113.889	33.0757	9.33016	9.82766	9.55123	2.21639	1.64725	2.63671	1.00085	4.24452	1.06093	15.9925	3.85738	26.8808	4.10698	69.479	168.915	5.68868	5.59777	100.939	293.328	7.92092	1.60254	2.55919	2.43483
1	1	0	1	0	0	0	1	0	0	0	1	0	71.5248	9.63153	12.8789	5.0045	173.542	689.327	8.74287	3.09821	104.84	32.4024	43.0229	5.30349	82.9677	26.9287	23.4371	15.9488	31.2074	6.21932	23.646	17.7797	0.0250867	0.0193902	0.382372	0.277933	3418.86	10848.3	94.2862	147.777	2.34353	0.243544	103.777	2.98248	72.1164	145.585	3.03691	1.64969	11.8202	64.2504	0.130525	0.114675	1.93857	1.56911	3.24038	0.834219	32.9882	50.3002	9.04774	3.24919	141.154	31.7139	39.5903	4.06174	2.1707	6.19663	130.864	13.8833	4.16301	0.874823	192.556	44.2195	2.5727	0.887654	189.85	247.987	1.88906	0.821287	27.0916	9.49969	30.0091	2.07444	327.18	19.6104	90.606	6.18008	0.427632	0.1662	6.08795	2.20819	10.2025	1.27511	0.8796	0.0964649	4.61057	1.92568	63.2238	9.16063	139.911	4.58585	0.205972	0.0550736	15.1545	4.96505	209.451	58.124	12.2423	1.93953	0.996091	0.224832	1.15539	0.204933	2.29222	3.39699	4.34101	0.483983	37.6294	17.5279	13.9663	5.32411	1.01929	0.00781154	11.8061	5.1728	4.68779	1.14376	1.83454	1.24474	70.6047	5.73432	19.1884	13.4241	304.341	83.4963	8.5702	6.09968	7.04268	2.03334	5.63534	0.599311	2.76843	2.06714	31.3558	8.3542	16.6213	57.6357	2.47079	3.74096	2.84958	1.45603	4.13021	0.869254	15.7824	3.59728	27.6401	4.44653	84.0394	197.621	7.87539	6.38195	131.862	441.801	7.88027	1.64088	3.20832	6.42812
1	1	0	1	0	0	0	1	0	0	0	0	1	70.0799	9.84766	13.7543	5.31618	296.454	1041.16	9.40478	3.39897	102.657	34.8211	42.0986	4.7813	86.1969	30.5919	25.5651	51.8054	31.4604	6.91538	24.0011	36.6071	0.0256016	0.0193313	0.380174	0.252014	4060.96	12764.9	91.2535	127.679	2.32279	0.206238	103.771	3.20174	84.9185	217.659	3.1661	2.11504	18.0173	115.369	0.137446	0.155268	2.02505	1.75362	3.36692	0.938804	34.6002	52.816	9.34566	3.69208	143.712	52.8717	39.2358	4.53482	1.80072	4.92139	129.26	15.7203	4.12381	0.696767	196.867	85.0273	2.60398	0.922511	172.923	228.851	1.85854	0.754247	26.6795	9.648	29.8147	1.98373	325.312	21.9665	90.2201	5.66697	0.429037	0.163552	6.00673	2.06295	10.2176	1.28956	0.870338	0.103101	4.78689	2.12822	63.7018	9.53778	139.913	4.25228	0.208815	0.0600429	15.5488	6.02243	214.128	67.0055	12.4014	2.54019	1.01454	0.309331	1.17032	0.236691	9.43125	21.9852	4.31106	0.548127	38.6979	19.1329	13.9539	4.64595	1.01906	0.00790218	11.5727	5.07967	4.65684	1.42326	1.91024	1.10839	69.9962	6.23227	18.1852	10.2299	301.823	84.4248	9.16326	6.78179	7.19723	2.2493	5.65012	0.606334	4.65292	47.6618	30.2224	9.38078	17.2476	61.5888	2.56101	2.29845	3.13181	2.38948	4.07089	0.783856	15.0849	3.7777	27.8283	4.64672	82.7559	198.398	8.4809	6.266	181.773	974.599	8.26355	1.86932	2.82328	3.19049
1	1	0	1	0	0	0	0	1	1	0	0	0	70.659	9.17289	13.2648	5.81633	127.864	537.121	9.60498	3.59769	97.5542	30.316	42.4306	5.42518	85.3336	28.9559	23.4442	17.8241	32.2112	5.47047	22.9634	10.4785	0.0252183	0.0170438	0.391586	0.233381	989.222	2709.12	94.2067	108.714	2.33211	0.23354	104.258	3.02126	94.013	306.553	2.78901	1.39054	19.7779	77.432	0.125938	0.116554	1.901	1.44117	3.53911	1.11619	35.3725	74.8539	8.91297	3.00554	144.382	35.4702	39.5275	4.02191	1.33868	0.316474	129.865	12.9717	4.04246	0.444793	195.419	40.8128	2.72335	0.929113	160.723	202.087	1.89145	0.833144	28.5313	8.33129	29.9443	1.78185	326	17.3192	90.8531	5.52089	0.410951	0.163705	6.25504	2.27889	10.211	1.22312	0.865441	0.091617	4.3925	1.48435	62.8472	9.09806	140.268	2.63944	0.207527	0.0526799	15.4838	6.62223	209.451	55.5801	12.1897	1.20787	0.960381	0.0869719	1.13091	0.179077			4.31766	0.451327	40.804	14.3174	14.0139	5.12774	1.01932	0.00713073	10.8978	4.43848	4.71922	1.19717	1.66969	0.840628	69.3946	5.95808	17.2508	2.232	280.53	83.053	10.1145	8.96404	6.87773	1.73999	5.66062	0.585463	2.82912	1.67921	30.746	10.936	11.2641	11.4894	2.77377	3.43089	2.89202	1.02799	4.20473	0.687052	14.8639	4.22969	27.0862	4.12992	94.0444	242.149	8.48594	6.35521	188.514	752.633	8.23164	1.86957	2.63793	1.85702
1	1	0	1	0	0	0	0	1	0	1	0	0	65.4314	9.97247	13.4938	5.77474	488.061	1280.28	8.97	4.40449	123.235	19.8488	42.6358	3.76928	80.8265	20.8326	27.9465	17.6368	30.2422	6.27104	26.8994	13.9236	0.0237528	0.0115555	0.402074	0.161731	2424.83	4657.33	88.6696	54.7202	2.34451	0.283868	103.528	2.67305	70.6417	47.0161	2.66629	1.40372	0.580216	0.570894	0.122177	0.0816494	1.83444	1.27682	3.17344	0.677337	38.0568	27.668	8.73732	2.8343	127.558	24.714	40.1598	4.80098	1.30006	0.246656	131.542	15.8771	4.01714	0.539114	197.035	33.0909	2.87585	1.12074	96.4646	103.805	1.86478	0.445363	29.4068	7.70804	29.5252	2.44228	322.117	25.0097	90.3773	5.16929	0.427492	0.135024	6.43287	1.6982	10.073	1.00496	0.860155	0.0606164	4.31432	1.25763	62.5071	7.98433	139.996	2.36256	0.235398	0.0468111	13.4616	2.38209	221.241	53.4612	11.8442	1.32641	0.91625	0.0793029	1.12978	0.129953			4.38877	0.441295	47.0178	12.8882	13.5583	2.69201	1.01822	0.00626423	11.351	5.18584	4.76289	1.23236	2.265	0.148492	70.3963	4.49728	17.4293	1.36581	314.687	75.9096	5.83437	0.715062	6.82884	1.35307	5.61981	0.712132	2.90624	1.82235	28.6	7.79615	10.6301	8.86398	2.26825	1.16521	2.7675	0.483968	4.60508	0.943372	16.3421	4.12114	27.7509	3.9334	57.98	123.483	5.49972	4.2659	75.0756	95.2435	8.12487	1.38805	2.18628	1.39242
1	1	0	1	0	0	0	0	1	0	0	1	0	70.625	9.25571	12.5699	5.28889	39.6338	72.8228	9.71958	4.04002	102.338	33.0548	43.0198	5.90872	84.1334	28.8194	24.8141	18.246	31.7845	5.89026	24.3987	12.0077	0.0225254	0.0151759	0.364664	0.211191	2070.53	5892.73	99.1562	118.65	2.36828	0.229566	104.265	3.11229	98.06	326.663	2.70396	1.29159	23.5199	87.4678	0.123105	0.127072	1.79127	1.53267	3.37568	0.985781	35.6713	75.5077	8.7596	2.94317	145.205	34.4038	39.421	3.94179	1.38306	0.277496	129.68	13.0239	4.0661	0.446064	196.253	51.3547	2.68734	0.921874	151.267	193.835	1.92895	1.20963	28.0562	8.24605	30.0703	1.96887	325.417	19.1206	90.6431	6.96581	0.418666	0.181476	6.2975	2.34834	10.2996	1.16788	0.879179	0.0935045	4.30634	1.46858	62.7846	8.56096	140.302	2.52236	0.203673	0.0539189	15.2083	5.92889	202.15	54.2731	12.2701	1.24991	0.983259	0.113984	1.11326	0.175998			4.32055	0.490876	42.6482	13.1743	14.7785	7.46165	1.01926	0.00694151	10.7355	4.1164	4.71327	1.23161	1.82056	1.08043	69.8241	6.20605	18.4373	10.6142	287.618	83.3602	9.68317	9.63423	6.80775	1.70256	5.64941	0.627763	3.11877	2.04216	30.8505	8.86874	10.4195	11.9439	2.39312	3.09624	2.66312	0.854991	4.11783	0.741483	15.4533	4.29214	26.9231	4.39424	100.474	211.076	8.03311	6.41295	210.377	700.487	7.67851	1.36305	2.62578	2.34222
1	1	0	1	0	0	0	0	1	0	0	0	1	69.6199	9.49558	13.8825	5.76076	162.438	575.97	9.30201	3.10007	95.0715	30.7242	42.5658	5.99722	85.4918	26.9962	23.2188	16.3863	31.8204	5.21186	22.1195	10.7524	0.0267715	0.0175088	0.40854	0.230632	2679.35	8964.33	95.2029	110.266	2.32079	0.225992	104.232	3.10878	84.3664	179.777	2.97165	1.55582	12.2919	52.9308	0.145875	0.300171	2.02249	2.38007	3.46737	0.91198	31.5053	34.5234	9.29441	2.95839	146.565	35.9174	39.9553	4.24319	1.301	0.315335	131.303	13.5888	4.07839	0.465585	197.763	41.7241	2.68344	0.917082	147.465	173.327	1.86788	0.845928	27.1147	8.03531	29.6082	1.92007	322.196	22.4692	89.9533	5.70436	0.424963	0.147701	6.18969	1.96399	10.3806	1.21004	0.865239	0.0863713	4.55299	1.58449	63.932	8.41965	140.059	2.80848	0.209321	0.0482313	15.2475	5.77733	205.419	55.6997	12.3116	1.46074	0.968878	0.0897952	1.14415	0.175821			4.39291	0.456778	40.5507	14.8588	13.895	4.26191	1.01931	0.0067618	10.8176	4.46179	4.64825	1.16374	1.96441	1.35041	68.9492	6.04438	17.205	2.22923	289.214	87.126	10.7369	10.3212	6.98515	1.85163	5.62266	0.610966	2.88189	1.95133	30.4678	9.14949	13.8344	17.9892	2.90192	3.13751	2.80251	1.01308	4.02713	0.659394	14.5464	4.02119	26.7246	4.17211	126.903	267.573	9.28222	6.01812	239.992	942.046	8.52419	1.90443	3.00792	2.52209
1	1	0	1	0	0	0	0	0	1	1	0	0	68.6506	9.70153	12.4167	5.08434	176.968	600.786	9.83296	4.22895	107.425	31.1444	42.0495	3.72312	81.1432	24.0233	23.5379	15.6635	31.8277	6.85418	23.0717	12.1827	0.0273873	0.0179774	0.430789	0.253759	4774.38	15817.6	84.9556	73.276	2.31253	0.26782	104.541	2.71926	87.7108	211.139	2.60683	1.30821	14.185	104.662	0.146372	0.129092	2.07044	1.53085	3.1964	0.846998	31.3651	20.252	9.18566	2.94904	146.111	40.2078	39.1791	4.984	1.60407	2.85069	130.459	16.8025	4.09743	0.469289	192.909	36.8639	2.71076	0.885928	156.98	182.849	1.90005	0.644024	27.5906	9.32423	29.8561	2.02616	325.15	26.5698	90.3361	5.17091	0.424642	0.145746	6.00658	1.85038	10.3547	1.32883	0.881188	0.10912	4.50267	1.67534	62.8172	8.80897	139.992	2.61425	0.215371	0.0654184	15.382	5.63242	216.817	61.6461	12.0076	1.49872	0.939154	0.0685476	1.14868	0.16691			4.3671	0.494739	46.5225	14.0588	13.8552	4.23966	1.01911	0.0058865	10.9263	4.45268	4.60434	1.04873	1.65083	0.598988	69.1581	5.50233	19.8192	17.5971	313.83	78.2737	8.60472	3.11887	6.92653	1.8794	5.65977	0.630159	2.69872	1.28556	33.5187	9.39847	15.9945	28.5755	2.31091	1.85881	2.9862	1.49701	4.36146	1.33826	16.2366	4.19858	27.0676	4.66484	53.0422	124.932	5.95727	6.05181	150.531	377.15	8.28725	1.64979	2.29412	1.32174
1	1	0	1	0	0	0	0	0	1	0	1	0	72.6207	9.54597	13.0728	5.33197	130.919	411.284	8.74175	3.20012	101.553	29.8957	42.9115	5.07821	83.8081	26.3326	23.4259	15.2711	31.4856	6.00163	23.2874	11.6082	0.0251307	0.0207257	0.386946	0.29215	3786.14	12143.9	99.1782	124.503	2.35021	0.230947	103.888	3.07332	72.3904	148.571	3.02031	1.63894	18.0543	102.696	0.128291	0.112248	1.91284	1.54676	3.31194	0.948129	31.1334	41.9686	9.02914	3.25884	144.517	31.7247	39.7199	4.17931	2.34512	6.6403	131.062	13.8803	4.11781	0.554423	194.854	41.3549	2.65605	0.920265	198.041	239.178	1.86973	0.706	27.4347	9.38817	30.0778	2.02839	326.891	19.3471	90.9175	5.92074	0.425865	0.163296	6.18475	2.14407	10.1675	1.29027	0.88823	0.0960122	4.53465	1.80574	63.1261	9.25938	139.983	4.01115	0.203128	0.054106	14.8378	4.6533	205.366	60.2765	12.2915	1.84197	0.99508	0.21596	1.14621	0.216098	0.333333	0.235702	4.31683	0.470231	38.4231	17.3802	13.952	5.36893	1.01847	0.0180682	11.8106	5.17038	4.76958	1.17503	1.81154	1.16872	70.5076	5.81999	18.4879	9.59979	296.805	83.4045	8.52204	6.27293	6.99528	1.99353	5.65437	0.595783	2.7483	1.70566	31.0723	8.29412	21.6669	84.4659	3.36916	15.5308	2.87839	1.29752	4.07748	0.76342	15.687	3.52069	27.5886	4.50855	100.042	237.994	7.76304	6.47185	131.935	418.858	7.87999	1.67337	3.52205	7.44128
1	1	0	1	0	0	0	0	0	1	0	0	1	71.1109	9.95722	13.7007	5.64983	211.471	580.54	9.40809	3.47145	99.3023	32.057	41.9246	4.41472	89.2544	56.2311	26.7328	62.1553	31.5468	6.18959	24.6383	43.9426	0.0261002	0.0209817	0.388492	0.261164	3677.62	11987.9	95.1008	98.1058	2.31785	0.208638	103.878	3.44223	81.2436	200.949	3.22498	3.00002	29.2026	195.365	0.131627	0.112636	1.93925	1.58371	3.41223	1.03798	36.2013	58.8444	9.24016	3.78631	146.132	55.3411	39.3711	4.55862	1.78408	4.91599	129.659	15.1138	4.09814	0.511954	200.525	98.582	2.62982	0.889006	181.805	231.665	1.86115	0.725852	26.7845	9.38584	29.9462	1.80479	324.213	22.9641	90.5164	5.78566	0.441117	0.167392	6.1655	2.00846	10.2098	1.2939	0.883323	0.102971	4.83376	2.11827	63.8854	9.6143	139.891	3.61295	0.20653	0.0552667	15.2642	5.4727	207.144	58.4984	12.4096	2.41467	1.00944	0.310825	1.15376	0.204085	1.425	1.38521	4.29108	0.500242	38.4138	15.009	14.1172	5.25481	1.01885	0.0068415	11.6418	5.54503	4.67077	1.16865	1.9334	1.09028	69.9484	6.14439	18.148	9.57973	298.816	87.8244	9.18459	6.4894	7.25468	2.23283	5.69002	0.602637	2.72888	1.62939	30.7966	10.1295	14.6064	24.1782	2.66984	2.60732	3.16548	2.37878	4.08473	0.673951	15.033	3.58292	27.9374	4.7463	97.2746	232.065	8.1631	6.12839	175.601	634.099	8.22512	1.89005	2.97438	3.48585
1	1	0	1	0	0	0	0	0	0	1	1	0	68.7347	11.2781	12.0228	4.15478	356.012	1582.59	8.71967	3.81926	108.677	30.0247	42.0984	3.82193	81.4149	21.7614	23.8113	16.8305	32.0297	6.60454	23.477	13.2004	0.0303941	0.0195906	0.447355	0.275321	4242.13	14646.8	84.0948	69.1147	2.34451	0.277543	104.076	2.45025	87.2073	214.266	2.51737	1.11088	14.4364	105.544	0.150415	0.127215	2.18832	1.53242	3.25558	0.746819	30.6522	25.845	9.36619	2.92966	142.518	33.9534	39.3585	4.58558	1.77781	3.78762	131.467	15.0927	4.21443	0.790163	189.541	32.6573	2.75798	0.872738	190.132	296.946	1.88289	0.607192	27.2419	8.83211	29.7563	2.07255	327.636	22.3865	90.1783	5.15578	0.436729	0.128382	6.23982	1.89183	10.4509	1.07949	0.881378	0.113272	4.39045	1.49148	62.3903	8.34829	139.431	3.02505	0.212002	0.0584567	15.021	5.62126	213.961	56.6547	12.0033	1.28714	0.91703	0.0584195	1.16204	0.162337			4.41998	0.456972	47.8768	14.1562	13.475	3.9901	1.0199	0.00703696	10.8598	4.33023	4.74415	1.0172	1.52264	0.661778	68.9035	5.50134	19.9599	17.9667	311.805	75.5777	8.24087	4.70738	6.97054	1.77715	5.62735	0.63101	2.57776	1.35785	34.134	8.7265	17.0906	28.3365	2.22393	1.69064	2.99397	1.51818	4.29921	1.30535	16.3024	4.15032	26.7552	4.35733	52.4367	155.895	6.63226	6.39287	136.684	356.689	8.18261	1.52197	2.19566	1.28913
1	1	0	1	0	0	0	0	0	0	1	0	1	68.0393	10.4891	13.5059	5.56747	467.275	1629.02	9.33283	3.52926	102.132	41.3717	41.4796	3.92449	84.039	35.9971	63.2923	496.217	31.0656	5.75556	60.5249	346.922	0.0271465	0.0171808	0.405848	0.240911	2585.97	9825.8	88.3495	65.086	2.29717	0.261068	103.936	2.64531	83.1613	185.419	2.69654	1.87483	11.9368	94.2246	0.136398	0.111923	1.91954	1.30655	3.31749	0.828349	35.4938	59.3439	9.84154	3.55814	144.816	34.9986	39.547	4.51597	1.52872	2.54657	131.027	15.5267	4.23665	0.881199	223.498	305.163	2.57205	0.886374	187.613	282.49	1.87273	0.57119	27.2707	9.0987	29.8236	2.15652	323.699	24.3402	90.3485	5.21845	0.441256	0.176858	6.12052	2.05638	10.4306	1.22831	0.871123	0.120331	4.59874	1.81632	62.8997	8.71092	139.142	3.768	0.2118	0.0596072	15.0077	4.88099	216.193	58.8608	11.8791	1.39027	0.937539	0.0752509	1.16621	0.170399			4.35421	0.440212	44.4823	15.3321	13.408	3.50666	1.0192	0.00648619	10.5759	4.86008	4.49556	1.06136	1.45078	0.607601	68.9489	5.93566	17.3715	1.54344	312.857	83.1052	10.04	6.00208	7.14702	2.03441	5.62319	0.567995	15.6466	120.803	32.366	9.15114	15.6151	24.5547	2.51041	1.85806	3.28308	1.51559	3.93188	0.56182	15.4344	3.63512	27.3871	4.50493	19.0433	55.171	6.99567	6.16382	151.461	414.921	8.43848	1.50897	2.69144	2.65487
1	1	0	1	0	0	0	0	0	0	0	1	1	72.1368	9.71828	13.8504	5.53901	227.488	829.77	9.53192	3.30487	100.437	36.0298	42.1553	4.77537	84.9306	28.4985	23.3274	17.6726	31.8376	6.2278	22.942	12.1574	0.0259754	0.0183353	0.39306	0.24849	4788.6	13382.3	98.2929	162.846	2.34529	0.206099	103.792	3.13731	72.4935	96.9754	2.96699	1.67408	21.9707	121.028	0.131755	0.113491	1.96921	1.573	3.39998	0.960761	31.934	42.2018	9.49515	3.48829	147.728	37.4798	39.2445	4.47699	2.05785	5.98383	129.654	15.3096	4.16702	0.800229	195.56	41.3716	2.56581	0.857302	179.041	227.425	1.84169	0.803897	26.213	9.28724	29.8904	1.9011	325.904	20.3537	90.291	6.1668	0.437895	0.163516	6.19256	2.06756	10.295	1.27885	0.890387	0.100628	4.75156	1.86703	64.2826	9.34751	139.673	4.69559	0.205043	0.0560497	15.1459	4.89655	205.791	60.9668	12.4965	2.04655	1.01796	0.263049	1.14819	0.213851	0.266667	0.202759	4.31234	0.518256	38.8792	16.6756	13.7471	4.37659	1.01895	0.00838335	11.336	4.95527	4.64058	1.10953	1.87259	1.05514	69.8405	6.18066	18.565	10.8313	302.655	86.1015	10.1438	8.06414	7.13365	2.00631	5.66689	0.626608	2.61162	1.48266	32.391	8.71359	20.2016	82.4996	3.70956	20.7204	3.14639	1.71492	4.01091	0.835941	15.3064	3.46187	27.7401	4.57455	99.3198	250.677	7.26914	5.7823	173.729	514.73	8.26122	1.72683	3.11295	6.71851
1	1	0	0	1	1	1	0	0	0	0	0	0	74.6667	10.0929																																																																																																											1.0125	0.00353553
1	1	0	0	1	1	0	1	0	0	0	0	0	73.5156	8.7287	10.0357	1.41995	10.1237	6.48961	8.46667	0.907377	98.9111	44.4238	40.6305	5.63515	69.7084	21.8664	21.4051	10.7851	32.31	7.35779	22.4058	6.01768	0.0283039	0.0161497	0.457088	0.273398	136.9	259.002	89.3649	51.0691	2.32421	0.168172	105.424	3.56014	62.984	20.1405	3.07782	1.37899	0.4625	0.383815	0.123604	0.0649306	2.05378	1.28815	3.08933	0.436648	22.7691	11.9069	9.74086	5.53502	133.289	39.096	38.6397	4.82572	1.22625	0.300098	125.731	13.0442	4.12131	0.378744	191.121	41.9714	2.97642	0.86174	141.91	65.6535	1.73733	0.331989	25.4189	9.49361	31.3403	1.43051	332.15	9.62205	94.5894	4.57482	0.396778	0.161077	5.3946	1.93749	9.6901	1.1505	0.949167	0.0624833	4.14903	1.65278	62.6656	8.86148	140.303	3.34228	0.182144	0.0455105	15.1733	2.10424	214.862	56.1957	12.4324	1.40411	0.998333	0.124733	1.19031	0.211163			3.93433	0.598045	37.8259	18.3201	15.0814	6.1843	1.01756	0.00905755	12.1718	4.54763	4.93619	0.986252	1.23845	0.460767	69.2356	6.04413	18.0738	4.83469	286.512	95.5506	13.6967	13.2466	6.84796	2.03372	5.625	0.625	3.79899	1.74537			13.98	16.0089	2.15028	1.02621	1.7375	0.644742	3.74333	1.24837	10.9	3.67649	26.71	4.06835	4.225	3.43369	14.3613	15.2366	25.8917	37.1574	7.30625	1.51843	1.34536	0.652347
1	1	0	0	1	1	0	0	1	0	0	0	0	76	4			11.425	10.5712					46.0333	0.659966	72.0833	12.8458	11.725	3.14663			20.275	4.63155	0.015	0	0.359583	0.0100173					2.4075	0.116673	104.225	1.23744	76.7893	18.629	3.63	1.27279			0.168333	0.0895669	2.85833	2.48666			25.375	12.1976	7.7935	0.999142			33.9	4.38406	1.325	0.148492	112.25	16.617	4.61	0.113137			3.27083	0.811994			1.99583	0.0200347	28.3823	16.2413	32.275	1.0253	326.667	3.29983	98.275	4.63155	0.31	0.13435	3.91925	0.39704	9.5	0.282843			2.78667	0.216846	52.4	2.05061	140.375	5.05581			13.1167	4.78476							1.32	0.438406							13.1	0.848528	1.01125	0.00318198	11.095	2.48194	5.395	0.289914			77.6817	2.36645			375.417	121.74			5.2075	0.272236																	31.6433	1.70648							6.525	0.176777
1	1	0	0	1	1	0	0	0	1	0	0	0	71.9737	10.4635	9.966	1.65397	12.1817	6.14512	8.8	0.989949	84.0444	35.4808	40.7967	6.34697	79.0263	30.4848	18.7512	7.91751	32.1857	8.38087	20.1302	4.08696	0.0243333	0.0195138	0.393444	0.220199	34.1667	48.3589	78.9819	34.915	2.32468	0.181639	105.566	3.69751	64.4046	18.319	3.44924	1.67603	0.596125	0.478308	0.108273	0.0616904	1.70773	1.14917	2.84417	0.557198	22.3674	11.4583	10.0684	5.75807	123.718	18.9163	37.772	5.2816	1.2677	0.219687	123.086	13.7867	4.0891	0.385052	176.415	31.5937	3.10147	0.745342	121.392	66.0385	1.67728	0.315579	24.3515	7.70777	30.7682	2.09883	328.275	17.6653	92.8594	5.74139	0.419894	0.165457	5.82706	2.02132	9.95486	1.11472	0.904486	0.0926875	4.40509	1.66476	63.9547	6.54711	139.468	3.12758	0.193817	0.0421779	15.1326	2.15136	215.135	60.1618	11.7708	1.5958	0.921667	0.0246644	1.1909	0.213437			3.9632	0.597391	38.4259	17.4791	14.644	5.23494	1.02182	0.0106483	12.1785	3.22977	4.87784	0.864539	1.39625	0.477273	69.8015	5.50941	18.9885	5.28044	291.739	101.722	17.785	15.8321	7.1548	2.01287	5.96429	0.466114	4.09127	1.75239					2.78462	1.83629	1.72417	0.647973	3.79708	1.04129	13.1525	5.23163	27.7439	3.32954	4.96667	3.79275	9.406	5.81739	59.5595	82.6745	8.172	1.47827	2.46567	2.344
1	1	0	0	1	1	0	0	0	0	1	0	0
1	1	0	0	1	1	0	0	0	0	0	1	0	72.7368	9.24267			12.8725	8.52417					41.1936	6.5305	77.8397	25.6528	22.1399	9.4691	25.75	3.3234	22.1788	7.52887	0.0249432	0.0119664	0.475371	0.23615			86.5775	22.8031	2.35817	0.105915	104.639	2.87219	63.984	18.365	3.3345	1.83786	0.255	0.22951	0.122254	0.0772068	2.52784	1.55516	3.19167	0.577891	33.1372	19.6452	9.78097	3.24147	145.123	25.4594	36.1378	3.98363	1.29475	0.308389	121.194	19.0158	4.20223	0.301828	190.121	44.381	3.34075	0.804982	178.1	62.4421	1.63706	0.241783	26.1051	13.0854	30.9381	1.57772	319.698	28.8243	93.3027	5.55033	0.265568	0.138623	5.30817	3.72187	9.25909	1.09201	0.9925	0.00353553	2.80286	0.558066	55.3775	5.08312	140.866	2.33266	0.206167	0.0269552	15.6994	5.37847	205.111	28.9085	11.7833	0.625167			1.262	0.295669			3.91194	0.784529			13.4167	1.2541	1.01812	0.0115353	11.8068	3.13402	4.61167	0.619594	1.33167	0.562724	73.2531	4.12149	17.25	1.32571	300.538	92.7426			4.87653	0.674266	6	0.5	4.9925	1.96929					1.8925	0.859135			4.7	0.0848528	14.2575	0.286378	29.8931	3.04747					9.30556	9.46203	7.54286	1.73384	1.4005	0.366988
1	1	0	0	1	1	0	0	0	0	0	0	1	71.5714	10.8779	8.94583	1.52336	24.54	19.4313			124.367	7.68389	38.4851	6.83034	89.4682	44.6059	22.1645	8.68493	34.468	9.00887	33.4986	22.1613	0.026625	0.0221542	0.376905	0.242213	52.5833	46.7616	86.0456	36.3424	2.2182	0.166793	106.062	3.49658	57.281	20.6464	3.6545	1.30513	0.4978	0.318236	0.0967619	0.0395217	1.35528	0.764276	3.12185	0.604359	29.4913	17.6197	7.35919	1.79911	132.419	22.3515	36.5897	4.67138	1.396	0.522712	121.217	14.8621	3.87605	0.158554	185.848	40.358	2.63693	0.666399	75.975	39.1195	1.57665	0.437264	22.8429	6.1913	29.7096	2.06452	323.042	20.6128	90.3202	3.51803	0.477042	0.137309	6.63125	1.01586	10.044	1.0593	0.894357	0.0568979	5.12125	1.4309	66.9933	5.27714	140.196	2.07269	0.199074	0.0511774	14.2317	2.47741	237.333	83.2461	12.4399	1.74503	1.0063	0.079615	1.13008	0.184021			4.09783	0.60528	40.0333	17.3627	17.2563	6.88671	1.02046	0.01082	12.7605	4.28658	4.37832	0.944621	1.10458	0.856188	67.3889	4.19369	19.0446	7.20107	240.977	107.68			7.28854	1.55257	5.9375	0.657489	3.54711	1.60478	28.925	4.56084			2.16308	0.998362	2.02167	0.357755	4.23917	0.05539	13.335	6.3969	26.7882	2.65917			8.5	6.16265	31.2	45.0449	8.57204	1.91475	3.06644	3.05798
1	1	0	0	1	0	1	1	0	0	0	0	0	69.1111	11.6774	10.025	1.94454							40.425	1.44957	63.625	1.94454	12.775	2.43952	32.975	8.44993			0.0333333	0.0208167	0.458333	0.232289			46.25	18.0312			108.95	3.25269	76.3	34.3654	1.83	0.381838			0.156667	0.0775134	2.50833	1.11309	2.985	0.26163	16.9	2.96985	6.2675	1.73595	105.5	2.12132	40.0611	3.43068			130.417	12.3803	3.955	0.205061	129.75	4.59619			348.5	304.763	1.9725	0.111999	32.275	5.83529	29.975	0.587899	328.333	6.50641	91.2333	0.152753	0.404167	0.136298	6.54167	1.17056	10.3167	0.525198			3.65833	0.99303	58.2167	4.83847	141.85	0.424264	0.2	0.0141421	12.7833	1.91072	253.5	70.0036	12.15	2.33345			1.125	0.0424264			4.145	0.162635			13.6	0.282843	1.0125	0.00353553	7.775	1.73241					67.1675	2.00465	18.25	0.494975	368	89.8026			6.24333	1.1656			2.05	0.777817					1.1525	0.215668	1.765	0.968736					26.75	0.565685			8.0425	8.00091			7	1.9799
1	1	0	0	1	0	1	0	1	0	0	0	0	59.5	3.53553
1	1	0	0	1	0	1	0	0	1	0	0	0	72	14.5258																			0.03	0.0282843	0.3625	0.22981															0.1175	0.053033	1.8875	0.406586									40.175	4.84368			130.625	17.5009									1.90875	0.0265165	31.5875	8.07869	29.6875	0.441942	325	4.24264	91.3	0.141421	0.40625	0.192687	6.4625	1.64402	10.325	0.742462			3.7875	1.36825	59.7	5.79828					12.1	2.12132															13.6	0.282843																	6.265	1.64756
1	1	0	0	1	0	1	0	0	0	1	0	0
1	1	0	0	1	0	1	0	0	0	0	1	0	63	8.7178
1	1	0	0	1	0	1	0	0	0	0	0	1	70.5	12.8193	10.025	1.94454							40.425	1.44957	63.625	1.94454	12.775	2.43952	32.975	8.44993			0.045	0.00707107	0.5875	0.0883883			46.25	18.0312			108.95	3.25269	76.3	34.3654	1.83	0.381838			0.195	0.0565685	2.9625	1.11369	2.985	0.26163	16.9	2.96985	6.2675	1.73595	105.5	2.12132	38.2917	2.18025			124.125	8.3085	3.955	0.205061	129.75	4.59619			348.5	304.763	2.01375	0.121976	29.7625	5.49776	29.9625	0.83085	328.5	9.19239	91.15	0.0707107	0.47125	0.100763	7.1625	0.654074	10.575	0.388909			4.0775	0.95813	59.525	6.04576	141.85	0.424264			13.875	0.388909	253.5	70.0036	12.15	2.33345			1.125	0.0424264			4.145	0.162635					1.0125	0.00353553	7.775	1.73241					67.1675	2.00465	18.25	0.494975	368	89.8026			6.815	0.869741			2.05	0.777817					1.1525	0.215668	1.765	0.968736					26.75	0.565685			8.0425	8.00091			7	1.9799
1	1	0	0	1	0	0	1	1	0	0	0	0	70.8571	8.25487			11.425	10.5712					46.0333	0.659966	72.0833	12.8458	11.725	3.14663			20.275	4.63155	0.0133333	0.00288675	0.306389	0.0924074					2.4075	0.116673	104.225	1.23744	76.7893	18.629	3.63	1.27279			0.138889	0.0813144	2.43889	1.90251			25.375	12.1976	7.7935	0.999142			37.1333	6.40104	1.325	0.148492	122.5	21.2897	4.61	0.113137			3.27083	0.811994			1.96056	0.0627237	31.3549	12.5856	31.5167	1.50028	327.111	2.45704	95.9833	5.14595	0.296667	0.0977667	4.3795	0.845169	9.6	0.264575			2.79778	0.154536	53.4667	2.34858	140.375	5.05581	0.2	0.0141421	12.2778	3.68214							1.32	0.438406							13.2	0.6245	1.01125	0.00318198	11.095	2.48194	5.395	0.289914			77.6817	2.36645			375.417	121.74			5.17167	0.202258																	31.6433	1.70648							6.525	0.176777
1	1	0	0	1	0	0	1	0	1	0	0	0	70.129	10.4395	11.6785	3.73316	12.1817	6.14512	8.33333	1.06927	93.0778	39.1791	40.0291	5.79628	71.7709	21.7922	17.9002	7.84723	30.4025	9.14988	19.1499	3.12144	0.027359	0.021888	0.366641	0.229444	44.75	63.2861	70.8242	33.3746	2.31237	0.182881	104.862	3.2995	65.2712	17.9011	3.16055	1.64749	0.52	0.410701	0.118139	0.0653819	1.75514	1.1116	3.09192	0.455515	18.6185	9.22644	10.0134	6.07126	116.706	21.7859	38.1996	4.83625	1.2182	0.239694	122.767	12.6652	4.16864	0.403558	168.702	31.8005	2.7261	0.964569	135.67	62.6285	1.8384	0.397352	26.0934	8.79545	30.7665	1.59483	333.315	9.18631	92.4657	4.25748	0.404653	0.166766	5.5219	1.88464	10.1031	0.912974	0.97875	0.0306526	4.39449	1.7776	61.9771	6.92462	139.145	3.42674	0.197376	0.042882	14.4703	2.5445	214.004	58.1807	12.0111	1.54171	0.968333	0.0742181	1.23888	0.254792			3.97804	0.606515	46.4889	14.865	16.146	6.36744	1.01978	0.0109423	11.5778	3.22479	4.45007	0.816499	1.3282	0.401268	70.2177	6.71997	18.6178	5.26033	306.19	113.196	17.785	15.8321	6.97951	2.09084	5.92857	0.472456	3.57875	1.9214					2.4275	1.40759	1.945	0.73073	3.82333	1.29152	12.5483	5.36606	28.9508	4.62684	4.96667	3.79275	7.9575	7.88071	32.3194	44.3747	7.70455	1.51698	1.09987	0.592871
1	1	0	0	1	0	0	1	0	0	1	0	0
1	1	0	0	1	0	0	1	0	0	0	1	0	67.5333	10.6628	14.9	2.54558	12.8725	8.52417	8.45	1.48492	83.5	32.6694	41.2287	6.54788	71.0248	24.1731	19.1733	10.0888	26.6	2.12132	19.8304	3.65452	0.01425	0.00434933	0.227417	0.0972627			85.918	27.5357	2.2925	0.14975	105.72	1.99142	67.6576	14.669	3.1513	1.8179	0.418333	0.502751	0.102917	0.0869906	1.97417	1.7984	3.26567	0.655695	20.7793	11.3847	8.65339	3.69617	137.389	14.5231	37.68	4.70872	1.34316	0.295971	123.375	17.6228	4.33367	0.268593	172.23	24.0508	2.84796	0.869293	159.85	76.1554	1.80592	0.161231	28.822	12.1014	31.095	1.31305	332.45	7.40838	93.5825	5.32446	0.252917	0.114458	4.14867	2.27268	9.80833	0.699405			2.8175	0.500188	55.2458	3.09274	139.567	3.54315	0.207933	0.0169945	12.6	2.90032	222	5.65685	11.35	1.15			1.294	0.206833			3.82	1.01823			16.6094	7.04861	1.01838	0.0112796	12.2751	2.35339	4.48081	0.7219	1.33167	0.562724	72.926	4.27091	16.75	0.694622	319.418	92.5625			5.48525	1.53771	6.08333	0.381881	4.7925	2.25214					2.8225	2.17435			4.595	0.233345	15.8275	2.50669	29.5731	3.03553					9.30556	9.46203	7.06667	1.30486	1.52033	0.389898
1	1	0	0	1	0	0	1	0	0	0	0	1	70.4	10.6458	10.2767	1.33269					120.978	7.99843	38.8684	5.79703	68.5389	14.8894	17.3117	9.1288	32.9279	9.33956	19.925	6.57554	0.0363889	0.0226385	0.482716	0.219527	44.75	63.2861	70.7864	36.8457	2.354	0.317255	105.24	3.95889	60.1942	17.8014	2.96774	1.43742	0.4475	0.347503	0.147326	0.0681349	2.05382	1.04154	2.91556	0.237792	19.4593	11.4668	6.94944	2.10489	107.083	15.3993	37.3298	4.789	1.16125	0.166752	122.083	14.1739	4.14696	0.42383	169.116	39.6402	2.50222	0.984368	221.419	231.842	2.00241	0.552776	27.9123	8.02756	30.1438	1.29034	330.694	7.47124	91.2087	2.26148	0.486142	0.11978	6.59568	1.06936	10.0796	0.963817	0.854167	0.195569	4.94491	1.69154	60.8024	5.75342	140.51	2.39112	0.203056	0.053794	14.2778	1.83691	217.104	60.4425	12.3176	1.54935	0.973333	0.0680686	1.18286	0.258446			4.05625	0.567843	57.1172	0.165777	17.075	6.95575	1.01825	0.0126762	11.2901	4.19246	4.3088	1.0815	1.452	0.235057	67.9876	5.93661	19.5806	5.90394	327.621	137.443			7.31427	1.64184	5.75	0.661438	1.92306	0.545412	24.875	10.2884			1.92134	1.01694	1.9875	0.65107	4.50944	0.211346	13.6856	6.14936	27.4353	4.82718			9.87167	6.4842	35.2	48.9357	7.6125	1.82008	1.43453	1.04551
1	1	0	0	1	0	0	0	1	1	0	0	0	71	9.89949																			0.0125	0.00353553	0.283333	0.117851															0.155833	0.107245	3.10833	2.13311									37.2	9.05097			121.75	30.052									1.93583	0.0648181	38.5833	1.81491	31.5	2.12132	326.167	2.59272	96.475	7.17713	0.2425	0.0388909	4.75	0.777817	9.55	0.353553			2.72667	0.131993	53.275	3.28805					10.1667	0.612826															13.55	0.212132																	5.0575	0.0601041
1	1	0	0	1	0	0	0	1	0	1	0	0
1	1	0	0	1	0	0	0	1	0	0	1	0	68.5	16.2635																			0.0125	0.00353553	0.283333	0.117851															0.155833	0.107245	3.10833	2.13311									37.2	9.05097			121.75	30.052									1.93583	0.0648181	38.5833	1.81491	31.5	2.12132	326.167	2.59272	96.475	7.17713	0.2425	0.0388909	4.75	0.777817	9.55	0.353553			2.72667	0.131993	53.275	3.28805					10.1667	0.612826															13.55	0.212132																	5.0575	0.0601041
1	1	0	0	1	0	0	0	1	0	0	0	1
1	1	0	0	1	0	0	0	0	1	1	0	0
1	1	0	0	1	0	0	0	0	1	0	1	0	65.9231	12.7767	15.75	1.3435	12.8725	8.52417	8.45	1.48492	90.1667	36.5325	41.4145	6.59169	93.839	61.9075	19.3733	9.90735	26.6	2.12132	20.6804	2.76271	0.0214	0.0164256	0.401933	0.399218			85.918	27.5357	2.2925	0.14975	105.66	1.96259	66.8005	15.2852	3.12273	1.82772	0.418333	0.502751	0.116333	0.0810898	2.31933	1.73821	3.26567	0.655695	20.3507	11.678	8.64671	3.45387	137.389	14.5231	38.4	4.56596	1.34316	0.295971	126.1	16.4332	4.18367	0.344263	182.83	26.6485	2.84796	0.869293	172.433	58.0934	1.74473	0.195483	29.2576	10.5253	30.356	2.00591	331.36	6.8632	91.626	6.35625	0.242333	0.10191	4.13893	1.96832	9.58667	0.782659			2.814	0.433246	56.2167	3.44766	138.927	3.12227	0.21345	0.0177279	13.32	2.98344	237.667	27.4287	11.35	1.15			1.304	0.196036			4.21667	0.995205			16.6094	7.04861	1.01838	0.0112796	11.7037	2.46122	4.48081	0.7219	1.33167	0.562724	73.726	4.26523	16.75	0.694622	306.418	87.927			5.3282	1.37722	6.08333	0.381881	4.7925	2.25214					2.8225	2.17435			4.4365	0.457498	14.8765	1.16178	30.1874	3.21213					9.30556	9.46203	7.28	1.33679	2.4537	1.64578
1	1	0	0	1	0	0	0	0	1	0	0	1	70.6471	10.0246	8.84167	0.271058							38.5196	6.84532	80.718	31.4021	17.5333	6.37544	33.8135	9.89077	18.3	2.79285	0.0366667	0.0263172	0.471905	0.240894	44.75	63.2861	75.4327	39.0844	2.23778	0.182183	106.356	3.07187	61.3116	19.7841	3.68891	1.44604	0.54475	0.346896	0.113333	0.0641439	1.54083	0.84594	2.86067	0.210204	19.8077	10.4944	7.28259	2.0791	115.333	30.3699	35.7771	4.56303	1.0985	0.0726567	120.111	11.3573	3.96711	0.387449	163.792	43.4531	2.42193	0.841125	77.9667	47.6624	1.79038	0.530811	25.1898	7.68229	30.0631	1.49756	323.964	19.8811	91.0589	2.93661	0.496143	0.137648	6.70548	1.18596	10.3443	1.08512	0.94081	0.0875163	5.08055	1.80466	63.6586	5.3523	141.197	2.34671	0.205167	0.0604106	14.7969	2.02953	215.364	71.7415	12.3978	1.73873	1	0.0707107	1.19459	0.305912			4.06053	0.627397	39.65	24.5366	16.8188	7.13324	1.0218	0.0126773	12.5414	3.93434	4.21809	0.902029	1.452	0.235057	68.5458	7.04282	19.2534	7.00495	292.292	138.752			7.13717	1.92502	6.125	0.176777	2.45711	0.284039					2.04558	1.08403	2.11417	0.426071	4.31917	0.0577471	14.3017	6.77806	27.8626	5.48937			9.99667	6.59753	41.5	54.1141	8.36167	1.76896	2.60894	3.36034
1	1	0	0	1	0	0	0	0	0	1	1	0
1	1	0	0	1	0	0	0	0	0	1	0	1
1	1	0	0	1	0	0	0	0	0	0	1	1	72.7143	8.59679
1	1	0	0	0	1	1	1	0	0	0	0	0	71.75	10.3199	14.825	8.73277							40.9806	0.663895	75.6778	15.1007	16.5889	2.95413	32.3	9.40452			0.0336667	0.0230988	0.3897	0.191343	29582.5	36365.8	42.0389	12.0758			105.892	1.07245	1647.02	2406.79	2.63833	1.52499	0.229167	0.110009	0.1205	0.0487904	2.22083	0.0648181	3.06	0.155563	16.9333	2.92271	7.40917	0.121387	126.237	27.2059	38.3375	2.24506	1.02241	0.217832	125.312	9.98788	3.87111	0.0864242	156.5	42.4264	3.13833	1.65333	157.125	34.1179	1.77975	0.20895	23.8581	2.85233	30.1	1.0253	327.4	7.63675	91.7367	0.758961	0.503583	0.0550365	6.665	1.35765	10.6183	0.327626	0.915	0.0777817	3.76883	1.39465	58.4433	7.57547	142.419	1.22958			13.1867	0.584542	262	57.9828	12.475	1.87383			1.105	0.0141421			4.23833	0.294628	51.3125	8.04334	12.85	1.3435	1.01913	0.00941962	8.80056	3.18277	4.65778	1.76454			65.9481	3.7292	17.975	0.883883	379.094	74.1126			6.22367	1.70601			4.00667	2.84411					3.09	1.82787			3.9175	0.449013	16.6762	2.63928	24.975	3.07591	46.74	63.2719			169.5	171.911	9.6	1.04403	1.82875	0.196222
1	1	0	0	0	1	1	0	1	0	0	0	0	63	5.65685																							29582.5	36365.8							2420.22	2828.11			0.17375	0.076014															0.971111	0.281271							3.4	2.2486																																															1.02575	0.00883883			4.87667	2.43716															4.71	3.63453					4.135	0.360624			3.9175	0.449013	16.6762	2.63928			46.74	63.2719			196.25	234.123	10.2	0.141421	1.82875	0.196222
1	1	0	0	0	1	1	0	0	1	0	0	0	82.5	10.0167	12.1867	4.31892							38.7833	2.60256	81.3167	14.1642	14.7833	1.10265	32.3	9.40452			0.0205556	0.0261583	0.269444	0.23955			68.15	49.0025	2.285	0.106066	103.067	6.12012	2032.11	3384.7	3.27	1.57121	0.695	0.502046	0.0761111	0.0684011	0.958333	1.11027	3.605	0.615183	14.5667	8.29237	6.76733	0.657766	122.5	21.9203	36.5278	2.42432	1.0125	0.159099	113.361	4.23472	3.90667	0.085049	151.25	35.0018	2.5575	0.0813173	145.75	18.0312	1.22972	0.604597	10.784	13.0693	30.7306	1.17398	327.667	8.54888	93.0722	1.87501	0.436389	0.145908	4.53933	2.99549	10.2222	1.04434	0.93	0.0565685	6.66111	3.63999	74.2333	11.4913	137.94	7.31658	0.203333	0.00471405	14.0667	1.79606	225.889	71.2481	12.75	1.48492			1.285	0.423291			3.905	0.489617	40.2167	14.8068	12.4	1.22882	1.01367	0.0158219	10.5683	3.49103	4.095	0.176777			62.345	5.82527	16.75	2.6163	303.5	112.917			7.46222	1.82855			1.95	0.919239					1.5	0.707107							23.5667	3.25282					66.5	70.0036	8.5	0.141421
1	1	0	0	0	1	1	0	0	0	1	0	0
1	1	0	0	0	1	1	0	0	0	0	1	0	66.3333	7.02377
1	1	0	0	0	1	1	0	0	0	0	0	1	77.8	12.2352	13.52	6.57569							39.4037	2.77124	79.9519	12.993	16.3926	2.11638	32.3	9.40452			0.0263333	0.0206908	0.337578	0.162654			42.0389	12.0758	2.26667	0.131993	102.594	5.76108	192.15	199.001	2.95889	1.21288	0.28375	0.0795495	0.0914444	0.0610158	1.71389	0.879249	3.06	0.155563	12.9556	7.193	7.13678	0.479536	126.237	27.2059	38.5028	1.6131	0.948611	0.249452	120.486	10.9435	3.90407	0.0836316	156.5	42.4264	2.2125	0.569221	157.125	34.1179	1.47372	0.550263	17.0054	12.0394	30.5389	1.05047	330.767	7.94754	92.18	0.936827	0.501278	0.039121	5.89333	1.6456	10.0844	0.9533	0.915	0.0777817	6.132	4.21025	67.8122	17.0887	138.12	7.49808	0.197667	0.0127279	14.1411	1.70404	245.389	50.0878	12.475	1.87383			1.06667	0.0671441			4.26556	0.213602	45.7583	11.1756	12.4	1.22882	1.01113	0.00837033	10.152	3.24723	3.68667	0.754247			62.982	5.77454	17.975	0.883883	325.396	106.756			7.25133	2.15024	5.83333	1.17851	2.01333	0.659191					2.46333	1.74185							23.5833	3.24666					238.9	173.807	9.25	1.20208
1	1	0	0	0	1	0	1	1	0	0	0	0	62.6364	10.5192	13.8676	4.89868	15.95	10.8306	6.725	0.459619			45.0112	2.64771	88.1367	25.5109	20.687	12.8164	25.9167	3.25819	27.6	17.275	0.0236944	0.0120135	0.200276	0.173803	8690.52	20600.1	84.6833	72.1292	2.37359	0.181869	103.269	2.01931	1451.92	1510.98	4.53972	2.35606	0.827917	1.65255	0.113167	0.0687237	2.02158	1.38705	2.61	0.75591	25.2048	15.6626	8.75837	3.60337	171.43	42.8625	37.0487	2.89897	1.33049	0.36747	121.051	10.3497	4.15185	0.269084	202.869	27.6852	3.34431	1.23006	203.825	31.9259	1.95627	0.559242	16.7943	12.783	29.5582	3.96435	325.592	9.22597	90.5499	10.9341	0.38551	0.089671	3.38708	2.40229	10.0802	0.768634	0.860421	0.0934659	3.41643	0.800654	57.171	6.23325	140.565	3.17368	0.227325	0.0933656	13.0428	2.02647	246.745	81.432	11.4375	0.381608	1	0.05	1.23157	0.246315			4.21679	0.854716	50.0083	6.60077	13.6708	2.05953	1.01893	0.00774335	14.5225	6.25395	5.33522	1.40779	1.08375	0.189151	72.4487	4.55575	17.4375	1.85624	279.546	79.0563	14.3453	12.9363	5.89556	1.25378	5.66042	0.691328	3.8792	2.30885					2.79182	1.34532			4.05708	0.298724	15.4004	2.89991	27.4364	4.2886	31.8267	51.6613			71.0214	121.379	8.99286	2.55448	1.94789	0.287859
1	1	0	0	0	1	0	1	0	1	0	0	0	69.7838	10.8989	14.3135	8.11755	11.1363	5.43568	7.7807	1.07579	83.4667	50.1574	41.5125	5.35995	78.7606	26.3499	20.1749	10.2293	32.463	9.939	20.5859	4.19641	0.026171	0.0167895	0.270574	0.224995	28.75	34.1288	86.0108	35.3453	2.38348	0.182267	103.655	3.25369	692.578	1832.55	3.71244	2.16147	0.355909	0.297034	0.120768	0.0620021	1.86171	1.09448	2.844	0.485025	23.3392	18.4055	10.8188	4.99008	144.64	22.8554	38.5287	4.18529	1.33189	0.316764	125.884	12.0215	4.02225	0.35259	182.731	28.0006	3.23707	0.950025	120.271	66.0024	1.87343	0.426129	16.4184	11.7092	30.868	1.35454	333.627	7.84827	92.6931	3.90671	0.41556	0.151787	4.3071	2.50565	10.0654	0.866551	0.850185	0.102937	4.57522	1.5304	63.467	6.59962	139.403	2.69232	0.201881	0.0743975	14.7416	2.24538	224.809	80.062	12.4742	2.19237	1.05306	0.240879	1.1965	0.206432			4.07497	0.500907	42.9663	10.0377	14.3178	4.98423	1.01809	0.00903114	13.6094	5.75395	4.98073	1.13025	1.33167	0.562724	70.1509	4.52837	33.0375	44.8309	269.925	95.0059	11.6115	11.6206	7.20262	1.88621	5.95962	0.652558	3.11967	1.98083					2.85095	2.13595	1.77	0.785621	4.00729	0.778333	14.0109	3.94779	27.8411	3.25675	3.78	3.13573	7.9575	7.88071	22.5083	35.8933	8.12282	1.87938	1.93581	1.4947
1	1	0	0	0	1	0	1	0	0	1	0	0	61	5.65685
1	1	0	0	0	1	0	1	0	0	0	1	0	66.9091	10.1085	14.7749	6.41931	13.1862	10.6075	7.49792	1.38083			42.8363	5.17619	90.5862	31.0098	23.7569	14.0895	27.4535	3.23766	26.3879	12.3201	0.0188855	0.00675071	0.225363	0.151448	816.018	1706.88	77.0318	27.1688	2.36996	0.122704	104.328	1.81301	591.707	988.136	4.16541	2.24833	0.734896	1.40845	0.10266	0.0723377	1.8711	1.31535	2.73604	0.658047	37.8104	51.9493	8.80012	2.77922	155.963	39.6154	38.116	3.00856	1.45579	0.371021	125.363	11.5386	4.1339	0.199606	186.783	23.5335	2.74834	0.940855	295.061	224.777	1.77583	0.391902	17.0501	13.6683	29.5593	3.47721	326.981	8.96378	90.3322	9.61241	0.349053	0.114805	3.8752	2.83681	10.5253	1.08539	0.849774	0.0906502	3.46822	0.91303	58.4379	7.0029	140.161	2.22574	0.177636	0.0449797	13.636	1.99897	200.869	42.4277	11.7333	0.787709	0.988	0.0443847	1.1526	0.215288			4.32603	0.748226	43.4051	12.0917	13.6127	1.79975	1.01796	0.00739502	14.5227	5.79109	4.55431	0.82459	1.23625	0.497517	70.5036	4.23736	17.5272	1.1791	273.808	88.9718	19.3	13.6896	5.42131	0.748184	5.78646	0.594885	3.07798	1.50505	37.9976	16.9268	13.5483	13.3195	2.35103	1.79502	2.33667	1.39608	4.52036	0.307649	16.1811	1.6643	26.6573	3.92085	123.751	191.27	6.0325	5.15127	167.532	302.175	7.68704	1.47415	2.01463	0.864831
1	1	0	0	0	1	0	1	0	0	0	0	1	69.8148	10.5795	15.5674	5.78384					124.367	7.68389	40.4361	5.80257	81.7228	25.3037	23.9452	14.1773	33.2389	8.57302	21.484	8.0362	0.0273707	0.0187362	0.291639	0.22024	991.25	1514.1	94.5347	42.4748	2.33075	0.209476	103.612	3.49313	855.441	2217.01	3.89549	1.63056	0.445357	0.281441	0.150838	0.11698	2.1568	1.23623	2.88056	0.470193	37.2815	59.0193	8.30694	2.05861	150.105	23.224	39.0972	4.58954	1.19937	0.236992	127.786	13.5761	3.9666	0.165336	195.954	35.2587	2.69357	0.791032	170.578	117.869	1.95999	0.468645	21.7036	5.08005	30.5581	0.986494	331.347	8.01742	92.3855	2.73904	0.506617	0.127785	5.92494	1.90346	10.0399	1.01764	0.809555	0.118727	4.88615	1.50592	60.9723	5.47305	139.653	2.24386	0.200506	0.0525518	14.8056	1.50463	226.473	59.2637	12.3972	1.62078	0.946667	0.0057735	1.11445	0.226625			4.24046	0.546572	44.3236	8.5038	15.1645	5.50144	1.01819	0.00952222	14.5187	5.13764	4.36506	0.899228			68.6146	4.29452	20.2417	5.42152	294.578	137.442	7.19333	2.15131	7.35469	1.68181	5.70238	0.552472	2.52667	0.288084	41.0583	12.5983	13.5483	13.3195	2.202	1.56672	2.7	0.901388	4.53667	0.25254	13.716	3.96452	26.9159	3.20317	150.07	250.221	6.10167	6.43313	200.178	325.542	8.30556	1.64373	2.39469	1.63939
1	1	0	0	0	1	0	0	1	1	0	0	0	62.8	13.8816	11.2189	4.80334							45.7963	2.71466	81.2192	26.7	18.2142	6.75739			22	7.07107	0.0227778	0.0179763	0.148756	0.188725	33	18.3848	76.5483	28.0981	2.47	0.226679	102.727	1.72511	1289.85	1453.34	5.18589	3.53547			0.152556	0.103068	2.50556	2.01621			28.7672	19.3585	10.8109	4.91773	147.828	8.00681	36.3233	4.7841	1.45417	0.415482	119.206	16.224	4.17146	0.347519	184.833	4.47834	4.00812	1.1696			2.03856	0.704724	17.3948	19.7502	31.2894	1.84463	327.189	2.78614	95.5972	6.37244	0.334444	0.136568	2.40469	1.5678	10.1306	0.923472	0.844167	0.0200347	3.81611	1.2951	59.3611	8.27836	139.854	3.41574	0.268	0.193747	12.3367	2.27086	258.056	137.369					1.465	0.233345			3.83944	0.667733	52.2	7.63675			1.01826	0.00492148	17.4088	8.27414	6.26958	1.23726			74.7704	3.28839			296.535	114.697	16.708	17.3552	6.34556	2.06685	5.71389	0.836508											3.955	0.0636396	13.74	4.31335	28.9729	4.66648					8.10556	9.53415	9.7	4.6669
1	1	0	0	0	1	0	0	1	0	1	0	0
1	1	0	0	0	1	0	0	1	0	0	1	0	62	12.8062	13.5833	5.28844	21.95	4.31335					45.8038	3.35901	84.2326	33.2636	23.6526	16.2972	25.9167	3.25819	37	28.2843	0.0192444	0.00897438	0.221441	0.193993	1015.16	1902.69	52.4569	31.4881	2.34247	0.123781	103.894	1.17218	1110.03	1123.63	5.56489	2.68101	1.50917	2.3312	0.0950667	0.0790188	2.06276	1.86019	2.31667	0.583809	26.4626	13.0116	7.34529	0.867831	170.629	54.4895	36.7179	3.68813	1.35364	0.462566	118.648	12.8694	4.16132	0.303166	193.229	21.3701	2.63628	0.831432			1.66704	0.439037	17.9441	16.4498	28.6764	4.9513	322.381	10.1321	88.7864	13.8347	0.35015	0.0955852	3.73239	3.03442	10.4362	0.819551	0.863237	0.00498587	3.17629	0.441463	58.497	7.2936	140.188	2.70816	0.183983	0.0508032	12.1458	1.7632	219.143	45.5776	11.4833	0.453689	1	0.05	1.28261	0.300909			4.2755	1.03898			14.2514	2.6701	1.01877	0.00652064	15.9858	8.24567	4.41643	0.997799			70.807	5.75421	18.1167	1.54946	292.422	108	19.3	13.6896	5.31256	0.420631			2.64625	0.715946					2.85304	1.48772			4.2375	0.23876	17.6808	0.876614	25.0023	4.44658	2	0			86.7342	154.147	8.86667	2.1362	1.96333	0.33127
1	1	0	0	0	1	0	0	1	0	0	0	1	62	7.07107	19.5	2.12132							41.8206	1.85183	85.5228	1.17773	13.9789	6.64523					0.0261667	0.0124922	0.17945	0.105995	2662	1705.54	69.7889	27.1686	2.18667	0.0188562	102.442	3.80659	965.99	771.51	4.00583	0.408943			0.1105	0.0346482	2.38333	0.164992			10.9833	5.49186	6.94083	0.540937	149.738	6.02809	38.3625	2.20971	0.979444	0.293056	127.938	6.27557	4.00611	0.104495	195.75	13.0815	2.4175	0.859135			2.0835	0.638517	20.0261	2.56694	30.4125	0.583363	334.65	2.6163	90.6867	2.24389	0.454833	0.0139064	4.39625	1.85085	9.76833	0.874455	0.785	0.106066	3.04633	0.372881	52.2433	1.19265	139.644	5.15402	0.192833	0.00589256	12.8117	0.0542115	220.75	0.353553									4.28333	0.230988			12.5	0.848528	1.01525	0.00601041	12.7356	2.38216	4.01167	1.21387			68.5731	7.44151			281.092	64.4838			5.74617	1.03073																	26.7525	5.58968					230.55	185.616	8.25	2.6163
1	1	0	0	0	1	0	0	0	1	1	0	0
1	1	0	0	0	1	0	0	0	1	0	1	0	67.8667	12.0941	14.4822	7.87088	12.8725	8.52417	7.74167	1.52322			42.2691	5.94022	79.6978	29.543	18.7488	8.27551	27.8167	0.534634	20.707	3.69347	0.018	0.00758288	0.234476	0.13849			86.7508	21.623	2.36336	0.152837	104.735	2.21735	266.419	642.856	4.14122	2.61141	0.67475	1.02303	0.138867	0.0899589	2.23444	1.63074	2.73375	0.565735	19.5648	10.6025	9.53038	2.75295	145.651	20.4967	36.9651	3.80815	1.43896	0.333551	124.923	13.9997	4.11038	0.252046	180.736	25.1884	3.09337	0.591372	180.092	56.1073	1.91291	0.426883	20.8784	16.0763	30.5281	1.45726	317.319	32.3269	91.905	5.42871	0.280556	0.120025	3.24535	1.98265	9.85944	0.74311	0.873333	0.0925863	3.62467	1.28128	59.33	6.82868	139.521	2.37639	0.181639	0.0371301	14.0553	2.65194	189.5	33.4069	11.2875	0.881641			1.19079	0.244034			4.11931	0.6854	37.9259	9.38828	12.6917	0.682384	1.01672	0.00823071	15.7023	6.54762	4.84877	0.545716	1.33167	0.562724	71.6572	3.91002	17.025	1.37265	278.045	101.679			5.95656	1.69702	5.90972	0.594195	4.47944	1.78999					0.893889	0.378235	1.89	1.38593	4.41917	0.427	16.4929	2.36138	27.8716	3.58677					7.20417	8.79489	6.89017	1.4364	1.4105	0.328897
1	1	0	0	0	1	0	0	0	1	0	0	1	70.6842	12.5479	12.5949	4.73427							39.3476	6.69264	81.953	30.5284	18.3217	5.35416	34.79	8.6331	17.0056	3.10938	0.0258333	0.0221108	0.325257	0.250101	35.1667	47.7293	93.6157	41.2009	2.32757	0.211281	104.524	4.87583	914.289	2570.33	3.63493	1.17412	0.4818	0.331762	0.101508	0.0596403	1.48817	0.974371	2.72667	0.379788	18.0904	10.7627	8.51487	2.01098	142.738	25.5509	37.187	4.23106	1.23372	0.153053	121.781	13.0351	3.90769	0.141014	179.9	35.5367	2.92397	0.596521	100.293	51.7583	1.67985	0.542284	18.387	8.67397	30.5017	1.2832	327.67	19.374	91.6461	2.57866	0.487111	0.133968	5.88842	2.00394	10.0631	1.04065	0.842482	0.0904388	5.75253	2.50725	67.2022	9.46387	138.95	4.22017	0.201643	0.0508284	15.7063	1.10453	217.127	64.9144	12.0533	1.87329	0.945	0.00707107	1.12877	0.207857			4.15401	0.559497	37.6956	12.7133	15.6117	6.69615	1.01721	0.0123162	13.3121	3.13318	4.54809	0.872115			66.931	5.53056	20.1667	6.4813	257.604	108.133			7.66784	1.51648	6.05	0.633553	2.34367	0.703166			12.0833	15.3914	1.9498	1.03869	1.99556	0.433466	4.52222	0.270608	13.6021	5.34896	25.9006	3.26218			9.99667	6.59753	37.7533	47.6071	9.00289	1.18972	3.51075	2.78529
1	1	0	0	0	1	0	0	0	0	1	1	0
1	1	0	0	0	1	0	0	0	0	1	0	1	58	6.55744									41.905	1.73241	83.92	1.08894	23.4775	20.0783					0.0275	0.0106066	0.20225	0.138239			59.15	42.2143	2.245	0.0636396	100.414	0.939595	772.565	1045.05	4.655	0.509117			0.158929	0.0338401	2.55714	0.0808122			27.75	29.2035	8.01257	2.0566					0.936667	0.353553	131.107	10.7581	4.1028	0.0322484			2.22667	1.12901			2.1975	0.477297	22.4555	6.00263	29.7643	0.33335	309.821	37.7292	88.2571	1.19198	0.446786	0.00252538	4.75804	2.36249	10.675	2.15668	0.735417	0.0359446	3.90679	0.843982	57.6786	8.87924	136.433	0.612826	0.217786	0.0293954	14.5179	2.35871	211.857	12.2228									4.30821	0.266175			12.9071	0.272741	1.01675	0.00813173	15.78	1.92333	4.28583	0.826136			69.7375	5.79474			263.22	39.2087			6.745	0.381838																	27.8325	4.06233							7.0975	0.986414
1	1	0	0	0	1	0	0	0	0	0	1	1	71	12.4243	22.0633	2.70848							39.0892	6.49813	96.582	27.2838	27.4711	17.2185	28.9278	4.40367	22.7014	7.09433	0.0150813	0.00221243	0.222108	0.0327654			81.0439	23.2153	2.40765	0.182964	104.699	1.42497	132.879	161.236	3.6591	0.787144	0.339167	0.191251	0.127515	0.0648324	2.25183	0.694593	2.87667	0.682959	65.8208	97.4937	10.0647	1.86812	153.482	12.318	40.2213	0.54968	1.24858	0.359434	132.3	3.90531	4.04483	0.121887	192.718	21.5269	2.97511	0.872196	246.889	124.746	1.9055	0.461022	22.8123	1.3733	30.6852	0.917718	330.522	4.51565	92.7462	3.95937	0.425372	0.104215	5.87308	1.54731	9.96565	0.36477	0.849647	0.0750087	3.92754	1.10943	58.1465	5.75941	140.859	2.5026	0.171381	0.0204475	14.5011	1.93309	201.317	19.2646	11.7722	1.39187	0.945	0.00707107	1.02793	0.151411			4.37503	0.254042	41.2227	6.64604	12.9338	1.3181	1.01596	0.00499904	13.6639	1.47595	4.5232	1.01046			68.4937	3.61005	17.8722	0.890121	267.11	94.6124			5.79469	1.03706	5.79167	0.567238	2.50222	0.347712			13.5483	13.3195	2.23333	1.88985			4.60944	0.324706	16.1353	2.16434	26.3712	3.85413	220.485	308.984			437.785	480.307	8.78611	1.18573	1.73572	0.241251
1	1	0	0	0	0	1	1	1	0	0	0	0	72.0415	8.65206	15.1543	8.29555	21.8913	15.7085	8.01658	1.67518	67.9365	30.2814	41.544	4.66874	91.854	53.8327	19.3664	11.4048	30.8194	4.83225	21.8999	10.3261	0.0207701	0.0148648	0.314287	0.187275	3770.23	11581.3	72.8381	29.6746	2.32136	0.163437	104.349	3.15681	167.571	573.297	4.86788	12.5335	2.42807	7.78785	0.114278	0.122012	1.92377	1.85334	3.52735	0.952997	42.084	119.231	8.97841	3.00653	146.44	35.8051	38.2307	3.76075	2.08594	5.56049	124.124	12.9783	4.06456	0.584298	199.095	33.4919	2.55846	0.962235	187.065	137.563	1.75181	0.62673	27.5717	8.78167	30.2201	2.29338	325.199	16.4032	92.0349	5.58039	0.402435	0.148532	6.18874	2.48302	10.0024	1.29503	0.865926	0.105275	4.18009	1.6547	62.6876	8.98717	140.297	3.07566	0.189066	0.0604728	14.7314	3.61584	217.504	75.9302	12.2051	1.7727	1.00495	0.0846564	1.11838	0.232651			3.97278	0.510471	40.5664	15.0006	13.5129	3.46676	1.01877	0.00719387	13.1309	13.8635	4.66843	1.19208	1.42548	0.475044	69.0874	6.69256	16.188	1.60602	284.327	79.4218	9.983	9.67188	6.47739	2.02435	5.72086	0.675129	3.67617	4.35333	24.4131	6.51554	21.4918	55.1515	3.29188	4.83742	2.8547	1.32295	3.83854	0.45509	16.2391	3.66971	27.7601	5.16816	117.312	233.315	10.8984	7.18621	250.59	945.566	7.63233	1.44886	2.66652	1.34731
1	1	0	0	0	0	1	1	0	1	0	0	0	73.1963	9.24004	13.2119	5.97799	209.987	909.736	8.76287	2.67858	90.4914	28.5918	42.6906	13.7913	84.4955	35.2407	22.6049	17.5263	31.734	8.01276	23.5177	14.8081	0.0255016	0.0256105	0.370777	0.376458	3499.8	10321.9	89.8646	78.9748	2.31959	0.238348	103.758	3.34848	95.5021	267.817	3.44068	2.00509	20.5302	174.182	0.123888	0.128251	1.88461	1.81931	3.46649	1.06281	35.6417	53.8896	9.10159	3.33167	137.63	36.5143	38.402	4.54388	2.12584	5.78816	126.163	15.347	4.07021	0.463501	191.54	48.3281	2.58219	0.861003	186.338	243.185	1.80042	0.632948	25.925	9.86256	29.9939	2.12544	327.255	16.8	91.0247	5.84632	0.42676	0.16983	5.98185	2.3135	10.0895	1.35554	0.881568	0.1229	4.60287	1.90765	63.9367	9.28044	140.006	3.59728	0.202541	0.0648507	15.5511	5.50882	208.913	60.5731	12.3679	2.14693	1.00443	0.139796	1.15945	0.222528	0.772917	0.470391	4.17952	0.535459	38.3475	17.9994	14.5505	5.29101	1.01871	0.00647077	11.7418	5.60529	4.66713	1.05986	1.55098	0.850511	69.7191	6.15602	17.4847	6.93401	302.767	98.4252	8.5182	6.08025	7.07395	2.18926	5.61934	0.592853	2.92107	2.40865	26.7802	10.2638	11.9531	13.5767	2.71557	2.8019	3.65692	3.49239	3.98375	0.646865	15.4388	3.15465	27.8281	4.60395	195.088	420.184	8.26935	6.33604	154.209	527.788	7.95434	1.74556	3.62879	8.23833
1	1	0	0	0	0	1	1	0	0	1	0	0	69.9189	8.25758	11.5535	2.85752	42.769	35.8314			116.384	20.8689	41.9573	4.25159	84.6833	35.5084	17.5628	9.58213	31.8631	4.84304	17.0592	2.57889	0.0316667	0.0261844	0.474025	0.296815	870.204	1481.91	67.1812	29.0042	2.21909	0.374697	103.982	3.03542	67.5847	27.4466	2.773	1.18294	13.282	33.9514	0.169444	0.119587	2.55113	1.67709	3.53704	1.28776	24.7069	19.9411	9.39012	2.9022	148.256	49.9814	37.2041	5.25929	1.19996	0.239573	125.085	17.9628	4.47485	1.70111	200.68	34.9853	2.90058	1.03932	229.199	326.476	1.7844	0.632671	26.863	6.58499	29.6157	2.52133	328.868	8.66981	89.9745	6.99387	0.435497	0.138406	6.49253	2.01844	10.3769	1.06107	0.817025	0.070291	4.66702	2.33317	61.446	7.56355	138.604	4.64443	0.204158	0.0571604	13.5381	2.52251	228.013	54.6049	12.067	1.22031	0.98125	0.0849172	1.13889	0.174248			4.16184	0.502866	47.5433	21.1294	13.1507	1.25609	1.02187	0.00963749	10.461	2.40236	4.58845	1.0717	1.3425	0.533253	69.1862	5.2782	16.2324	1.81341	309.158	76.6897	7.51444	1.78704	6.71417	2.46419	5.63148	0.557792	3.35692	1.50466	35.0857	7.75191	14.9472	21.8898	2.9481	3.58761	2.36	1.25865	3.99433	0.328447	17.1973	2.60829	27.2242	3.1336	39.8725	76.6864	6.07933	4.05401	628.012	859.718	7.25157	0.549732	2.54085	1.12926
1	1	0	0	0	0	1	1	0	0	0	1	0	74.464	9.77897	13.4041	5.23177	244.605	890.011	9.14999	2.94356	93.8997	33.8007	42.1545	4.14038	79.7721	26.6286	22.1722	15.352	30.4504	7.15515	22.576	9.42988	0.0261871	0.0268374	0.370346	0.380056	2513.26	6706.04	94.9858	117.547	2.34648	0.198082	103.717	2.94045	103.793	346.656	3.20418	2.27569	25.3088	197.118	0.135091	0.176319	2.00312	1.97924	3.56236	0.997522	29.8368	35.491	8.90945	2.99875	137.679	28.9299	38.6692	4.26177	2.30292	6.07141	126.987	14.7126	4.18053	0.620585	189.493	36.8829	2.51528	0.929277	182.098	214.085	1.84942	0.69476	25.7559	10.6866	29.9709	2.01506	328.32	13.4418	91.2602	5.05197	0.448212	0.179467	6.00344	2.19869	10.2132	1.3237	0.877746	0.112879	4.69484	1.96223	63.4998	9.6058	139.832	3.89887	0.217236	0.0674994	15.0494	4.5086	224.285	68.7773	12.3541	2.477	1.02399	0.201702	1.15258	0.198881	0.788889	0.574779	4.23171	0.493225	37.1167	19.8286	13.9019	5.65621	1.01848	0.00638819	11.5557	5.58639	4.62571	1.06391	1.75974	1.14324	70.2673	5.68995	17.9151	11.8761	302.201	83.7901	9.92397	7.98567	7.13677	2.15984	5.59304	0.623537	2.51931	1.25813	28.6003	7.81949	11.5008	11.5774	2.64289	2.93869	2.81889	1.27817	4.06736	0.614135	15.7223	3.16764	28.0476	4.45446	135.402	236.185	7.85038	5.482	482.155	3734.5	7.97169	1.85396	3.58652	8.2746
1	1	0	0	0	0	1	1	0	0	0	0	1	73.1324	9.4222	14.1057	5.78691	285.324	887.149	9.31658	3.63961	87.5391	37.7892	41.3502	4.5734	84.5012	31.5102	22.1162	17.2616	32.4041	9.85498	27.6172	84.0089	0.0262711	0.020846	0.373718	0.264381	3990.39	10496.8	82.7908	54.7196	2.32297	0.206015	103.563	3.05519	102.375	266.067	3.39409	2.67284	31.7824	243.335	0.145442	0.184749	2.16416	2.10971	3.57181	0.966784	31.8356	38.7326	9.18385	3.52174	140.293	39.5101	38.2785	4.60863	1.97509	5.61236	125.63	15.8888	4.16454	0.656587	192.994	53.0153	2.46497	0.864502	190.728	234.735	1.77199	0.618449	25.1871	9.11144	29.8686	1.79797	324.943	20.9395	90.7478	5.54731	0.437845	0.169621	6.03497	2.0265	10.249	1.32278	0.88891	0.112816	4.90827	2.09894	65.0277	9.39544	139.659	3.82905	0.212792	0.0705262	15.2791	4.63589	219.8	68.0046	12.565	2.58776	1.05486	0.265478	1.17137	0.187697	0.835417	0.508009	4.16916	0.54271	40.9299	19.2938	14.2371	5.10945	1.01773	0.00656747	11.2733	5.51912	4.48267	1.12569	1.84142	1.32862	69.3124	6.11251	18.4846	12.236	306.014	95.8337	12.4183	9.70786	7.22195	2.25992	5.71	0.700443	2.49378	1.38574	29.1409	9.96377	15.5828	27.3144	2.9395	3.01119	3.51072	2.85526	3.92079	0.639171	14.9402	3.40248	27.8717	4.59691	99.5444	223.209	8.77579	5.8573	212.31	740.211	8.42459	1.95385	3.22312	4.74881
1	1	0	0	0	0	1	0	1	1	0	0	0	72.2886	8.80036	14.6682	9.98937	22.1555	16.5105	8.08627	1.82564	75.9	22.2975	42.0018	4.88775	89.899	37.7531	20.5164	12.297	30.7076	5.2831	21.8581	8.95534	0.0193558	0.0145798	0.32178	0.210116	640.087	1545.66	77.051	46.9267	2.32814	0.162573	104.36	3.09288	115.276	342.309	4.28656	3.7299	3.43694	10.0926	0.114013	0.128749	1.93083	2.01615	3.36042	0.742127	25.2057	20.8319	9.35044	3.1161	153.39	46.1504	38.1436	3.87783	1.31846	0.355907	124.626	14.0746	4.0837	0.622431	198.577	39.9717	2.55006	0.899942	188.125	260.29	1.67668	0.637123	26.372	7.79703	29.9721	2.50016	327.112	12.9626	91.6137	6.14811	0.385716	0.151794	5.93803	1.98803	9.899	1.32683	0.882341	0.0961224	4.27898	1.50403	64.9949	8.64768	140.449	2.97148	0.182719	0.0622078	15.052	3.96219	197.557	65.9481	12.0864	1.13253	1.01657	0.0933207	1.12988	0.255853			4.0724	0.582961	41.09	15.0632	14.131	4.73361	1.0199	0.00751753	13.2972	9.08892	4.45869	1.04522	1.5222	1.07258	67.6369	7.73366	15.8509	1.44085	279.717	80.652	6.91375	3.46685	6.39793	1.85562	5.67083	0.540664	4.23893	5.63382	23.2305	6.95098	5.73714	4.537	3.85993	6.1048	2.87673	1.44107	4.11141	0.464919	16.7967	2.56267	26.9982	4.55635	176.1	294.41	11.7115	7.66514	80.6667	271.946	7.80202	1.45798	2.907	1.2609
1	1	0	0	0	0	1	0	1	0	1	0	0	70.6	10.9225																			0.0114583	0.00206239	0.225	0.106066															0.055625	0.0486136	1.25	1.76777													119.25	2.47487									0.91875	0.0265165	17.7979	8.91249	29.7792	0.394801	324.208	4.53727	91.9625	0.053033	0.471042	0.00147314	9.16875	4.85252	10.1542	1.63224			4.71375	3.45598	71.4479	15.4827					15.5854	1.15199															12.3375	0.335876
1	1	0	0	0	0	1	0	1	0	0	1	0	73.1359	8.90478	14.6178	6.91474	22.5871	11.7074	8.65871	1.77349	67.675	30.2727	42.7169	4.10868	91.9669	41.7794	19.5768	10.2525	29.8978	5.15428	22.764	12.1467	0.0194153	0.0111645	0.302436	0.182753	502.682	1157.03	66.0391	25.4036	2.38283	0.161765	103.524	2.91394	75.8489	61.3108	2.88878	1.37629	1.62861	1.91857	0.106933	0.110754	1.76468	1.93923	3.56479	0.621366	26.5321	20.8352	8.6343	2.75389	148.657	42.4631	38.4287	3.1955	2.89526	7.84247	126.005	11.7273	4.09602	0.532327	195.567	35.2756	2.41105	1.06196	173.257	113.676	1.8841	0.647594	28.1745	9.31764	30.2162	2.1561	327.092	10.4971	91.8799	5.67786	0.429862	0.185883	5.9296	1.73926	10.0401	1.35308	0.862329	0.109717	4.41875	1.72213	62.4669	9.79106	139.765	3.51881	0.199269	0.0615519	14.6776	3.57701	220.608	63.3782	12.0908	1.03248	1.01131	0.0957836	1.0951	0.156235			4.09889	0.454824	41.8143	14.299	12.7991	1.14845	1.01853	0.00775305	10.4763	3.73864	4.64332	1.18614	1.52222	0.546248	68.8302	8.15721	16.024	1.98783	263.495	70.6816	9.93556	11.9301	6.72055	1.88947	5.57807	0.555751	3.23042	1.65604	27.0157	8.91218	4.916	2.26491	4.24212	6.7691	2.92865	0.918071	4.05516	0.50965	15.9943	4.78268	26.9725	4.43515	140.043	265.242	8.59	7.16016	367.825	1216.59	7.56643	1.36853	2.49332	1.57308
1	1	0	0	0	0	1	0	1	0	0	0	1	71.4444	8.96654	12.7183	6.51592	24.8592	16.2262	8.31572	2.22384	60.1875	38.6983	43.9152	4.23721	90.7041	39.086	20.9424	14.0412	33.4968	4.5618	19.9757	5.91459	0.0197849	0.014232	0.290565	0.163502	1041.6	1569.1	77.7839	28.1725	2.34101	0.167315	103.438	3.20531	136.075	370.429	3.53888	2.17131	1.15516	1.75668	0.0818464	0.0575959	1.37018	0.955032	3.42483	0.68669	22.5192	18.2957	8.90406	2.83946	150.551	33.7473	38.2922	3.38926	1.25279	0.335073	125.32	12.7439	4.14798	0.44868	187.332	33.5427	2.39076	0.919016	173.098	98.8369	1.81123	0.627344	26.9771	7.46915	29.9457	2.01826	325.507	13.119	91.0264	5.44312	0.387811	0.146852	5.68038	1.8571	9.9267	1.26774	0.891349	0.0809215	4.28576	1.35679	64.3808	7.50325	140.089	3.18153	0.205424	0.0577246	14.5987	3.5481	227.328	56.1567	12.4721	2.23807	1.00139	0.0941052	1.11423	0.195948			4.18099	0.514045	46.2208	13.0093	13.3721	2.39696	1.01927	0.00723583	12.1532	5.59497	4.41714	1.13831	1.44433	0.53114	69.692	7.26	15.8925	1.83066	271.232	74.3038	11.6836	12.5641	6.53931	1.9444	5.62679	0.563718	2.74603	1.71328	25.8538	6.83794	4.728	3.14653	3.39431	5.66946	3.30183	2.30012	4.23896	0.32444	16.6763	5.02219	26.9383	4.20706	101.625	221.436	11.7383	6.99977	381.803	1180.8	7.96591	1.35449	2.48621	0.970891
1	1	0	0	0	0	1	0	0	1	1	0	0	71.6333	7.86736	10.9261	2.28752	620.818	1043.52			111.826	27.3199	40.2251	4.53113	74.5991	35.7865	18.9339	10.3387	32.864	5.05569	20.6833	6.34195	0.0308889	0.0225779	0.440443	0.176676	576.169	1003.16	136.731	164.735	2.26516	0.429431	104.239	2.94262	105.279	72.976	2.3537	1.12125	10.8258	32.5765	0.162394	0.121322	2.19204	1.59848	3.80621	1.3823	27.7726	19.0745	8.04737	2.69641	152.243	60.3765	37.3008	3.03349	1.30467	0.210628	122.222	9.8713	4.29444	0.809857	202.39	32.5799	3.09627	1.09739	330.673	323.693	1.70288	0.653832	25.2007	6.74429	29.7293	0.716951	328.102	7.35051	90.6712	1.99391	0.456341	0.200216	6.73995	2.4906	10.7331	1.26343	0.933854	0.164257	4.61746	1.67217	64.6067	7.62661	138.098	2.52391	0.194041	0.0494611	15.5482	4.02318	195.509	48.4056	12.0925	1.47729	0.990156	0.0864386	1.19333	0.200238			4.03239	0.359425	60.2232	18.4175	13.1585	1.26087	1.01816	0.00572021	9.26828	2.97055	4.89109	1.53485	1.435	0.814105	68.0901	4.30737	17.1168	2.04685	350.489	86.6455	8.10667	2.06947	6.42778	1.82647	5.67593	0.577796	3.34443	2.07113	27.0964	3.41982	16.1588	18.1395	3.79478	3.43338	3.24556	2.03525	3.85542	0.123223	16.6117	2.60465	27.8131	4.84245	28.5333	36.6819	4.34167	2.68288	635.034	830.39	7.71863	1.08083	2.93307	1.12875
1	1	0	0	0	0	1	0	0	1	0	1	0	75.2922	9.60122	13.3903	5.59935	269.205	1002.6	9.17565	2.78636	94.1845	24.6308	41.8196	3.96288	83.9188	30.2387	22.6647	16.0902	30.8825	6.32638	22.2156	8.51827	0.0261944	0.0275685	0.393294	0.429413	2907.24	7382.1	99.329	95.3109	2.33069	0.213856	103.752	3.00436	103.015	283.869	3.18978	1.91623	28.8962	221.134	0.124694	0.121328	1.87058	1.74929	3.607	0.999612	29.1944	34.0779	9.06663	3.01109	139.341	30.9577	38.6	4.00701	2.16668	5.64749	126.912	13.6036	4.12618	0.537631	196.821	64.5069	2.53944	0.937867	195.71	229.093	1.82598	0.70615	26.3332	10.0494	30.0017	1.9854	326.376	19.2484	91.0602	5.08044	0.435988	0.173076	6.04235	1.96763	10.2169	1.35761	0.888495	0.123452	4.63839	1.80574	64.0141	9.63416	139.683	4.02182	0.211109	0.0662298	15.3914	5.24844	209.199	59.7104	12.4981	2.47675	0.987905	0.0939003	1.14438	0.223383	0.641667	0.554026	4.20698	0.491679	38.2667	20.2864	13.6808	4.12031	1.01824	0.00670282	11.5453	5.73495	4.69665	1.16348	1.49616	0.660758	69.341	6.47066	16.6375	2.71472	287.777	81.5406	9.95468	7.94606	7.07168	2.06292	5.60066	0.51913	2.73487	1.56078	26.226	8.94701	14.526	13.8343	3.02147	3.22115	3.10215	1.30043	3.98588	0.62514	15.517	3.32094	27.5893	4.47813	101.741	224.884	8.6741	5.79004	183.99	587.98	8.08858	1.82277	3.55939	9.01919
1	1	0	0	0	0	1	0	0	1	0	0	1	73.7722	9.3828	13.2695	5.53384	324.552	1045.28	8.89855	2.8104	90.5862	29.2515	40.9399	4.76494	84.8547	33.1367	21.143	15.3895	33.3615	8.53331	20.47	7.1709	0.0260796	0.0217246	0.377787	0.295454	4811.76	12146.8	91.3111	89.6878	2.33808	0.20605	103.976	3.09719	119.11	332.152	3.13754	1.70469	23.2648	211.889	0.120245	0.113525	1.84298	1.55169	3.68476	1.06067	26.8012	21.397	8.96034	3.27313	141.529	37.6988	38.263	4.52931	1.63824	3.71898	125.079	15.6973	4.15745	0.559375	199.283	72.8203	2.6169	0.881795	212.465	246.507	1.77725	0.626606	25.1497	8.82979	29.8206	1.6496	322.686	24.3919	90.5599	5.48285	0.456166	0.186254	6.23924	2.01991	10.1717	1.3458	0.911047	0.118984	4.85691	1.88171	65.4183	9.00741	139.467	3.9372	0.212318	0.0710085	15.9235	6.41099	213.583	59.3654	12.8385	3.04031	1.02469	0.161239	1.15493	0.185947	0.597917	0.53335	4.19786	0.51327	41.3966	16.1398	14.2011	4.91372	1.01739	0.00683823	10.9815	4.71939	4.65406	1.16247	1.56345	0.80043	68.4693	6.36632	17.9215	8.0665	304.498	93.7169	10.5402	7.54036	7.24675	2.30419	5.63829	0.569573	2.76577	1.5841	26.8711	10.4386	13.5229	15.1592	3.11021	3.19828	3.7112	3.20655	3.90975	0.747729	15.0101	3.38507	27.5649	4.68058	123.026	258.725	10.2341	12.796	217.102	621.65	8.3297	1.67082	2.90054	2.28807
1	1	0	0	0	0	1	0	0	0	1	1	0	70.8182	7.06862	12.8916	3.60444	576.801	959.693			81.5176	55.938	41.1505	4.58207	86.5891	41.2141	19.9313	15.0889	30.9549	5.52472	22.1859	12.4365	0.0375868	0.0272074	0.519244	0.260125	524.133	1150.04	168.953	172.055	2.32952	0.143247	104.918	2.56547	116.453	72.0727	2.39137	1.12515	1.68687	2.05157	0.175964	0.129243	2.70444	1.83782	3.44815	0.56884	45.8547	87.2185	9.08001	2.85415	165.727	62.0606	37.8935	6.00064	1.22355	0.241699	126.141	19.3589	4.77543	1.79411	209.705	35.516	3.10489	1.43166	424.937	274.269	1.78878	0.592544	26.292	6.04435	30.2711	0.958958	331.117	6.25219	91.4514	2.99758	0.459297	0.166521	6.53082	1.59779	10.5655	1.14073	0.91869	0.151157	4.52661	1.73805	63.7321	6.99691	137.921	4.78164	0.187845	0.0732391	14.4565	2.80309	201.026	64.6363	12.3143	1.13826	0.975833	0.0511805	1.22732	0.169769			4.25687	0.547606	65.4545	21.4975	12.6434	0.60171	1.01716	0.00786391	9.47567	3.11761	5.09421	1.61089	1.44667	0.601193	68.4128	5.91208	16.7965	2.09652	337.52	80.4825	9.02833	3.36102	6.84381	1.71828	5.79127	0.722036	2.95287	1.95714	32.2657	7.26952	21.2433	19.5942	3.02008	2.09835	3.24556	2.03525	3.76917	0.21491	16.4754	2.70631	27.2582	3.25155	22.55	32.199	6.64396	4.22677	503.014	744.098	7.65433	0.998002	3.07224	1.38092
1	1	0	0	0	0	1	0	0	0	1	0	1	71.2	8.48957	14.2935	5.91569	781.067	1094.79			71.3089	53.6696	40.3445	4.5181	81.4531	41.0734	22.0048	14.3611	31.1055	4.79466	23.735	11.1376	0.0310838	0.02327	0.461795	0.230474	65.8417	155.249	123.357	132.691	2.25802	0.316091	104.488	2.90448	108.025	67.1053	3.24771	2.10465	35.1838	131.22	0.139196	0.094255	2.14415	1.229	3.57973	1.17483	41.5744	66.296	9.96327	3.02897	151.6	48.7885	38.5698	5.33875	1.16123	0.223726	127.749	17.4574	4.52106	1.40504	206.311	39.5352	2.7205	1.22626	290.264	276.645	1.58251	0.514835	24.7225	6.05055	30.059	1.06965	328.473	9.20948	91.1445	2.95714	0.453491	0.183941	6.70432	1.96646	10.4792	1.20741	0.885144	0.148557	4.7026	2.08088	64.6961	7.2765	138.482	4.01254	0.183622	0.0561181	14.9707	3.72994	201.573	60.2735	12.2062	1.29443	0.980458	0.084887	1.18264	0.181135			4.16208	0.549101	54.4789	22.4072	12.9418	1.04907	1.01837	0.00721509	10.3507	3.8333	4.61998	1.45096	1.7475	0.776504	68.0656	5.87108	16.6619	1.86246	337.448	91.1417	15.605	13.6273	6.65892	2.21149	5.73657	0.609789	5.83106	11.2918	32.2657	7.26952	20.2168	19.0588	3.62093	2.85899	3.17333	1.44845	3.93333	0.517748	16.7777	2.56455	27.6718	4.46815	18.44	29.3606	6.49796	3.32703	598.753	864.824	8.02968	1.10908	2.93631	1.25767
1	1	0	0	0	0	1	0	0	0	0	1	1	75.3687	9.67944	14.2425	5.74258	333.532	947.253	9.61495	3.16695	82.6317	38.1938	41.412	4.62583	85.658	34.7824	22.7811	16.5773	31.6437	7.40983	22.2083	10.678	0.0276918	0.0214001	0.379878	0.259197	3850.43	9980.06	92.8486	87.1602	2.32531	0.188898	103.797	3.02835	106.201	266.017	3.19479	2.31121	23.3031	197.663	0.131321	0.18195	1.90333	1.8554	3.5771	1.01416	34.4203	54.778	9.28911	3.04475	144.821	33.4566	38.2724	4.81011	1.64156	3.73642	125.332	16.96	4.23279	0.714306	199.318	66.4693	2.43592	0.895831	193.808	210.401	1.77806	0.681336	24.6256	9.03419	29.8836	1.98768	325.329	20.0615	90.6603	5.85558	0.460426	0.170669	6.24354	2.09618	10.2997	1.41074	0.904579	0.115987	4.9939	1.89847	65.8627	9.15825	139.21	4.12221	0.216713	0.072758	15.0262	4.37079	217.925	69.4761	12.6313	2.6179	1.04322	0.220708	1.15426	0.213561	0.45	0.56732	4.15451	0.560654	42.5083	19.1133	13.7422	4.53348	1.01722	0.0064589	11.0134	4.76107	4.50646	1.0859	1.8153	1.20255	69.2652	6.39939	18.5323	13.7856	313.495	92.7345	11.3212	8.43269	7.3108	2.10731	5.62647	0.666249	2.59649	1.45199	27.4834	7.69496	13.2994	13.1983	3.4327	5.7914	2.89101	1.27537	3.95367	0.621256	14.9099	3.48083	27.8852	4.51754	107.944	228.99	7.92405	5.08628	295.059	858.777	8.28538	1.74405	2.80028	2.78066
1	1	0	0	0	0	0	1	1	1	0	0	0	71.0652	9.62889	12.6606	5.37435	134.253	605.761	9.0766	3.3867	103.594	33.1377	42.5205	4.79501	84.4096	26.6875	22.975	17.418	31.2309	5.777	23.7062	15.4695	0.0226366	0.0169728	0.347928	0.227506	2675.38	15726.2	88.1953	73.7886	2.32251	0.208474	103.769	3.20126	220.773	1077.38	3.21839	2.10465	11.648	65.1044	0.12059	0.106829	1.85404	1.42077	3.36314	0.982101	33.0981	56.9818	8.94586	3.03931	155.831	158.246	39.0697	3.99566	1.47218	2.6201	128.951	13.6002	4.06055	0.494222	204.955	135.99	2.68834	0.904454	181.1	217.136	1.82638	0.722973	26.6769	9.43955	30.0843	1.98298	324.125	22.7975	90.9499	5.52028	0.407799	0.166307	5.88507	2.32864	10.2793	1.31076	0.859278	0.0895592	4.53311	1.80041	63.8105	9.12647	140.039	2.79644	0.202463	0.0564506	15.6355	6.02066	205.436	58.6872	12.0182	1.15088	0.964146	0.0773589	1.1405	0.182995	2.05	1.62635	4.23526	0.493458	39.6644	12.9953	14.0127	4.93198	1.01683	0.0500868	11.7167	5.11948	4.67435	1.15001	1.6777	0.900554	69.9732	5.7226	17.9086	8.35225	289.054	83.7565	7.53805	5.98047	6.90507	2.06538	5.74776	0.658844	2.82375	2.26602	28.0097	9.6101	11.9647	12.6565	2.77437	3.37087	2.82532	1.15639	4.18591	0.626603	14.81	3.84932	27.3921	4.31841	99.1743	232.016	9.6717	6.69048	189.575	676.482	7.89795	1.83335	2.78361	2.0496
1	1	0	0	0	0	0	1	1	0	1	0	0	66.2093	11.2324	13.5454	5.57952	273.248	905.682	8.68125	3.53047	130.925	27.0213	42.898	3.64295	83.9895	27.2058	25.7362	15.2701	30.7931	5.60205	26.4947	13.2842	0.0250436	0.0169527	0.39064	0.183614	2829.81	4664.29	84.4411	35.4731	2.34006	0.247731	103.4	2.86582	104.32	229.73	2.62926	1.30356	0.609738	0.622205	0.128899	0.080575	2.03877	1.38783	3.21778	0.837702	34.5789	26.3059	8.63696	2.82111	135.435	28.8325	39.0115	4.88868	1.33133	0.273499	128.829	15.3726	4.04026	0.433727	197.502	30.1848	2.7852	1.04456	122.872	111.431	1.86526	0.467172	29.4447	7.34025	29.6978	2.21615	317.097	32.6582	90.6472	4.96826	0.408688	0.136748	6.31369	1.82268	10.1422	1.054	0.858233	0.0727291	4.06889	1.17147	61.4753	7.6404	139.372	2.50178	0.214504	0.0513959	14.5863	5.30554	219.703	54.1065	11.7482	1.35777	0.896538	0.0684297	1.13801	0.131108			4.29346	0.44746	43.5354	12.252	13.5342	2.19842	1.0182	0.00707087	10.7528	4.43953	4.7777	1.13557	2.26074	0.105259	70.8593	5.11215	18.1667	5.30888	304.213	82.3399	6.02292	0.601914	6.55707	1.45934	5.59252	0.698203	2.80345	1.64046	31.1556	8.25698	10.8027	8.7871	2.20498	1.03547	2.98125	0.754443	4.41005	0.799208	16.0133	4.10319	27.954	4.15878	53.9309	113.149	7.35137	5.49617	142.921	322.787	8.10242	1.57547	2.2293	1.42021
1	1	0	0	0	0	0	1	1	0	0	1	0	70.3997	9.78857	12.6426	5.19404	37.1691	61.8413	9.00614	3.52127	106.291	33.4662	42.7318	5.64967	83.7627	27.6491	23.0978	17.6739	30.9937	5.79911	23.6995	14.2877	0.0227521	0.0155524	0.363939	0.225746	2455.65	9026.04	87.5598	58.0109	2.35727	0.190217	104.038	2.89631	270.194	1440.35	3.13199	2.13332	8.86205	44.3961	0.122323	0.125208	1.86629	1.61508	3.27443	0.904751	32.5802	61.8149	8.69371	2.87235	157.521	179.798	39.2113	3.89571	1.55725	2.7159	129.205	13.3512	4.0673	0.4598	206.923	152.576	2.61331	0.904676	205.437	254.077	1.87551	0.992315	27.0714	9.3759	30.1223	1.95309	324.683	21.9193	90.8043	6.17113	0.406507	0.158365	5.96416	2.19446	10.2443	1.21484	0.870011	0.0927399	4.34019	1.63357	62.9963	8.83613	140.251	2.51971	0.202332	0.0551267	15.6443	6.41514	203.448	57.5401	12.1336	1.20702	0.972614	0.0946036	1.12935	0.168827			4.27278	0.522142	41.3292	12.3324	14.7984	6.69034	1.01186	0.0848785	11.6026	5.01071	4.61944	1.15349	1.79696	1.05916	70.0324	5.40826	18.003	8.6314	285.966	78.3211	7.94283	7.12809	6.72111	1.84617	5.6877	0.627232	2.77138	1.68928	29.7933	8.1602	10.7979	11.4797	2.4182	2.51055	2.86177	1.16272	4.18173	0.66521	15.7472	4.10922	27.1835	4.10916	92.513	202.219	8.3971	6.18179	193.58	670.183	7.83209	1.59048	2.82896	2.12244
1	1	0	0	0	0	0	1	1	0	0	0	1	69.6288	9.63216	13.3087	5.57701	155.697	583.25	9.29033	3.31002	105.85	36.6218	42.2171	5.53084	84.8912	25.8179	22.306	18.2985	31.1494	6.76849	24.2963	20.2507	0.0245152	0.017014	0.354874	0.230888	3833.77	12885	94.41	123.477	2.33005	0.161884	103.757	3.17584	157.298	512.58	3.30515	2.40314	10.6901	64.001	0.134672	0.219639	1.94419	1.95206	3.37736	0.807454	29.4584	35.9197	9.07398	2.97823	159.547	172.32	39.0403	4.6311	1.29158	0.317947	128.913	15.3018	4.06647	0.517046	209.982	148.905	2.62513	0.909695	196.349	259.166	1.82238	0.744264	25.4562	9.18933	29.8296	1.94489	320.203	26.6765	90.434	5.55156	0.406306	0.137944	5.7248	2.05944	10.4732	1.2618	0.850598	0.0948158	4.60167	1.65429	64.632	8.54889	139.92	3.20011	0.206076	0.0571832	15.1632	5.05602	203.633	61.1164	12.1536	1.51304	0.987845	0.148367	1.14262	0.180293			4.27832	0.527599	39.7685	14.1795	13.7156	3.76436	1.01848	0.0131698	11.49	5.13631	4.54889	1.10601	1.79571	1.09964	69.414	5.81729	17.4002	4.72557	288.838	87.9161	8.87164	7.40894	7.04216	2.28515	5.68085	0.662626	2.63016	1.91311	28.4552	8.8111	13.2022	16.0958	2.71795	2.54261	2.92116	1.26813	4.03247	0.619917	14.9075	3.66789	27.1691	4.25267	110.349	229.434	9.57759	5.82158	245.141	1195.95	8.34502	1.82789	3.02895	2.33095
1	1	0	0	0	0	0	1	0	1	1	0	0	67.6965	10.207	13.3374	5.92738	143.429	531.25	9.47472	3.74399	120.845	40.2664	42.2661	3.47359	84.385	27.6234	25.0875	16.6419	32.0908	6.75534	23.1687	11.1845	0.026462	0.0195951	0.417087	0.239457	2585.92	9457.5	76.6516	36.8947	2.31658	0.245536	104.12	2.65651	80.7517	196.323	2.72637	1.44775	15.0903	102.019	0.138167	0.109986	1.98603	1.30261	3.32963	1.08493	33.2936	25.8286	8.952	3.08075	140.842	34.6769	38.6036	4.75153	1.57858	2.78018	128.99	15.9799	4.11595	0.54204	189.531	37.7312	2.63843	0.820247	119.179	156.244	1.88729	0.703275	28.1788	9.28916	29.8212	2.11624	324.267	27.1964	90.154	5.13352	0.422816	0.137798	6.29683	1.90728	10.2709	1.24567	0.857204	0.0874802	4.29534	1.58641	62.0942	8.68891	139.792	3.06318	0.215228	0.0629243	15.008	4.67717	216.583	62.9977	12.1769	1.97223	0.959905	0.101981	1.16509	0.156587			4.32721	0.448112	44.4891	14.801	14.2395	4.79515	1.01923	0.00567975	10.9126	3.93183	4.57625	1.0368	2.09723	1.61577	70.0149	5.06036	19.4245	16.6554	317.537	79.9765	7.66008	2.61677	6.842	2.01567	5.61033	0.625472	2.65708	1.32189	33.7225	9.8935	10.3905	7.91225	2.41358	2.99748	2.72286	0.942482	4.27533	1.24265	16.5971	3.83489	27.5027	4.3405	56.6545	126.772	6.74724	6.54855	251.544	830.6	7.98403	1.6387	2.18593	1.3627
1	1	0	0	0	0	0	1	0	1	0	1	0	72.7281	9.73035	13.0336	5.24975	145.998	585.096	8.84123	3.21201	103.193	31.1638	42.9602	7.73072	84.3113	28.3484	23.7307	17.8807	30.7922	6.08352	23.7692	14.6373	0.0246077	0.0221556	0.373211	0.299426	3363.35	10696	92.075	101.999	2.34434	0.222491	103.754	3.09017	91.7746	408.466	3.14121	1.91794	14.2911	110.712	0.129416	0.121026	1.90159	1.57738	3.34991	0.944528	33.0066	47.3672	8.85658	3.15131	143.005	87.0505	39.2548	4.21164	2.21256	6.368	129.56	14.4314	4.13219	0.901097	194.562	80.2424	2.57827	0.885702	194.72	234.602	1.85132	0.723645	26.7821	9.73495	30.0553	2.02153	327.051	19.2758	90.9168	5.46404	0.432481	0.175095	6.15108	2.26163	10.1662	1.26754	0.875911	0.103277	4.59201	1.92703	63.3684	9.31586	140.132	3.80428	0.206958	0.0588031	15.1918	5.70603	208.197	58.8028	12.2023	1.81464	0.999631	0.19722	1.14094	0.197339	2.51833	4.05103	4.27702	0.478681	37.8836	17.35	14.075	5.23567	1.01793	0.0294525	11.9336	5.3441	4.66283	1.11639	1.76294	1.11204	70.659	5.694	18.6793	11.2452	302.569	87.1073	8.44005	7.29461	6.9706	2.05219	5.66998	0.603598	2.64399	1.64347	29.8819	8.69226	21.9952	93.3344	2.69712	4.39736	2.92829	1.30247	4.08084	0.746325	15.6797	3.54441	27.8328	4.45727	90.128	217.953	8.23709	6.08621	135.001	517.752	7.86239	1.67428	3.32149	6.58784
1	1	0	0	0	0	0	1	0	1	0	0	1	71.1438	9.82577	13.6402	5.71601	216.428	712.647	9.27028	3.28695	102.818	37.1195	41.8453	4.75633	88.6184	40.9267	25.3797	51.8151	30.933	6.54308	26.3013	50.396	0.0253869	0.0231248	0.376478	0.319417	3301.66	10749.6	92.2649	133.719	2.31722	0.195329	103.635	3.45507	99.6122	349.192	3.36191	3.58059	19.9434	131.314	0.130837	0.115539	1.94778	1.74482	3.42691	0.976337	35.9443	63.5741	9.06332	3.58339	145.465	95.7074	38.6165	4.56929	2.07274	6.26275	127.533	15.7091	4.08828	0.493246	204.799	163.538	2.57871	0.860227	176.161	224.192	1.81772	0.83265	25.8771	9.68844	29.9484	1.96768	324.558	22.9261	90.5464	5.68789	0.439609	0.180353	6.07753	2.12337	10.2159	1.31102	0.866252	0.110332	4.92137	2.38938	64.4124	9.66006	139.92	3.64688	0.208449	0.0610411	15.3321	5.68263	211.184	64.9221	12.3443	2.34501	1.01896	0.27118	1.1433	0.182858	1.90733	2.89708	4.20784	0.532333	37.733	15.3215	14.2244	5.29618	1.01863	0.00684393	11.8207	5.91558	4.6462	1.15729	1.84345	1.33563	69.8139	6.31061	17.6204	8.58662	303.111	89.4842	8.68887	7.55905	7.27167	2.44613	5.6809	0.607488	2.62534	1.49895	28.7674	10.53	24.6157	115.01	2.86523	3.95878	3.27099	2.21107	4.05185	0.708317	15.1933	3.66108	27.8547	4.58418	98.961	227.34	8.47056	6.20897	178.731	730.018	8.14646	1.87706	2.78302	3.08074
1	1	0	0	0	0	0	1	0	0	1	1	0	67.72	11.3698	12.8309	5.38006	304.99	1482.42	8.39963	3.60039	120.057	39.644	42.2221	3.64544	83.6748	25.3911	26.7429	20.2015	31.8084	6.62391	23.9661	12.1862	0.029439	0.0205348	0.421891	0.245412	3977.57	11050.2	74.8609	27.634	2.33929	0.253678	103.715	2.55946	82.635	203.748	2.58901	1.24883	14.2013	104.663	0.153827	0.110752	2.25322	1.41294	3.29909	0.800727	37.0366	40.4422	9.28117	3.18757	137.897	29.219	38.6081	4.69914	1.73418	3.7691	129.372	15.7624	4.14717	0.734607	188.403	35.379	2.71173	0.89311	173.808	301.195	1.87391	0.666227	26.8757	9.26462	29.7705	2.16895	327.471	24.9105	89.7896	5.45858	0.440991	0.140605	6.19991	1.90563	10.273	0.985579	0.861511	0.0875808	4.44679	1.50022	62.6766	8.62636	139.505	3.14224	0.217136	0.0607765	15.0981	6.16804	218.191	57.0647	12.1083	1.31464	0.947438	0.0861237	1.16838	0.154399			4.37327	0.426966	47.1824	13.492	13.6134	3.86894	1.01943	0.00691318	10.6554	3.75745	4.6464	0.98786	1.79669	0.84512	68.9719	5.38264	19.3572	17.1614	316.756	77.2449	6.60488	1.52448	7.07297	1.9699	5.60929	0.683071	2.63178	1.48691	35.2675	8.61235	11.4105	10.7495	2.07107	1.41528	2.69679	0.999967	4.25351	1.19995	16.6846	3.97719	26.6712	4.26427	56.3771	165.027	6.75326	6.32909	119.483	260.812	8.10592	1.65449	2.21956	1.29227
1	1	0	0	0	0	0	1	0	0	1	0	1	67.7543	10.3865	13.6708	5.79825	400.29	1477.39	9.65632	3.48962	116.348	38.7035	42.0169	3.85396	85.2482	24.84	23.6055	16.3207	31.39	6.17467	23.9019	11.8946	0.0265765	0.0191136	0.395483	0.228653	4097.53	11627.7	77.9777	38.0277	2.32593	0.213589	103.599	2.79524	85.0498	202.826	2.75927	1.48734	10.8666	89.5136	0.151713	0.226269	2.07647	1.86704	3.37884	1.05677	34.8487	29.9438	9.64813	3.83794	138.063	30.602	38.5187	4.84683	1.50895	2.42313	128.683	16.3818	4.21946	0.872341	191.309	35.751	2.54143	0.851895	173.36	261.268	1.88328	0.69639	27.6404	9.67047	29.7616	2.21002	324.381	24.8115	89.8274	5.2503	0.427199	0.170799	6.138	2.18137	10.2505	1.24149	0.853548	0.0940524	4.38107	1.76734	61.8378	8.9663	139.086	3.92146	0.211947	0.0667723	15.1028	4.94203	214.377	68.424	12.2329	1.73086	0.97288	0.104563	1.17137	0.167743			4.29225	0.462772	41.73	15.519	13.8405	4.0293	1.01873	0.00642876	10.9417	4.61333	4.49876	1.05844	1.84697	0.950823	69.5418	5.7165	17.4864	2.47797	310.621	82.2806	7.23927	3.38164	7.01055	2.25506	5.64191	0.580374	13.4486	110.603	32.4341	8.86931	12.0841	10.4977	2.5128	2.5994	3.00796	1.33607	3.95313	0.581594	16.0089	3.65244	27.41	4.35136	16.5979	51.8345	7.11059	6.35876	187.036	550.23	8.39982	1.8478	2.57375	2.50189
1	1	0	0	0	0	0	1	0	0	0	1	1	71.8591	9.87866	14.1304	5.82473	264.5	904.982	9.43843	3.35005	105.938	39.2117	42.2468	5.7589	85.1855	30.2171	22.7479	18.1159	30.6262	6.17563	23.2914	14.1708	0.0259224	0.0223565	0.379301	0.274561	4213.79	12064.9	91.211	133.042	2.33582	0.196706	103.65	3.14464	84.241	210.96	3.09883	2.25731	20.1412	125.119	0.136449	0.12964	2.0207	1.59706	3.36345	0.89205	33.0484	47.8132	9.29105	3.32436	145.878	95.5351	38.748	4.35941	2.01548	5.97938	128.05	15.3499	4.14336	0.709196	196.919	84.7779	2.5252	0.844065	192.076	239.409	1.8328	0.785656	25.868	9.28123	29.8425	2.0469	326.111	20.157	90.302	5.80808	0.439095	0.169494	6.12285	2.10455	10.2923	1.23579	0.879652	0.105696	4.80499	1.96192	64.3543	9.15794	139.846	4.32339	0.210084	0.0618774	15.2142	5.20369	211.705	64.102	12.2802	1.89225	1.01575	0.220191	1.15388	0.19357	89.4485	246.318	4.2678	0.504459	38.7758	16.3289	13.8288	4.4155	1.0181	0.0174543	11.4925	5.70916	4.58414	1.09046	1.84968	1.04931	69.8566	5.91003	18.4515	11.4501	302.704	90.2953	9.2722	7.4245	8.59775	46.3069	5.67802	0.649948	2.75214	2.93698	30.9079	8.92167	19.4873	76.5927	2.72497	3.44301	3.91843	9.91156	4.02124	0.818898	15.6734	3.41262	27.7801	4.47164	93.2338	218.444	8.22328	5.9017	176.379	623.795	8.36626	1.80554	2.70935	2.39457
1	1	0	0	0	0	0	0	1	1	1	0	0	66.9	12.0055	14.16	5.9698	495.999	1277.14	9.48333	3.78968	140.919	30.0964	42.7372	4.17031	83.4741	29.4244	24.8329	15.7166	31.0405	6.08599	26.684	14.6763	0.0277475	0.0201406	0.401998	0.199219	3142.16	5435.49	93.6075	63.4946	2.35048	0.295052	104.004	1.94772	73.1324	50.7876	2.60491	1.43057	0.781393	0.694753	0.121457	0.0887556	1.8406	1.31882	3.31167	0.881756	36.3345	24.0458	8.70142	3.50644	125.718	23.7406	39.1278	4.82684	1.29001	0.266982	129.326	14.2078	4.06627	0.534437	194.318	28.1381	3.04524	1.11399	101.349	101.413	1.77823	0.54634	27.7368	7.562	29.7422	2.04299	322.024	25.0726	90.7023	5.24597	0.400878	0.111736	6.21316	1.77898	10.2934	0.98453	0.861229	0.0624715	4.36071	1.23984	64.1262	8.04527	139.676	2.23519	0.210208	0.0523318	15.8266	6.39501	208.465	59.3966	11.8019	1.44613	0.91	0.0805122	1.09994	0.121882			4.35553	0.362592	45.3177	12.8372	13.5997	2.83488	1.01668	0.00517594	11.4107	4.86664	4.9402	1.21441			71.3233	4.73884	18.4942	6.14406	316.708	89.0025			6.67248	1.60842	5.63879	0.776377	2.71333	1.8039	30.8	9	11.838	8.64693	2.06192	0.997	3.59	1.25865	4.4559	0.899352	16.0946	4.46142	28.5852	3.96474	56.8777	123.654	6.2835	5.80959	157.153	390.562	8.62725	1.89852	2.25503	1.52485
1	1	0	0	0	0	0	0	1	1	0	1	0	70.8955	9.79337	12.6614	4.84816	57.2117	119.251	9.54786	3.83702	105.025	30.436	42.526	4.1809	85.0987	30.8038	24.6571	20.9532	31.0024	5.42177	24.5161	16.2609	0.0223473	0.0156422	0.366379	0.228239	2515.68	8478.23	92.7392	109.349	2.35078	0.212226	103.981	3.01245	162.386	966.511	2.98489	2.31517	18.8897	80.0422	0.114318	0.107365	1.75803	1.32133	3.39473	0.998424	34.659	74.8472	8.97282	2.97629	170.299	224.369	39.4211	4.10261	1.36363	0.316308	129.855	13.9474	4.06215	0.415641	212.125	186.105	2.70666	0.908522	168.735	197.059	1.77865	0.605046	26.9403	9.33254	30.1082	1.90859	325.445	19.9588	91.2747	5.12409	0.417532	0.169304	6.17774	2.33461	10.1864	1.2439	0.88281	0.089977	4.43712	1.67701	63.6689	9.03562	140.08	2.47755	0.20214	0.0522824	15.6421	7.02202	201.355	56.4964	12.0209	1.15782	0.963721	0.0832145	1.1416	0.168221			4.26985	0.478899	41.3656	13.7246	14.404	5.76073	1.01375	0.0752324	11.3832	5.00901	4.66922	1.14776	1.83422	0.938478	69.7785	5.70046	17.571	4.11853	281.14	80.0197	6.80326	5.13616	6.83759	1.83418	5.74348	0.673739	2.81492	1.63033	27.4255	8.49055	10.3188	11.7385	2.52499	3.02902	2.67743	0.888648	4.21421	0.687399	16.0784	4.08247	27.1463	4.13862	96.4498	211.253	8.38111	6.34714	145.511	411.377	7.89626	1.65163	2.66106	1.77144
1	1	0	0	0	0	0	0	1	1	0	0	1	70.2063	9.65739	12.9795	5.77871	244.875	843.895	9.84815	3.4783	114.413	30.8162	41.632	4.14552	86.3107	28.4366	23.6146	20.2233	31.3127	5.23906	23.9347	19.6257	0.0255751	0.0176464	0.382561	0.238876	3313.42	10943.9	90.6961	109.945	2.31713	0.172038	103.825	3.22431	97.9963	337.623	3.33259	2.59727	19.108	88.4597	0.123325	0.087704	1.87247	1.2653	3.33406	0.839495	30.4672	39.8696	9.39908	3.20022	169.325	239.572	39.2655	4.51834	1.2923	0.331794	129.463	15.1013	4.02311	0.419301	217.303	204.29	2.68297	0.919419	201.592	249.074	1.85169	0.867707	26.3877	8.22047	29.7712	2.24557	322.697	23.6641	90.1151	6.41151	0.416825	0.138954	6.10572	2.09184	10.3524	1.26648	0.866295	0.0926041	4.60963	1.56393	64.6816	8.30626	139.776	3.11041	0.213418	0.0517027	15.6309	6.24331	208.568	58.6624	12.1696	1.16773	0.968949	0.0849289	1.14513	0.175888			4.32824	0.517403	39.1819	13.411	14.3764	4.96925	1.01927	0.00729197	11.7633	5.51316	4.60214	1.14536	1.64465	0.845117	68.5061	5.90439	17.442	4.35967	275.765	81.9627	6.511	2.97853	7.01946	1.92167	5.70794	0.654737	2.83199	1.74111	27.2002	9.56066	11.9993	9.98737	2.86136	3.25193	2.9254	1.40966	4.08483	0.571181	15.1712	3.63162	26.9244	4.2795	138.417	282.847	9.00853	6.04948	176.373	770.242	8.6582	2.01639	2.95153	3.02187
1	1	0	0	0	0	0	0	1	0	1	1	0	65.0256	11.4834	13.4292	6.30402	18.5607	24.0502	9.8	4.6833	128.322	18.1624	43.0656	3.85491	83.5307	31.4459	27.5219	16.8527	29.6765	6.10404	27.6121	16.2029	0.0234998	0.0114048	0.384047	0.171701	3858.62	6930.27	81.4354	31.0968	2.33468	0.317134	103.55	2.30092	65.3604	23.7228	2.34027	1.05055	0.806203	0.77368	0.121823	0.0874927	1.98205	1.6795	3.34236	0.834702	35.4148	25.7199	7.94918	2.70811	143.268	29.0203	39.6762	4.27237	1.37137	0.200771	130.979	13.3792	4.03029	0.502729	199.92	29.407	2.93455	0.955358	94.1543	106.671	1.76206	0.438473	28.6742	7.43066	30.2503	1.91374	329.059	8.6331	91.7964	4.78974	0.402219	0.111115	6.24653	1.33112	10.2942	0.867139	0.883611	0.07065	4.19437	1.18536	63.0755	8.34335	139.905	2.52444	0.212711	0.0522281	14.9886	7.0961	207.826	56.5977	11.8851	1.55201	0.898958	0.0764642	1.11366	0.125749			4.3201	0.450439	45.388	13.127	14.1292	3.26022	1.01736	0.00529427	10.6147	3.1732	4.92549	1.05677			70.9014	4.49608	17.4006	1.40374	302.857	58.7285	6.02292	0.601914	6.56834	1.48675	5.68815	0.801804	3.03482	1.85943	32.975	5.21624	12.5559	10.4868	2.17888	1.07708	3.044	0.95112	4.5781	1.05213	15.2975	5.39293	27.8211	4.80275	67.844	134.948	8.62833	6.28034	82.2543	144.549	8.19393	1.92022	2.22658	1.39383
1	1	0	0	0	0	0	0	1	0	1	0	1	68.2333	11.6479	14.6548	6.38708	390.56	1087.16	9.35	4.39488	110.679	27.5567	42.5223	3.75169	86.0493	26.9814	22.5012	12.7286	30.3922	5.35575	26.1945	13.5859	0.0266065	0.018172	0.377113	0.18253	2261.12	4523.58	82.1008	37.7455	2.37527	0.131406	103.323	2.78504	126.519	276.293	2.5698	1.42416	0.772569	0.938467	0.131691	0.0847972	2.04656	1.46766	3.33482	0.649145	29.2987	15.416	9.00875	3.22101	135.486	31.731	38.6403	4.47722	1.30956	0.304869	128.31	15.2883	4.10155	0.450707	201.125	35.7051	2.67724	0.999585	130.783	120.4	1.87882	0.47859	28.333	7.41487	29.822	2.41694	320.175	28.2204	90.8783	5.04381	0.4381	0.159822	6.48223	2.0678	10.0478	1.03405	0.856206	0.0763263	4.29434	1.29228	62.3306	8.12652	139.005	2.48187	0.217179	0.0498432	13.8082	2.73642	224.844	51.6538	11.8609	1.34744	0.913182	0.0720665	1.14492	0.137379			4.23736	0.405337	41.4984	9.39491	13.3183	2.47987	1.0176	0.00742259	10.3869	4.81005	4.60934	1.01847	2.26074	0.105259	70.8276	4.92361	17.3455	1.52759	311.133	89.6451	6.02292	0.601914	6.92806	1.54039	5.72398	0.65444	2.7849	1.75771	31.2	8.82594	10.7081	8.89753	2.11316	1.01573	2.76714	0.485994	4.12256	0.429922	16.7794	3.83514	28.2944	4.08947	65.1432	136.051	7.25889	5.64545	402.32	1597.8	8.69662	1.79546	2.32319	1.30264
1	1	0	0	0	0	0	0	1	0	0	1	1	69.784	9.77089	13.6771	6.33154	48.0957	104.381	9.66553	3.65119	110.248	38.7115	42.5928	6.17292	86.1576	29.2578	22.7904	19.4063	31.1967	5.55676	23.1934	15.9169	0.0236435	0.0142556	0.368835	0.210486	5025.77	14313.2	94.1237	112.902	2.3538	0.154522	104.138	3.0215	73.154	92.3048	3.0854	2.53685	14.0113	58.1831	0.11665	0.0855732	1.77374	1.27079	3.27098	0.803075	28.0744	39.7981	8.83855	2.87762	172.992	239.442	39.0712	4.34331	1.32707	0.315367	128.89	14.807	4.10739	0.504365	216.591	206.744	2.57602	0.873615	197.588	251.517	1.78655	0.65913	26.1758	8.33096	29.9407	1.91173	325.277	18.3066	90.8086	5.0984	0.413012	0.133654	5.98514	1.90469	10.4415	1.21043	0.88239	0.0883714	4.51694	1.52253	64.533	8.0032	140.186	2.60946	0.207624	0.0551931	15.7983	7.21983	201.376	62.0035	12.1814	1.23366	0.969979	0.0837287	1.12742	0.174597			4.26299	0.503744	39.8216	11.7371	13.5428	3.21872	1.01898	0.00652934	11.2467	5.3289	4.50546	1.11354	1.78809	1.12673	69.4252	6.18605	17.6994	3.35167	283.836	85.0996	8.6135	7.69614	6.94101	1.91279	5.71058	0.645911	2.97488	1.97586	28.7698	8.30072	11.2205	10.7407	2.76059	3.21375	2.7934	0.980236	4.05825	0.578473	16.1517	3.71393	27.0923	4.52919	95.0133	208.226	8.7106	6.17017	192.673	686.492	8.35585	1.65828	3.0377	2.68615
1	1	0	0	0	0	0	0	0	1	1	1	0	69.4701	10.1765	13.0575	5.47647	177.397	476.529	8.75667	3.82279	126.217	48.4346	42.0747	3.54826	85.6352	25.9869	24.1254	14.9176	31.4744	6.60405	23.0348	12.1008	0.029524	0.020502	0.424475	0.250706	4536.21	14631	88.3952	79.479	2.34432	0.255088	104.249	2.48301	132.067	402.284	2.4814	1.11921	16.6277	113.514	0.158133	0.141147	2.22565	1.6864	3.30512	0.771171	34.0178	28.4557	9.4752	2.98727	141.598	33.3054	38.8424	4.93739	1.34532	0.291346	129.429	16.7189	4.10432	0.478726	194.37	33.8976	2.80165	0.86922	168.97	199.577	1.87417	0.668953	26.7765	9.45608	29.9238	2.03817	326.442	26.7806	90.4616	5.04525	0.45584	0.192981	6.257	1.83108	10.4605	1.08721	0.894153	0.121788	4.63142	1.89487	62.9608	9.3079	139.722	2.54635	0.211972	0.0552805	15.4341	5.18822	209.804	53.2745	12.0211	1.40796	0.942381	0.0858133	1.15695	0.164632			4.38507	0.450997	49.7881	15.8986	13.7227	4.34149	1.01927	0.00605618	10.9698	4.34103	4.75959	1.04276	1.62558	0.70622	68.7691	5.29254	20.2054	19.6442	316.578	80.1419	7.23198	1.39195	7.24242	2.26689	5.59312	0.602977	2.70549	1.75805	34.4332	9.1197	20.7279	32.3781	2.2707	1.696	3.18644	1.72224	4.3972	1.44324	16.7129	4.83658	26.7078	4.46596	29.4629	67.5306	7.4759	6.76021	159.365	319.506	8.56087	1.78671	2.09763	1.2616
1	1	0	0	0	0	0	0	0	1	1	0	1	69.7284	9.63883	13.7657	6.00163	271.139	725.857	10.0871	4.19324	119.952	47.2439	41.6632	4.18376	85.5569	27.5516	22.2266	13.0379	31.2139	5.77191	23.0861	11.5666	0.0283002	0.021123	0.415412	0.244897	3186.27	10755.1	85.3536	71.3877	2.32367	0.239516	103.849	3.20146	93.4119	221.703	2.7063	1.40371	16.1698	111.333	0.151985	0.136565	2.06204	1.5364	3.45582	1.08884	32.9691	26.6	9.6263	3.23342	140.202	36.8343	38.7583	5.08757	1.62008	3.08476	129.255	17.3536	4.20065	0.616966	193.241	36.2912	2.55213	0.862934	162.405	184.651	1.8311	0.696057	26.2479	9.97738	29.861	2.16719	326.595	19.2785	90.1334	5.27448	0.444546	0.166479	6.13442	2.02346	10.42	1.38258	0.869698	0.11576	4.76891	2.04876	63.8279	9.63933	139.319	3.4075	0.202558	0.0597939	15.8703	5.62615	210.863	59.499	12.2603	2.00199	0.970047	0.106521	1.16505	0.174922			4.30738	0.476295	45.9899	16.7918	13.9385	4.5942	1.01891	0.00562904	10.5544	4.17836	4.44721	1.03021	1.817	0.655394	69.5158	5.74272	17.4585	1.56872	315.698	84.2307	7.52598	2.54594	7.29957	2.31075	5.62711	0.581405	2.66346	1.46307	32.1092	9.28225	16.8164	29.0857	2.96931	3.28919	3.16246	1.59453	3.89055	0.638294	15.9287	3.7732	27.7724	4.63321	25.6989	66.2522	6.80917	6.77445	215.129	451.681	8.58684	1.58403	2.43163	1.42797
1	1	0	0	0	0	0	0	0	1	0	1	1	73.1066	10.0019	13.8857	5.83201	225.901	752.996	9.38342	3.40067	102.689	35.2733	41.8017	4.58704	86.0881	30.5636	23.0288	19.4273	31.3587	6.21669	23.2364	15.8325	0.0262549	0.0240615	0.384517	0.295945	3813.4	11087.8	96.1969	133.89	2.33169	0.20321	103.56	3.36462	88.6683	213.892	3.07428	2.0375	25.0982	151.373	0.128405	0.106891	1.87636	1.50833	3.45665	1.03555	32.301	43.192	9.36609	3.4636	149.019	109.874	38.6812	4.58776	2.13119	6.35957	127.469	15.8721	4.10468	0.521016	200.511	103.723	2.59256	0.893571	191.089	223.073	1.8188	0.850125	25.6163	9.30427	29.9074	1.95192	324.006	23.9252	90.415	5.96038	0.446197	0.174354	6.23376	2.08048	10.2472	1.23794	0.892226	0.106717	4.87253	2.00224	64.7394	9.31735	139.656	3.64235	0.207614	0.062099	15.2316	5.76212	206.808	62.3632	12.4306	1.94724	1.01854	0.235021	1.13641	0.221385	2.37833	4.13222	4.22384	0.517485	38.5489	15.6858	14.0083	4.99884	1.01827	0.00674093	11.3895	5.15556	4.64215	1.15549	1.79509	0.928585	69.4175	6.22163	17.952	7.9924	298.548	91.5345	9.3448	7.71208	7.23108	2.21857	5.70066	0.592008	2.59075	1.48029	29.8998	8.92406	22.034	88.3063	2.94017	3.7279	3.05883	1.25956	4.00732	0.89242	15.3849	3.63288	27.6452	4.53746	105.621	249.706	7.49495	5.52076	189.86	768.681	8.32797	1.84336	2.97379	3.598
1	1	0	0	0	0	0	0	0	0	1	1	1	69.3667	10.3699	12.8876	5.58213	426.037	1598.79	9.52458	3.72952	110.982	48.3593	41.6164	3.89497	84.0136	28.392	22.6047	15.3997	31.6231	6.31513	23.1745	11.0898	0.0302489	0.0200793	0.418792	0.241804	3018.19	8731.83	96.0272	90.4039	2.32926	0.233343	103.603	2.87374	94.1397	220.995	2.5187	1.25063	14.6773	105.516	0.158272	0.127191	2.25771	1.5636	3.36201	0.741194	34.4444	41.6271	9.67786	3.32489	142.27	34.7389	38.4439	4.89518	1.2905	0.282383	128.288	16.8144	4.19804	0.8035	195.83	40.2273	2.59569	0.897842	210.925	318.216	1.87163	0.691374	26.2007	9.14387	29.8073	2.14507	328.931	17.0434	90.0044	5.47549	0.458357	0.158916	6.25062	1.82141	10.4079	1.08151	0.879992	0.112346	4.64265	1.6211	63.4934	9.00179	139.138	3.07606	0.208645	0.0648401	15.0853	4.54163	212.238	61.5287	12.1109	1.25585	0.946553	0.0859653	1.16405	0.163478			4.33917	0.447709	48.1266	16.5211	13.5769	3.9019	1.01887	0.00657547	10.2659	3.87958	4.49379	1.02875	1.58692	0.796061	68.6905	6.05009	17.5801	1.37923	314.798	77.0047	7.68115	4.01807	7.23339	2.0541	5.76353	0.683255	2.64029	1.58035	33.0486	7.68779	17.5145	27.4837	2.45126	1.70346	3.13247	1.60662	3.81988	0.613402	15.8239	3.79291	27.018	4.65599	25.6346	63.7556	7.63613	7.90795	180.686	406.869	8.4502	1.59755	2.33982	1.23439
1	0	1	1	1	1	0	0	0	0	0	0	0	70.1875	9.18427	9.6	2.7117			8.825	0.954594	70.45	31.7491	41.4689	5.92504	74.6793	29.1467	19.6796	9.46283	29.5667	3.35012	18.4759	5.23637	0.0188889	0.00740683	0.296296	0.191808	200.667	341.521	93.9799	42.8339	2.39722	0.0975939	105.01	3.58434	62.6997	14.5136	2.4345	1.31536	0.405	0.26163	0.132407	0.0720104	2.10167	1.39935	3.1	0.4	21.6553	10.752	9.05015	2.62635	112.811	13.6219	39.2571	4.47357	1.29045	0.389767	141.25	33.3583	4.31729	0.294887	187.672	41.4216	3.19777	0.80988	128.111	95.9107	1.93796	0.614908	29.0708	9.68765	32.2278	5.30749	348.704	58.9763	92.5722	5.72424	0.372778	0.0973111	5.10556	1.30634	10.3111	1.08909	0.926667	0.023094	5.29926	3.48203	64.7111	11.2315	140.045	2.99536	0.2072	0.030491	14.1479	2.99957	208.2	27.5717	12.15	1.63809	0.95	0.0282843	1.33619	0.15539			4.174	0.713463	33.8	12.6582	12.6625	0.838028	1.01869	0.00807526	11.6547	2.64874	4.90716	0.891325	1.99406	0.894236	73.5883	5.3617	17.725	0.377492	322.34	66.0456	13.2333	13.6924	8.0125	4.32652	5.75	0.957427	3.68889	1.93487					1.61889	0.987085							28.4597	4.49458	1.34667	1.13161			6.48611	7.25841	7.75952	1.08644
1	0	1	1	1	0	1	0	0	0	0	0	0	63.2	5.31037
1	0	1	1	1	0	0	1	0	0	0	0	0	67.5714	10.7328	10.5476	3.36286			7.25	1.92267	70.45	31.7491	41.5354	5.30567	75.0698	26.1508	23.741	17.9357	32.225	4.34562	32.5119	42.392	0.0212402	0.0103288	0.325098	0.185288	200.667	341.521	93.7599	40.0729	2.39263	0.0912819	105.065	3.16368	60.1928	14.2075	2.47928	1.40692	0.386667	0.187705	0.133175	0.0797767	2.0981	1.45962	3.3675	0.626811	42.323	60.5255	8.85665	2.46486	112.811	13.6219	40.0208	3.99815	1.28307	0.349087	138.189	24.7747	4.23468	0.317705	189.138	38.9951	3.13478	0.740627	108.279	94.1579	2.00691	0.482456	30.85	8.85568	31.1889	4.11525	340.211	44.3467	91.7424	4.66867	0.392378	0.142733	5.53761	1.43478	10.4456	0.953873	0.933	0.0383406	4.74867	2.78517	61.919	10.4514	140.074	2.69355	0.2015	0.0357526	13.4863	2.65458	199.222	44.2684	12.5388	1.40645	0.95	0.0282843	1.28023	0.156284			4.28519	0.620612	31.6039	10.2918	12.7643	0.661258	1.01804	0.00706667	11.347	2.64886	5.05323	0.905775	1.99406	0.894236	73.2085	4.86953	17.815	0.373832	327.438	61.9108	13.2333	13.6924	7.33902	3.42019	5.7	0.83666	4.53688	2.31778			41.8629	23.4235	1.68406	0.816424							28.7043	4.00372	11.3194	19.9668	18.945	24.2608	20.7377	36.1636	7.65208	1.05075	1.61	0.19799
1	0	1	1	1	0	0	0	1	0	0	0	0	65.4	17.8774	7.1	1.85203			7.35	0.0707107			44.6851	1.80434	77.5539	19.3357	16.12	6.00142	32.7917	4.53727	21.4	5.24214	0.0177546	0.00903031	0.239931	0.173558			74.9778	23.4445	2.4025	0.0758059	104.793	1.42906	55.9294	23.1996	2.00563	1.71396	0.27	0.113137	0.108681	0.0752119	1.77257	1.55196	3.32333	0.760022	46.7389	30.7629	7.14986	0.909772			38.15	5.71635	1.41926	0.255846	126.011	16.1767	4.19433	0.368528	167.328	42.0414	2.74444	0.954647			2.33896	0.522515	34.6813	4.39908	29.909	2.01967	328.192	5.9329	91.1248	6.1073	0.350389	0.0939457	5.02616	0.480724	10.1613	0.933375	0.935	0.0777817	4.06311	1.09547	57.7536	5.60644	139.758	2.62515	0.228458	0.0543883	13.3218	3.72603	243.812	31.9527	11.9833	1.0681			1.23083	0.27496			4.08917	0.783144	40.2604	5.8335	14.765	3.72448	1.01783	0.00726101	8.96896	2.92299	4.69796	0.867375			74.3035	3.48904	17.3778	0.646644	363.885	75.5966			6.43733	1.36609			3.5	2.02237					1.12667	0.659191							28.8528	3.15803					34.8125	52.5224	6.425	0.463006
1	0	1	1	1	0	0	0	0	1	0	0	0	69.1481	11.3771	9.7	3.10966			7.43	1.71304	70.45	31.7491	41.54	6.28314	82.0976	25.7555	18.8148	9.85436	30.4333	4.84183	19.1154	5.30787	0.0196154	0.0112865	0.275641	0.209565	3.5	4.94975	97.1708	45.6346	2.39229	0.111798	103.906	3.4097	62.8226	16.2351	2.83227	2.27476	0.386667	0.187705	0.122051	0.0783367	1.80641	1.42178	3.3675	0.626811	24.0691	11.7922	8.98865	2.71124	112.811	13.6219	39.6182	3.84287	1.32593	0.341443	137.583	25.7875	4.34601	0.306187	178.868	34.3564	3.13111	0.811621	112.411	143.244	2.16795	0.447591	31.4833	8.06522	31.6692	4.44497	342.5	49.2205	92.5782	4.53405	0.379306	0.0861097	5.19487	1.1702	10.3192	1.18278	0.965	0.0353553	5.01718	2.90495	62.3077	10.3239	140.149	2.93179	0.202071	0.034764	13.9333	2.70481	217.286	29.9094	11.875	1.18708	0.95	0.0282843	1.27619	0.170527			4.1681	0.602627	40.1667	5.81836	12.8214	0.681822	1.01776	0.00895248	10.9496	2.45224	4.62236	1.42505	2.20875	0.960699	73.7188	5.2743	17.7	0.374166	326.583	69.2454	17.785	15.8321	7.57617	3.39151	5.44444	0.509175															29.8016	3.85894	1.02	1.38593			34.7188	55.3741	7.69074	0.989708
1	0	1	1	1	0	0	0	0	0	1	0	0
1	0	1	1	1	0	0	0	0	0	0	1	0	67.7333	11.7197	10.2953	4.86734			7.23333	2.35443			41.4396	6.70574	74.6346	27.3026	27.5832	21.4329	32.2625	5.88666	40.47	51.2598	0.0177517	0.00912963	0.322483	0.202111			80.4631	25.8466	2.38344	0.0952173	106.184	2.00017	64.4046	15.5429	2.77427	1.6079			0.140133	0.0567626	2.6505	1.19787	3.3	0.282843	51.7951	75.7656	9.64325	2.8922			38.45	4.94242	1.20679	0.329674	125.438	17.8657	4.14837	0.341205	175.214	22.9043	2.94264	0.639341	113.193	107.981	1.97564	0.466772	36.0028	6.22453	30.0205	1.77846	328.618	6.53352	91.3854	5.76519	0.28023	0.0689521	5.0614	0.505907	10.6217	1.13194	0.9175	0.0318198	3.13811	0.801289	55.7173	7.02338	139.763	2.17476	0.16875	0.030052	13.3689	2.99078	191.333	44.4672	12.3775	1.12128			1.30204	0.196066			3.92	0.720208	34.4732	11.6073	13.1875	0.436606	1.02189	0.0091991	10.969	2.26717	4.81313	0.84113	1.55333	0.184481	71.9681	4.28602	17.7633	0.545924	331.057	81.0107	16.555	17.5716	5.19063	0.973247	5.75	0.353553	6.44042	0.905686					1.20979	0.947228							28.3633	2.97139	21.6187	27.7451			17.2685	16.5063	7.65	1.21244
1	0	1	1	1	0	0	0	0	0	0	0	1	61.5556	14.6457	10.3215	4.99767							41.1083	6.99039	84.2138	16.9873	30.0691	21.4878	30.8021	3.94634	39.7833	51.7547	0.0191371	0.0100145	0.237448	0.192569	85.5	111.016	95.1593	50.0925	2.342	0.0347198	104.458	2.0944	53.5822	8.20446	3.64487	2.33209	0.39	0.282843	0.124955	0.0529261	1.70384	0.937957	2.9325	0.273663	66.1259	81.7915	7.95809	2.00723			41.6917	2.54016	1.42798	0.245906	144.309	24.2777	4.03397	0.258521	189.104	38.1104	2.40273	0.365279	20.0361	12.6061	2.28176	0.533614	32.1042	6.90136	31.3027	5.19058	338.353	65.6275	89.6294	3.14431	0.43745	0.160541	5.6942	1.68685	10.4598	1.33055	0.8875	0.0106066	5.13107	3.03021	61.2276	9.05992	140.783	2.01002	0.210986	0.0495221	15.0808	2.66461	204.75	54.9835	11.6965	1.05877	0.95	0.0282843	1.14045	0.09494			4.6	0.434127	37.4752	10.2308	14.0708	3.61007	1.01758	0.00608106	11.7251	3.50143	4.35358	1.44003			71.7055	3.09466	16.8647	1.9879	297.983	91.1533			8.02531	3.90727	5.49762	0.790595	5.19361	2.25249			38.3129	28.444	1.13986	0.680655							28.0544	4.68098	14.305	23.3379			29.5648	52.6051	7.46875	1.48568	2.41933	1.40878
1	0	1	1	0	1	1	0	0	0	0	0	0	68.4	9.09945
1	0	1	1	0	1	0	1	0	0	0	0	0	69.0811	9.69358	13.1957	5.76398			7.44375	1.39708	70.45	31.7491	42.2047	4.37229	84.2682	28.4393	24.6426	14.2433	31.3214	8.89961	21.7556	5.74861	0.0217791	0.0104402	0.320865	0.205054	151.75	295.515	86.4258	39.7807	2.43301	0.129984	103.91	2.72337	59.9088	15.071	2.74388	1.38063	0.649167	0.437863	0.120765	0.0578671	1.93541	1.18367	2.98	0.394673	34.1276	45.8433	9.59071	2.93721	138.408	26.006	39.6536	3.63341	1.41787	0.379864	136.722	23.3419	4.19868	0.27997	192.244	36.3325	3.54467	0.911636	162.155	131.384	1.82177	0.579624	27.8227	11.9232	31.7751	3.96081	342.365	43.9315	92.9289	4.91851	0.385264	0.114712	5.35314	1.25981	9.8542	1.06387	0.84768	0.0895354	4.76207	2.77857	63.5069	10.6133	139.797	2.95263	0.205153	0.0436299	14.2944	2.61241	217.448	49.1199	12.5542	2.48084	1.047	0.278828	1.22773	0.194291			4.23935	0.523492	39.7036	9.10919	12.7169	0.870255	1.01782	0.00694815	12.8846	4.29176	5.12588	0.913056	1.99406	0.894236	72.5032	4.29477	35.3312	50.377	286.721	75.4523	13.2333	13.6924	6.9196	3.14564	5.56212	0.646533	3.2525	1.32837			20.8878	15.045	1.86465	1.31188			4.3075	0.26757	17.0722	2.08884	28.5705	3.36551	120.455	190.736	19.245	23.8366	111.871	314.946	7.95317	1.69351	1.5185	0.930188
1	0	1	1	0	1	0	0	1	0	0	0	0	69	10.3923	13.9133	6.02018							44.2456	1.68987	90.6573	19.2477	25.9453	17.5407			20.5	4.50925	0.0277778	0.0147615	0.332214	0.346066			59.8653	44.8168	2.51063	0.187685	103.993	1.81654	56.2135	19.1509	2.55433	1.4057			0.147361	0.0715228	2.5	1.73595	2.85	0.353553	22.8957	6.57013	9.60606	4.64084			36.3773	4.41406	1.62794	0.276085	117.222	12.2804	4.12183	0.377261	216.528	27.5379	3.52158	1.4875			1.84552	0.854385	31.1916	17.2238	31.0917	2.4351	327.896	7.87324	94.7479	6.88529	0.366146	0.161846	4.65067	0.830704	10.2153	1.21975	0.77125	0.0866206	3.74458	1.54711	58.6792	14.292	140.9	2.96826			11.8896	2.42536	188.162	53.1172	11.1333	0.0942809	0.955	0.0212132	1.34544	0.20519			3.80711	0.583638	46.25	0.777817	13.3093	0.429122	1.01947	0.00610212	11.6947	1.93696	5.35018	1.0965			73.6334	3.78582	17.075	1.0253	295.194	96.4922			5.87048	0.926737	5.3	0.282843	3.64944	1.94893					2.16708	1.81289							29.3868	2.75482					11.7611	8.07889	8.75	3.68748
1	0	1	1	0	1	0	0	0	1	0	0	0	69.8333	11.0331	13.4414	5.42767			7.19524	1.23831	70.45	31.7491	42.1446	4.5646	85.2577	24.6751	20.8303	11.9889	29.5611	9.79502	20.4723	4.64049	0.0217579	0.0105011	0.301287	0.196432	4	3.60555	86.776	38.8201	2.43488	0.147864	103.69	2.44405	60.4809	15.2341	2.60274	1.17909	0.854167	0.749669	0.117169	0.0487712	1.79488	1.09783	2.86286	0.402025	21.4496	10.2733	9.95077	2.99901	133.609	27.5147	38.9877	3.7065	1.48839	0.312654	133.69	23.704	4.20439	0.310087	183.503	30.3479	3.39522	0.892009	129.019	100.805	2.00627	0.582789	30.3851	13.8796	31.9222	4.19911	334.56	56.6596	93.4606	4.61904	0.376083	0.110011	4.92793	0.987015	9.76782	1.14676	0.816667	0.0854664	4.85736	2.93001	62.2458	11.8648	139.585	2.82947	0.199183	0.0430437	14.5101	2.64275	207.306	49.4483	12.0524	2.48736	1.04167	0.244738	1.23715	0.154372			4.15747	0.492881	41.199	7.94094	12.6397	0.619021	1.01778	0.00860226	12.438	4.05716	5.02184	0.827118	2.20875	0.960699	72.8382	4.59387	38.0929	53.7621	287.031	79.4805	17.785	15.8321	7.06596	3.04694	5.46481	0.49864	5.56208	2.7261					1.71531	1.65802			4.338	0.215221	17.1627	2.97216	29.3504	3.69637	1.02	1.38593			5.90792	6.84732	7.95252	1.8456	4.4314	6.23807
1	0	1	1	0	1	0	0	0	0	1	0	0
1	0	1	1	0	1	0	0	0	0	0	1	0	68.45	10.2468	12.0772	7.04703			7.36111	1.50731			41.8898	5.23031	86.9552	30.6708	22.6905	13.6891	28.3444	5.47076	21.2967	5.07871	0.0170513	0.00550117	0.278609	0.152319			73.0362	23.9534	2.38622	0.116992	104.554	2.30815	61.4667	14.5258	3.13875	1.49758	0.586667	0.380701	0.123988	0.0508077	2.26812	0.984764	3.1025	0.575174	39.8193	55.412	10.2256	2.98596	132.856	11.0173	39.3502	4.38097	1.26354	0.366842	128.991	15.4537	4.16029	0.261988	169.453	15.4593	3.18881	0.578151	171.264	125.833	1.90427	0.466805	33.45	8.16709	30.4024	1.63436	314.864	36.8698	92.7034	5.53521	0.314976	0.104218	5.42324	1.14354	9.44396	0.980214	0.845955	0.0805272	3.42823	0.951946	58.061	6.08852	139.231	2.79238	0.203529	0.044471	14.7424	2.32622	235.695	40.8782	11.9167	1.25033	0.945	0.0353553	1.19124	0.215458			4.2163	0.552088	40.2509	7.17179	12.9625	0.867497	1.01788	0.00848669	13.6689	4.98439	4.70418	0.676342	1.55333	0.184481	71.0955	3.71811	17.6917	0.535672	286.003	90.4696	16.555	17.5716	5.60429	0.892531	5.63095	0.513379	5.87778	3.384			19.715	22.0405	0.894444	0.482037			4.56	0.291033	16.8467	3.46295	28.0666	2.83627	220.485	308.984			243.113	472.371	7.33044	0.992233	1.17867	0.33841
1	0	1	1	0	1	0	0	0	0	0	0	1	68.4667	7.37628	17.3289	7.64906							40.0549	5.38586	96.1097	19.1345	28.0271	17.0303	27.95	4.14564	19.7063	6.21905	0.0225861	0.0127441	0.264903	0.25984	13.6667	13.3167	84.4215	46.7998	2.36013	0.150999	102.958	2.9166	277.149	693.965	3.27535	1.57043	0.63875	0.0806613	0.117971	0.0359911	1.68749	0.795462	3.924	2.14193	44.7972	67.851	9.10429	2.5824	144.328	30.2731	40.1095	2.92972	1.47177	0.409774	139.177	27.6769	4.11967	0.259259	196.199	30.163	3.02	0.649147	201.291	189.815	1.84631	0.754474	23.7584	17.3602	31.9469	5.83074	350.426	63.1516	91.1786	4.73775	0.409226	0.125199	4.79772	1.74054	10.0017	1.47476	0.818574	0.0838254	5.16493	3.45987	63.883	12.5162	141.006	1.99016	0.171579	0.07041	14.3958	2.20146	198.054	50.6846	11.5867	1.06942	0.96	0.0316228	1.13751	0.209353			4.32933	0.438192	43.3218	3.1118	13.041	0.874772	1.01813	0.00635608	13.2208	3.29918	4.75256	0.545543			70.6456	3.13218	17.3833	0.663744	256.713	79.29			7.20768	3.95397	5.61905	0.737327	3.82722	1.73593					1.94865	1.53044	2.725	1.37886	4.245	0.39315	17.0158	1.86604	28.9055	3.97978	186.217	226.912	37.005	48.953	168.57	383.875	8.04722	1.22504	2.154	0.641673
1	0	1	1	0	0	1	1	0	0	0	0	0	69.7483	10.6381	12.9448	5.13564	397.505	1211.3	8.79791	2.30422	98.2448	38.3422	42.223	4.52439	83.2699	31.6512	23.2868	19.3627	31.8882	7.82015	22.8819	13.0624	0.0263504	0.0243668	0.388149	0.336002	3663.73	13007	89.46	75.696	2.31639	0.247533	103.763	3.0529	87.9553	191.183	2.99147	2.31865	7.43985	50.4443	0.133195	0.116319	1.98473	1.68975	3.5274	1.00696	32.2455	33.738	9.29125	3.3369	139.069	29.8103	38.7983	4.50759	1.97139	5.33908	127.927	15.3117	4.23874	0.76753	193.838	49.5196	2.61671	0.941213	183.376	253.616	1.92223	1.08493	27.0805	9.54338	29.8902	1.94334	327.766	15.9412	90.2525	6.62817	0.429791	0.153242	5.98583	1.95791	10.2528	1.20278	0.878022	0.100987	4.70765	1.92013	63.7774	9.86299	139.472	3.59387	0.213795	0.0593052	15.4248	6.42417	220.585	61.6612	12.2767	1.97463	1.02619	0.241271	1.18294	0.210446	0.612222	0.604247	4.24377	0.587779	42.3249	17.5383	14.5734	5.4398	1.0191	0.00694091	11.2283	5.42683	4.74658	1.20372	1.76579	1.08639	69.9826	6.05176	19.5183	18.2582	311.393	94.1867	12.7093	9.36868	7.17454	2.08026	5.57157	0.550464	3.00139	2.60031	30.5074	8.89544	19.8198	75.7675	2.62837	2.89398	2.97908	1.27045	4.014	0.657839	15.5066	3.7307	27.6813	4.28742	107.711	229.036	8.42961	5.73998	161.176	720.764	8.01032	1.78938	3.29946	7.28536
1	0	1	1	0	0	1	0	1	0	0	0	0	68.5026	11.0502	12.6484	5.53531	182.502	682.549	9.33951	2.09301	99.5463	46.1379	43.6198	3.46977	87.5863	37.3716	26.8083	36.3745	32.6837	5.43654	23.7869	15.4678	0.0224992	0.0172945	0.334542	0.177125	621.532	1864.69	77.5757	42.3876	2.3562	0.147847	104.176	2.82407	109.625	274.4	2.89397	1.45522	0.904728	1.20743	0.108335	0.0954307	1.65092	1.42553	3.44849	0.695602	35.1062	50.537	8.50183	2.50284	145.421	30.4347	39.5029	4.95541	1.28793	0.318011	130.396	15.5322	4.22494	0.55674	191.428	35.5189	2.60634	0.920561	93.6221	84.5972	1.92223	0.9692	27.7859	8.97072	29.8951	1.79411	326.585	11.4376	90.8832	6.07067	0.395785	0.121817	5.78828	1.66875	10.1594	1.18209	0.907978	0.0909766	4.46976	1.87123	64.5113	9.71148	140.057	3.69299	0.212851	0.064356	14.7425	5.70664	217.117	58.6878	12.3797	1.16874	0.976741	0.0719207	1.14781	0.210801			4.33284	0.607874	46.7085	18.1929	13.3373	3.00902	1.02103	0.00769414	11.1955	4.94747	4.62531	1.13139	1.56765	0.674841	70.1079	6.63634	16.7217	1.74681	299.22	92.9522	15.6868	11.7795	6.86305	2.08439	5.57897	0.455479	4.2182	3.6944	29.6273	7.12681	10.0436	11.3178	3.36805	4.81957	2.94874	1.43466	4.29733	0.353557	14.2753	4.18272	26.7781	3.85088	33.3585	82.3401	10.2187	7.17459	199.91	908.162	7.61151	1.28116	2.8363	1.65968
1	0	1	1	0	0	1	0	0	1	0	0	0	70.5328	10.5442	13.0284	5.29141	418.744	1192.19	8.72451	2.4996	94.2531	37.3999	42.061	4.76189	86.6982	39.0894	24.0335	24.6029	31.93	6.91779	23.7087	15.7942	0.0263716	0.0253878	0.38859	0.359069	4842.15	15173.1	89.5995	80.3876	2.34243	0.223929	103.842	2.8311	90.9866	187.731	3.07121	3.06926	7.36076	50.6508	0.138025	0.129769	2.01647	1.83112	3.65093	1.01406	35.1139	45.4133	9.35508	3.41206	143	36.6976	38.724	4.62955	2.17799	6.06816	127.785	15.4994	4.2205	0.708066	192.654	41.0657	2.62031	0.902133	179.903	265.88	1.94019	1.22741	27.0655	9.82492	30.0381	2.03112	326.871	19.4218	90.2286	7.36277	0.43058	0.146843	5.98078	1.91662	10.2479	1.18931	0.887916	0.0969012	4.71617	1.95452	63.9658	10.1367	139.356	3.4302	0.206017	0.0624508	15.3811	6.64567	210.958	61.1677	12.4342	1.94806	0.997384	0.114637	1.16603	0.204968	0.733333	0.801388	4.20451	0.577066	42.7627	17.4849	14.9119	6.5387	1.01888	0.00689386	11.4867	6.13105	4.8066	1.22363	1.60139	0.822014	69.9623	6.65328	17.8139	6.57888	302.765	97.8238	11.3354	8.16956	7.19151	2.17288	5.53826	0.537154	3.08682	2.6004	30.2013	9.1108	22.8601	86.623	2.97162	3.28357	3.18505	1.38603	4.01903	0.783896	15.1228	3.49193	27.7269	4.42341	109.871	245.594	8.40926	5.82359	153.946	554.767	8.0273	1.67682	3.8103	8.5367
1	0	1	1	0	0	1	0	0	0	1	0	0	66.5672	11.9459	12.5232	4.2906	449.143	769.486			100.59	46.7088	41.507	4.13126	81.8783	30.5649	23.4971	17.3452	32.9952	5.14422	19.6225	7.20287	0.0298697	0.0207302	0.427154	0.233668	8103.16	18522.9	134.001	145.667	2.29777	0.277936	103.831	3.12048	76.9816	40.5046	2.38216	1.08876	0.870773	0.944169	0.154953	0.128423	2.52399	2.17673	3.77025	1.0879	36.5015	35.1046	9.13401	3.27971	168.123	49.8783	40.0886	3.46605	1.22874	0.233773	130.595	11.8961	4.53757	1.32758	213.613	34.3985	3.01145	1.02803	258.403	277.175	1.93399	1.18791	26.4025	8.39148	29.617	1.19187	327.32	12.0006	89.6929	4.71408	0.43013	0.128876	6.01678	1.49381	10.202	1.12665	0.927719	0.118164	4.70958	1.50083	64.6028	9.05067	138.116	4.03065	0.24049	0.049685	16.4681	8.76447	235.953	52.8739	12.1574	1.20684	0.971806	0.0950311	1.18065	0.170764			4.33799	0.398381	52.0662	16.2621	14.9323	5.26423	1.01758	0.00662129	9.47991	3.86191	4.97244	1.31202	1.04278	0.0901285	69.5261	4.98118	17.0944	1.52161	332.105	89.3363	15.4619	12.015	6.9271	1.4097	5.70947	0.555642	3.29187	1.43069	30.4833	4.37409	17.6512	16.1435	2.74617	2.34312	2.73375	0.94633	3.9975	0.360907	16.4115	3.79056	27.6842	4.60544	19.8333	25.6102	6.86098	5.70509	432.773	699.299	7.83085	1.18651	2.64285	1.1401
1	0	1	1	0	0	1	0	0	0	0	1	0	71.7421	10.3336	12.8901	4.82758	223.196	551.586	9.44002	2.79511	96.9569	35.6879	42.3464	4.38012	85.359	36.6792	23.255	18.7651	32.056	7.25143	23.0168	13.0918	0.0264631	0.0249479	0.398615	0.361456	3599.08	11221.8	88.8268	74.3764	2.33762	0.215879	104.003	3.03666	84.2067	169.2	2.94982	2.37393	7.21437	51.4681	0.127727	0.11467	1.94094	1.69276	3.45383	0.882247	31.5339	37.7179	9.26033	3.27315	145.675	31.6657	38.9851	4.20774	1.6675	3.53378	128.781	14.1841	4.29675	0.75494	195.195	47.8857	2.61543	0.96288	177.964	238.642	1.92786	1.15078	26.9464	9.75895	30.0355	1.94976	327.775	16.9716	90.4602	6.57369	0.438087	0.144675	6.13576	1.96916	10.2739	1.2239	0.890214	0.104391	4.68139	1.83462	63.6523	10.1537	139.348	3.8353	0.210379	0.0581744	14.5359	4.53953	214.103	61.5461	12.3964	2.166	1.01143	0.203158	1.1583	0.179178	0.223333	0.128106	4.25501	0.559857	42.3434	16.4976	14.2428	4.89181	1.01942	0.00697557	11.365	5.55158	4.81077	1.24434	1.67636	0.743221	69.8506	6.49906	17.8763	10.013	309.883	96.3557	11.6597	7.6977	7.14886	1.97771	5.55386	0.557145	3.11942	2.56829	29.9624	8.79892	18.9734	78.0641	2.68223	3.08038	3.07055	1.26307	3.97814	0.603579	15.7576	3.51077	27.3049	4.25997	140.005	293.562	7.98768	6.37453	179.824	678.118	8.00175	1.65449	3.2637	7.45356
1	0	1	1	0	0	1	0	0	0	0	0	1	70.7371	10.4429	13.0262	5.0382	397.899	1019.57	9.05182	2.90853	91.0026	40.1691	41.5415	4.64632	84.7541	36.6107	24.3248	23.6653	32.4512	7.57685	24.0186	16.1883	0.0256033	0.0190248	0.373094	0.244847	4178.33	13562.8	91.3878	78.9739	2.30725	0.235057	103.972	3.31165	91.0508	169.711	2.88658	1.66381	11.4328	63.0476	0.128701	0.104924	1.93573	1.56345	3.57321	1.01627	33.2034	40.6112	9.58779	3.82107	148.092	33.5609	38.6286	4.5455	1.52589	2.73601	127.047	15.645	4.22557	0.657401	197.667	52.1317	2.59141	0.903086	174.127	229.444	1.89066	1.1458	26.6869	9.80731	29.9419	1.88309	326.063	20.3172	90.1705	7.23702	0.435224	0.151819	6.04606	1.92659	10.2542	1.24894	0.89438	0.101883	4.77762	2.02398	64.3255	10.2861	139.466	3.60811	0.209955	0.0584879	15.3984	6.41227	215.905	60.8275	12.4936	2.26974	1.0345	0.253885	1.17667	0.187061	0.430556	0.494715	4.20175	0.58077	42.6428	17.369	15.0754	6.52178	1.0189	0.00672489	10.7938	4.70281	4.68672	1.16324	1.81757	1.26272	69.3658	6.71022	20.1905	20.87	315.029	97.1584	13.3617	9.08743	7.15589	2.14574	5.56863	0.54588	2.89475	2.51714	30.0125	8.51622	11.7069	13.5346	2.8028	2.93191	3.29978	1.56623	3.96398	0.684632	15.4898	4.02558	27.6263	4.49027	128.009	281.589	8.91415	6.22586	213.559	709.368	8.32754	1.81231	2.82374	3.17058
1	0	1	1	0	0	0	1	1	0	0	0	0	66.2671	11.1745	12.8061	5.40762	157.19	652.927	9.23002	2.9107	108.841	38.1219	42.6182	4.71977	80.1417	26.2548	24.3494	21.0318	33.0375	6.28359	23.2079	12.6994	0.0233417	0.016518	0.381343	0.231423	1815.02	7395.73	97.9571	202.907	2.34333	0.209825	103.849	2.86024	78.3817	234.213	2.81157	1.75051	3.71926	28.0884	0.125113	0.106128	1.89796	1.43739	3.45324	1.01854	32.4669	50.8986	9.15878	3.10815	145.317	47.5863	39.5117	4.22574	1.52418	2.47831	130.148	14.3705	4.09267	0.514546	196.635	61.5031	2.71274	0.943561	156.757	200.808	1.99083	2.46042	28.1385	8.78099	29.8463	2.10458	324.333	22.8528	89.8854	7.03311	0.426902	0.321575	6.05567	1.85901	10.2867	1.15776	0.865829	0.0921202	4.45383	1.88427	63.1374	9.12922	139.626	2.99051	0.213539	0.0633417	14.8894	5.10559	213.314	64.2389	12.3948	1.44773	0.99522	0.155396	1.1649	0.175455			4.34534	0.544343	41.6994	13.4429	15.102	6.8602	1.01807	0.0385769	11.1339	4.88107	4.70785	1.18602	1.86598	1.03875	69.7651	5.89213	17.3594	5.55161	289.397	84.8578	10.8156	8.55725	6.85271	2.30843	5.59927	0.676161	2.83263	2.01487	31.7879	8.41044	13.2422	17.4156	2.45061	2.08739	2.88037	1.31914	4.46611	3.43694	14.3194	7.81175	26.9476	4.88109	112.669	252.609	8.40851	5.89295	132.547	522.449	8.14971	1.81624	3.22147	3.94299
1	0	1	1	0	0	0	1	0	1	0	0	0	68.6895	10.2146	12.9379	5.10466	170.679	654.334	8.96686	2.80958	107.345	35.485	42.6273	4.80714	84.5632	30.7998	24.4199	22.8386	31.5913	6.43264	22.9733	16.6329	0.0249343	0.0196274	0.38172	0.268764	2547.73	9590.99	86.2527	79.1841	2.34798	0.209582	103.83	2.9897	79.5653	272.411	3.01237	2.37661	9.64347	73.0065	0.128469	0.110603	1.90685	1.48719	3.35	0.973905	33.9334	53.9714	9.1186	3.15119	141.965	47.8871	39.5183	4.25408	1.9176	4.72686	130.611	14.4145	4.16168	0.879238	194.437	77.1684	2.69619	0.921194	162.131	211.872	1.91958	1.43286	27.739	9.29749	29.97	2.03305	326.705	21.1256	90.3929	6.19905	0.429029	0.234235	6.02171	2.01794	10.1839	1.22202	0.872955	0.0954517	4.65934	2.43337	63.1338	9.47226	139.705	4.2436	0.209219	0.0598906	15.4098	6.27795	214.675	64.5138	12.2495	2.90347	0.989643	0.185522	1.15575	0.181149	0.771333	0.900209	4.32829	0.535804	40.1072	15.1677	14.5992	6.19323	1.01896	0.023365	11.738	5.24399	4.79134	1.19112	1.79873	1.18227	70.4786	5.97228	17.9454	8.27036	298.525	85.5525	8.50709	6.30012	7.09248	2.22158	5.62495	0.612908	2.77257	1.92279	31.1738	8.73856	26.2275	107.597	3.42192	22.145	3.04331	1.63075	4.17094	1.76594	15.2961	5.16528	27.6133	4.58302	83.0835	200.925	8.15163	7.90194	115.814	531.67	8.04893	1.708	3.1344	4.82332
1	0	1	1	0	0	0	1	0	0	1	0	0	63.0757	12.3955	12.2646	4.66125	234.78	1066.23	9.69462	3.81509	120.228	37.3312	42.6074	3.66023	82.5816	25.5592	25.9552	18.6304	31.8641	5.89768	21.9626	11.3986	0.0263484	0.0198219	0.404769	0.284357	3525.28	10801.7	77.9558	52.5811	2.36465	0.201074	103.661	2.67227	90.7302	395.324	2.56274	2.384	7.31352	68.9735	0.128841	0.0994084	1.93937	1.44418	3.29235	0.848373	34.3913	38.478	9.34687	3.37796	139.014	28.7988	39.6664	4.22239	1.31236	0.302327	132.26	14.1091	4.15675	0.620039	189.878	36.8229	2.70742	0.845955	133.254	222.434	1.97037	0.801137	28.6879	8.25827	29.7529	1.97899	325.556	24.1263	89.7519	5.49992	0.418876	0.13494	6.04953	1.67915	10.2904	1.05456	0.8576	0.090324	4.52623	1.63702	62.3358	8.37359	139.003	3.51796	0.228563	0.0625907	15.2204	6.71111	228.091	62.4512	12.0234	1.21914	0.953416	0.0727492	1.17914	0.162415			4.46367	0.479398	44.1628	12.7262	14.4001	4.85904	1.02039	0.00783749	10.7265	5.15294	4.69394	1.14312	1.85893	1.18544	69.5993	4.97608	18.0407	10.5854	307.073	83.3946	8.10913	5.87279	7.11569	1.93503	5.63233	0.603037	8.44686	81.3768	35.0596	9.79213	16.8214	36.1583	6.80704	52.3734	2.96845	1.45581	4.17119	0.919836	16.3457	4.18821	26.8275	3.88402	65.3686	170.692	6.43855	6.42763	106.518	286.399	8.15404	1.66325	2.58971	2.90236
1	0	1	1	0	0	0	1	0	0	0	1	0	68.596	10.8735	12.9318	5.20704	170.956	707.924	9.02976	2.88918	107.859	36.3437	42.8112	4.78475	82.9365	29.6827	23.8948	20.7251	31.6047	6.37569	23.2151	17.4752	0.0250188	0.0192581	0.38109	0.261533	2662.66	8874.06	85.8783	79.9295	2.35966	0.214426	103.774	2.91571	75.2994	220.596	2.95758	2.27678	8.83914	63.6023	0.129803	0.120992	1.93099	1.53729	3.29197	0.887203	33.1382	50.1121	9.11439	3.16438	139.837	37.8565	39.5588	4.13099	1.9454	4.80043	130.924	13.9658	4.18161	0.735133	192.195	56.8891	2.6677	0.913061	163.373	217.746	1.93726	1.52555	27.6908	9.01803	29.93	1.99085	327.191	20.0072	90.1844	6.21588	0.43456	0.225925	6.12124	1.94486	10.229	1.19704	0.871944	0.0969203	4.66367	2.46705	63.1312	9.15074	139.67	3.59133	0.210502	0.0616363	15.083	5.69172	213.686	65.4191	12.2049	1.71708	1.00315	0.211658	1.16018	0.186224	0.245556	0.109053	4.34616	0.514224	39.9582	15.7142	14.3043	5.56068	1.01965	0.0167309	11.5915	5.44241	4.77125	1.20148	1.74013	1.10647	70.4412	5.76111	18.309	10.1197	302.994	86.8947	8.88752	7.27166	7.09832	2.18353	5.60393	0.609303	2.76057	1.88422	31.5925	9.1327	23.939	99.7707	2.76942	7.08968	3.00291	1.29957	4.13577	1.72325	15.6494	5.12942	27.5393	4.4416	75.2546	192.27	7.55219	6.01932	128.168	544.831	7.95857	1.63646	3.08255	4.8212
1	0	1	1	0	0	0	1	0	0	0	0	1	67.9501	10.8722	13.3833	5.16311	280.799	991.684	9.83349	3.4258	106.22	38.871	42.0843	4.62247	84.8179	34.8776	24.0915	21.927	31.4594	6.48456	23.2653	17.2132	0.024607	0.0188333	0.375007	0.255581	3122.79	10469.4	89.9454	145.889	2.32996	0.20664	103.747	3.11667	80.6497	235.843	2.96724	2.32148	11.0983	76.7309	0.12873	0.106909	1.94362	1.52743	3.39799	0.975104	34.1355	50.3104	9.47173	3.46485	142.229	50.138	39.2467	4.31016	1.83666	4.52667	129.785	14.8219	4.16062	0.818562	193.954	69.8557	2.68215	0.932458	152.371	200.814	1.89219	1.44959	27.4974	9.12134	29.8764	1.95694	326.323	21.7052	90.079	5.90901	0.430239	0.196545	6.09922	1.91809	10.2605	1.20265	0.866221	0.0998432	4.70324	2.45539	63.417	9.30386	139.534	3.97014	0.212574	0.0603668	15.4725	6.43363	216.473	65.1013	12.221	1.92474	1.00444	0.232912	1.17197	0.208431	8.20296	20.8626	4.32198	0.535025	40.2256	16.8688	14.3918	5.46496	1.01916	0.0198279	11.3081	6.38801	4.76813	1.34487	1.8675	1.10619	69.796	6.15088	18.0217	9.58098	301.293	85.4989	9.73444	8.75441	7.12003	2.17321	5.6251	0.59115	3.82503	34.8139	31.7523	8.99188	23.5416	90.8607	3.45692	22.1052	3.11885	1.59019	4.02816	0.817957	15.1753	4.04949	27.6055	4.58002	92.4419	222.967	8.22854	7.7251	142.43	561.147	8.40848	1.83295	2.91438	3.72554
1	0	1	1	0	0	0	0	1	1	0	0	0	67.5577	10.2929	12.8172	5.82481	102.596	354.86	9.33263	2.8784	111.093	36.1511	42.5346	4.06396	81.2399	27.3787	25.3598	28.4833	32.624	6.32228	23.7677	13.8261	0.0227901	0.016367	0.385613	0.241977	1550.01	5874.75	91.7444	98.0185	2.34604	0.221234	103.947	2.91089	100.917	516.244	2.72465	1.46458	6.92419	48.6226	0.121731	0.112879	1.87477	1.48214	3.48289	1.01442	32.0326	54.7485	9.03814	3.0714	147.585	53.9224	39.3141	4.18342	1.63754	3.05787	129.609	14.118	4.10603	0.525063	199.586	70.0176	2.71506	0.928941	149.79	196.242	1.94568	2.68445	28.1803	9.05421	29.9592	2.07321	324.826	21.0908	90.4261	6.63252	0.439137	0.364714	6.21859	1.99512	10.296	1.16777	0.880224	0.0909697	4.44034	2.02236	63.006	9.45706	139.531	3.0134	0.211192	0.0630954	14.6125	4.64824	208.577	63.981	12.3483	1.38831	0.981962	0.131205	1.14899	0.163403			4.30066	0.543016	40.9266	13.4246	15.0704	6.71449	1.01698	0.045503	11.1492	4.50367	4.75345	1.21545	1.68827	0.818356	69.7272	5.86799	17.2521	1.67941	283.775	84.4854	9.03787	6.68962	6.87241	2.45176	5.67846	0.707606	2.80834	1.59342	31.4531	9.1376	12.2417	15.4238	2.53683	2.39656	3.14979	3.47775	4.60586	4.23411	15.1492	9.58332	26.9227	5.10406	101.715	244.973	7.54282	6.0157	119.949	422.969	8.18181	1.86604	3.33383	4.52546
1	0	1	1	0	0	0	0	1	0	1	0	0	60.4967	12.8453	11.7896	5.04505	71.5894	175.032	9.56875	4.12942	134.077	41.434	43.0382	4.52662	76.4047	21.3201	30.2641	25.3834	32.2238	5.74897	25.2124	14.898	0.026434	0.0185895	0.401824	0.235158	1100.33	2916.46	76.774	46.0468	2.38493	0.203225	103.512	2.67213	58.5733	18.1046	2.40052	1.08688	0.738068	1.24145	0.125504	0.0867599	1.82019	1.23092	3.25121	0.728023	38.3943	35.063	8.9962	3.16718	141.197	34.6303	40.1693	4.08866	1.2793	0.259134	132.404	14.613	4.11345	0.466136	198.546	39.2512	2.95757	0.958148	131.814	164.95	2.09684	0.95401	29.9846	7.76109	29.8319	1.90004	326.198	20.7263	90.051	5.13786	0.424214	0.125844	6.10366	1.52885	10.454	1.00058	0.858541	0.0967716	4.63752	1.83795	62.0242	8.51249	139.26	2.24712	0.245824	0.0752094	14.2904	6.13595	224.051	57.725	12.0951	1.07412	0.948333	0.0807005	1.15683	0.156465			4.43721	0.443013	45.246	11.2461	13.9981	3.64561	1.02042	0.00789176	10.6034	4.28186	4.86599	1.18213	2.37333	0.0152753	70.1454	4.50654	17.3917	1.23493	303.341	101.597	5.18219	1.37173	7.3699	2.19589	5.51896	0.609925	2.57671	1.31605	35.9237	8.65317	13.9315	13.2539	2.23277	1.27955	2.87578	0.978116	4.41053	0.727332	16.0481	5.90349	26.7932	3.89059	18.4714	63.7258	5.47931	4.26447	238.548	979.687	8.13671	1.67317	3.1509	4.6504
1	0	1	1	0	0	0	0	1	0	0	1	0	67.0344	11.034	12.9251	6.0175	127.138	621.428	8.92301	2.75778	110.077	36.747	42.7998	4.89902	80.7515	26.7581	23.9152	23.6094	33.3688	6.65388	22.7522	10.7572	0.0226294	0.015919	0.380878	0.224081	1836.9	6778.38	88.5175	85.8338	2.35847	0.217696	104.063	2.85341	109.329	541.643	2.72228	1.59333	8.1643	54.2998	0.121612	0.110651	1.855	1.43209	3.35625	0.887687	30.6757	52.8663	8.86987	2.98288	147.507	52.9192	39.4573	4.33142	1.55237	2.44189	130.101	14.3955	4.14862	0.575012	196.976	63.028	2.70368	0.93244	155.218	216.591	2.02165	2.90837	28.2762	8.445	29.9062	2.19646	325.666	20.3934	89.9326	7.44944	0.442025	0.373063	6.2849	1.83921	10.3332	1.11181	0.882079	0.0959592	4.3263	1.59329	62.8728	8.78411	139.543	3.17695	0.215899	0.0657038	14.253	4.48262	210.32	65.776	12.5804	1.541	1.0178	0.183288	1.14513	0.158994			4.32036	0.539736	41.9964	12.423	15.0946	7.1982	1.0184	0.0336946	11.1072	4.85464	4.7159	1.23293	1.86387	1.05106	69.5545	5.80624	17.7947	6.72487	291.571	87.5309	10.3693	8.12677	6.80407	2.12714	5.59907	0.681179	2.8622	1.83789	32.2499	9.41742	11.5479	12.2852	2.36602	2.25199	2.86664	1.26125	4.6293	4.07924	15.8051	9.54472	26.6933	5.0038	72.2983	185.257	6.4449	5.19818	136.248	521.852	7.87037	1.65808	2.8846	2.68443
1	0	1	1	0	0	0	0	1	0	0	0	1	65.6949	11.599	13.0608	5.15644	222.788	801.321	9.92652	3.21337	107.111	40.9083	42.4671	5.12718	80.3647	26.5447	23.8651	22.7221	32.7728	5.58359	23.1855	12.4808	0.0256147	0.0178358	0.415339	0.259859	2287.84	8973.8	100.58	255.76	2.33026	0.202817	103.858	2.95028	70.1054	117.756	2.75653	1.94734	4.37737	33.72	0.124608	0.0969216	1.93199	1.40875	3.44969	0.832916	32.1933	35.9264	9.57871	3.29284	148.468	54.6974	39.4712	4.41976	1.33373	0.340867	130.285	14.8584	4.15357	0.581694	195.238	52.1654	2.74103	0.956085	137.783	162.341	2.03314	3.02064	28.2538	8.66933	29.8873	1.83805	324.867	21.9831	90.1353	5.91997	0.429747	0.299209	6.11788	1.71272	10.338	1.18033	0.868169	0.0973345	4.45643	1.59191	63.3843	9.03965	139.373	3.13404	0.220154	0.0616693	14.6334	4.24449	216.646	68.4041	12.4475	1.53769	1.00335	0.18101	1.16572	0.173633			4.3335	0.522071	41.2562	13.9685	14.8307	6.37036	1.01849	0.0358047	10.665	4.8614	4.75676	1.23504	1.95751	1.17532	69.4795	6.34174	17.1677	1.78445	288.819	85.9582	10.5185	8.16444	6.85938	2.02034	5.54895	0.626069	2.80721	1.74142	33.3181	8.35882	14.2731	16.0342	2.68187	2.25147	3.24354	3.3256	4.13143	0.925218	14.0054	4.74846	27.0456	5.38997	132.229	296.304	8.18426	5.60678	197.82	763.439	8.57325	1.87636	3.244	4.12209
1	0	1	1	0	0	0	0	0	1	1	0	0	64.5184	11.553	12.2581	5.04689	142.693	311.788	10.8744	4.72315	119.48	38.4528	42.7412	3.57785	85.8924	25.2878	25.7046	19.4262	31.9573	6.03053	22.2689	11.4715	0.0284631	0.0222978	0.42315	0.311972	5053.76	14110.3	80.9818	63.0321	2.34734	0.225812	103.83	2.68613	63.3097	31.7278	2.55005	2.83143	10.2003	83.2538	0.130695	0.109108	1.91065	1.51873	3.24757	0.804584	35.6427	41.125	9.19782	2.96852	144.99	34.0534	39.3314	4.32294	1.32378	0.310148	130.891	13.6063	4.11925	0.48566	193.062	37.2338	2.73174	0.884554	138.301	185.404	1.94396	0.760429	28.0697	8.04497	29.8795	1.9022	325.583	24.8563	90.1949	5.03744	0.428282	0.13931	6.08848	1.56193	10.377	1.13056	0.876513	0.0978469	4.60844	1.62305	62.9933	8.51629	139.253	3.15636	0.227716	0.0641369	15.6932	7.52581	220.697	63.7423	12.1138	1.23372	0.963954	0.0722529	1.16058	0.170041			4.39986	0.440299	46.9992	13.2284	14.3093	5.11328	1.02002	0.00738795	10.5911	5.30352	4.73192	1.1324	2.06458	1.38388	69.3378	5.0895	18.4968	12.9163	309.187	86.0887	9.08472	7.37023	7.20558	2.07172	5.63998	0.62111	2.55018	1.1875	35.392	9.00503	14.9879	22.5922	7.86341	62.8455	3.0386	1.69903	4.25477	1.14547	16.2903	4.22332	26.5484	4.00257	44.0905	111.644	5.81253	5.55286	121.542	344.117	8.2988	1.66699	2.56947	2.87296
1	0	1	1	0	0	0	0	0	1	0	1	0	69.8544	10.6058	13.004	5.53041	160.058	711.133	8.97025	2.7709	105.5	35.6836	42.7526	5.02355	85.4463	40.651	23.8836	22.4744	31.847	6.25817	22.851	12.5455	0.0249018	0.0190421	0.380973	0.261937	3074.81	10306.4	88.7979	89.3263	2.36482	0.207202	103.887	2.97046	76.6072	276.477	3.02765	3.756	7.11623	52.0549	0.128014	0.113332	1.90903	1.57342	3.33229	0.917749	33.8486	62.378	9.08662	3.13015	143.197	41.5794	39.5506	4.14371	1.90112	4.46834	130.588	13.796	4.17205	0.663861	195.45	66.1687	2.73315	0.917683	167.134	216.882	1.92217	1.61381	27.6606	9.06338	29.9817	1.97441	326.898	19.6046	90.4793	6.18965	0.439004	0.236206	6.19333	2.0119	10.2148	1.21429	0.884172	0.0935556	4.67549	2.55022	63.3066	9.37802	139.615	3.95411	0.20802	0.0617233	15.0402	5.90293	210.865	66.8159	12.3189	1.72572	1.00405	0.212969	1.14804	0.185977	0.183333	0.0235702	4.32009	0.512772	40.2018	15.5654	14.2541	5.73022	1.01924	0.0176574	11.7998	6.3816	4.83338	1.18563	1.73011	1.1572	70.4029	6.06563	17.94	7.02029	297.647	86.5706	8.72164	5.89299	7.13375	2.25964	5.63485	0.636255	2.79534	1.88548	30.5509	9.06715	24.6863	104.132	3.2287	12.8155	3.07777	1.95618	4.16465	1.96215	15.6077	5.49429	27.5281	4.71299	89.176	222.349	7.15817	5.87188	139.963	631.765	7.94809	1.64099	3.00367	4.26795
1	0	1	1	0	0	0	0	0	1	0	0	1	69.0527	10.7653	13.5482	5.61188	239.096	861.269	9.77579	3.47271	106.18	40.2313	41.9347	4.46763	88.1048	47.7276	24.1664	20.4081	31.5196	5.75877	23.4728	15.3528	0.0250329	0.0190033	0.379424	0.253346	3226.39	10683.6	87.99	79.7121	2.32339	0.213362	103.814	3.25802	76.2773	176.513	3.02373	3.38409	11.1123	85.779	0.13114	0.113444	1.96599	1.63488	3.41046	1.00915	37.2781	76.0454	9.47712	3.61549	145.885	56.5282	39.1774	4.40525	1.88695	4.63607	129.598	14.8633	4.1711	0.929511	198.519	85.4804	2.70735	0.928196	153.785	190.921	1.90155	1.6247	27.4024	9.00035	30.0047	1.87371	325.104	24.0086	90.2902	6.1173	0.438587	0.209389	6.16248	1.8385	10.2553	1.23468	0.876716	0.096737	4.76161	2.67711	63.7559	9.38808	139.341	4.39152	0.209274	0.0613227	15.42	6.38623	213.2	65.1312	12.3038	1.66824	1.00841	0.209016	1.15434	0.185978	0.771333	0.900209	4.29582	0.540746	39.1756	14.5296	14.4912	5.86111	1.01872	0.0226376	11.3862	5.87371	4.7915	1.21034	1.82649	1.11588	69.6973	6.14095	17.7358	6.90727	296.826	87.3168	9.23709	7.08021	7.23444	2.36669	5.65661	0.606801	2.7167	1.89421	31.4485	9.23302	24.5379	98.519	3.70066	24.832	3.33198	2.76093	4.03933	0.860541	15.0478	3.93299	27.5911	4.69912	93.5845	225.343	7.97525	7.79602	151.438	595.429	8.35932	1.81859	2.98081	4.27193
1	0	1	1	0	0	0	0	0	0	1	1	0	64.4409	12.5776	12.1522	4.79586	233.82	1120.85	10.4878	4.54809	116.577	38.1193	42.7758	3.67787	83.0481	24.411	25.8482	15.5573	31.7445	5.91214	22.3581	10.3699	0.0260834	0.018884	0.40392	0.264943	3547.23	12515.1	84.9109	69.833	2.3682	0.207854	103.836	2.70692	64.301	33.5345	2.60012	2.78086	9.28801	79.2432	0.132469	0.100637	1.97619	1.38816	3.26176	0.787926	35.3859	43.8384	9.27317	3.24822	141.498	34.3967	39.7419	4.41487	1.32358	0.304963	132.336	14.8444	4.17188	0.713868	193.009	37.9006	2.76113	0.841527	149.21	237.896	1.92465	0.758799	28.6192	8.19275	29.7665	1.95477	327.346	22.6289	89.6861	5.64349	0.423981	0.140803	6.10881	1.51614	10.3354	1.09594	0.877737	0.102903	4.55198	1.67556	62.9536	8.95995	139.078	2.95109	0.228783	0.0629902	14.7659	5.44147	222.601	62.8014	12.0756	1.16225	0.951876	0.0785098	1.17475	0.166693			4.44816	0.454015	46.9909	15.4494	14.8124	5.55006	1.0202	0.00756392	10.8136	5.75763	4.76844	1.21071	1.39289	0.680402	69.5671	5.08689	18.6098	12.6183	312.367	92.2146	8.92531	7.29024	7.13809	1.95507	5.60984	0.59297	2.62286	1.32392	35.44	8.75497	14.5282	21.8403	2.21859	2.4213	2.83196	1.29781	4.5682	1.9903	17.9119	10.0158	26.7903	4.00934	28.423	83.7611	6.10907	5.64436	123.866	350.195	8.19098	1.68365	2.28291	1.60077
1	0	1	1	0	0	0	0	0	0	1	0	1	63.925	12.2394	12.7816	5.02317	333.875	1226.65	10.7325	3.9061	112.039	47.943	42.2984	3.68316	82.0058	25.1859	24.7878	17.7291	31.6584	5.47047	22.3838	11.4488	0.0269535	0.0201104	0.404684	0.288528	3037.76	9226.33	87.4904	69.695	2.34165	0.199489	103.533	2.80948	100.831	420.979	2.63036	2.50393	7.77084	70.7493	0.127895	0.100724	1.88726	1.41735	3.40175	0.878908	34.4254	38.3901	9.80421	3.52766	143.647	33.1516	39.5967	4.11709	1.27332	0.298528	131.239	14.2692	4.18611	0.66196	194.114	39.3435	2.67814	0.906423	151.384	238.512	1.88795	0.580478	28.132	8.71159	29.8177	2.06009	324.064	24.6462	90.0415	5.60625	0.424432	0.148557	6.06452	1.8573	10.3645	1.11925	0.874018	0.106121	4.58057	1.66373	62.8984	8.82339	138.8	3.54867	0.222739	0.0585929	15.1884	6.56021	224.336	62.879	12.0255	1.22043	0.953791	0.0742182	1.17098	0.171233			4.41619	0.472504	44.762	15.9295	14.1309	4.4558	1.02004	0.00779198	10.587	5.39088	4.6686	1.24307	1.83379	1.27659	69.2485	5.42636	17.3231	1.34418	306.631	82.2922	11.377	11.0002	7.18223	1.93727	5.66779	0.613556	8.38919	81.3817	34.2172	9.43455	19.2356	39.3344	6.9275	52.3642	3.16019	1.63324	4.16332	1.57628	16.6504	8.52037	26.947	4.16932	92.8839	230.92	6.64006	6.55135	162.347	602.262	8.51764	1.70354	2.62658	3.01043
1	0	1	1	0	0	0	0	0	0	0	1	1	69.3836	11.0788	13.6103	5.56429	259.016	973.083	10.0164	3.37927	102.642	39.4832	42.1858	6.04754	85.5991	43.5624	23.4924	20.0063	31.6848	5.8952	23.5425	15.8844	0.0258717	0.0327731	0.389201	0.255586	3317.16	10152.9	87.1224	79.1366	2.34841	0.202943	103.811	3.11792	76.3686	241.845	2.92629	3.3307	12.5366	85.1187	0.131188	0.148591	1.94579	1.5902	3.37258	0.94217	34.599	62.7328	9.46321	3.43627	145.096	43.7235	39.2218	4.28742	1.89529	4.55091	129.818	14.6171	4.20186	0.687862	195.958	58.1058	2.64642	0.924917	153.069	196.679	1.89738	1.64508	27.3041	8.98242	29.8975	1.87752	327.089	19.4276	90.0742	6.08979	0.439973	0.211266	6.23725	1.84734	10.2814	1.13806	0.880644	0.100387	4.75279	2.66459	63.7631	9.41494	139.361	3.51295	0.21072	0.0621461	14.9257	5.41775	212.299	66.1593	12.3832	1.83379	1.02401	0.240974	1.15851	0.191496	0.2175	0.105247	4.32018	0.516448	39.9426	15.0637	14.2027	5.15078	1.01931	0.018953	11.213	6.03773	4.75639	1.20529	1.7387	1.00285	69.6932	6.10524	17.8982	7.26563	302.587	90.1997	9.66265	7.6653	7.13893	2.21448	5.62807	0.609862	2.67182	1.79495	31.7572	9.40795	24.1607	104.638	3.95667	18.7598	3.14275	1.83093	4.0395	1.07723	15.794	4.96204	27.5273	4.67447	87.7386	227.807	7.42564	6.21073	184.975	849.793	8.33614	1.71365	2.88309	3.68044
1	0	1	0	1	1	1	0	0	0	0	0	0	69.6	9.33571	10.0375	1.96222	12.5733	13.5387					40.8488	3.24384	59.7321	7.51612	16.9821	4.56462	31.3163	10.7958	19.8786	8.86914	0.0272222	0.0205706	0.330556	0.171661	334.75	387.848	133.223	141.03			105.647	2.38459	79.388	24.848	1.46702	0.144956			0.128889	0.0307469	1.88889	0.260119	3.01	0.226274	17.5107	7.89006	7.13611	0.518484	131.214	34.2442	36.9611	2.37372			119.25	11.7819	3.91556	0.221418	178.5	45.31					1.90139	1.17855	25.7667	12.0379	29.1278	1.0023	322.111	10.6671	90.4194	0.678148	0.441389	0.091296	6.64167	1.23904	10.8167	2.0502	0.92	0.05	4.39639	0.369168	65.3722	11.1749	141.544	1.34168	0.22	0.0424264	15.325	1.8478	244.389	86.5339	12.875	1.30815			1.21833	0.108666			4.2075	0.251023	48.7	11.738	13.625	0.247487	1.01729	0.00612547	7.81667	1.32885	4.29821	0.110612			64.1593	8.69402	18.0813	0.733623	346.69	74.4138	6.025	0.898026	6.90361	1.51322	5.38889	0.535758															23.3155	5.67487					56.8889	51.3229	7.91667	0.683537
1	0	1	0	1	1	0	1	0	0	0	0	0	70.1818	9.03608	10.2706	3.37767	13.7075	7.27645	8.9	0.72111	84.1611	32.6801	42.2367	4.99705	76.1974	23.8366	24.2889	14.9542	29.9489	4.894	20.933	7.59685	0.0258647	0.0171875	0.381383	0.247921	200.9	261.196	77.1807	47.8307	2.38797	0.16714	104.605	3.21289	60.3772	15.4384	2.47569	1.48893	0.616429	0.396429	0.125289	0.0614838	1.90342	1.10608	3.74556	1.60668	24.2696	11.296	8.71997	2.50963	116.778	16.8209	39.391	3.29692	1.25169	0.248654	134.072	21.5188	4.18276	0.313348	183.59	35.0047	2.88494	0.867913	112.677	71.9189	1.8979	0.602623	29.2492	8.17863	30.8247	3.738	335.381	41.7221	91.8329	4.62048	0.401312	0.0881626	5.9537	1.48899	10.0314	1.22144	0.88963	0.0642358	4.8594	2.63737	63.6869	9.2306	140.336	2.69149	0.226065	0.0358784	14.2048	2.48004	231.666	48.4954	12.354	1.44704	0.995833	0.110653	1.23003	0.195064			4.2458	0.524637	30.5983	18.1613	14.1388	5.45669	1.01797	0.00677091	10.7982	3.60849	4.71891	0.886808	2.05104	1.17033	71.3391	5.57544	16.9255	1.55931	301.456	77.8648	9.78933	10.783	7.66552	2.94199	5.64792	0.660595	3.55278	1.55629			19.31	8.47114	1.27083	1.15555	1.34333	1.00132	4.0395	1.07272	16.77	0.863288	27.3112	3.34165	5.22857	8.73729	13.5483	19.5306	24.5394	34.6421	7.41333	1.29692	2.73	1.33726
1	0	1	0	1	1	0	0	1	0	0	0	0	73.2727	6.63462	9.2125	3.12895	10.95	11.243			79.7917	44.9602	45.2593	1.39453	72.5602	27.4916	16.9537	6.64315			21.05	4.66449	0.0172222	0.003849	0.211111	0.189541					2.42333	0.0942809	104.258	1.95294	64.467	22.0818	2.48389	1.77927			0.176111	0.0495068	2.86111	1.55298			27.2019	5.9346	7.46204	0.995858			37.2778	5.71356	1.46389	0.344911	120.333	17.2216	4.36444	0.283712	198.278	1.72848	3.04667	1.12901			2.52944	0.542577	37.6056	2.33668	30.3444	2.49468	325.389	6.97681	93.2111	7.29643	0.333889	0.105572	4.83333	0.557524	9.88333	1.5119			3.74333	0.968544	54.5222	3.33351	139.844	2.88316			13.3278	3.11298	239.722	39.3687					1.34444	0.254085			3.97833	0.761353	43.05	3.74767	13.275	0.601041	1.01881	0.00750319	10.4417	2.08601	5.11194	0.690215			74.2646	4.82831			346.796	99.3783	17.185	16.6806	6.53278	1.53443			3.9	2.68701					1.19	0.919239							29.0037	3.50187					21.2917	3.35876
1	0	1	0	1	1	0	0	0	1	0	0	0	69.4	10.4609	11.1507	3.02955	13.7075	7.27645	8.7125	0.698063	84.4208	26.6882	43.3031	5.18137	82.2918	23.8649	27.6517	20.4489	29.0357	5.09605	21.9844	8.1262	0.0245588	0.0190956	0.367008	0.264757	84.5	145.895	85.9249	49.428	2.41926	0.153877	103.973	2.64829	62.6905	15.8277	2.25772	1.08747	0.655	0.465287	0.120618	0.0625848	1.78471	1.01581	3.01	0.54645	24.6623	10.8897	8.61914	2.64541	123.015	21.7851	39.164	3.69798	1.27562	0.179167	131.87	23.9594	4.23578	0.32254	186.247	33.9622	2.88951	0.832363	109.912	79.014	1.95972	0.60888	29.4125	9.02972	30.2529	4.89919	327.846	54.4325	90.2351	7.90953	0.410948	0.0974367	5.96716	1.60056	9.92922	1.54198	0.867708	0.0752717	4.92483	2.66555	63.1675	9.73235	140.188	2.56393	0.223148	0.0356209	14.4031	2.49004	229.079	39.8519	11.6312	1.34242	0.923	0.0286356	1.22781	0.178279			4.31021	0.498112	32.6833	21.339	15.0161	5.40109	1.01926	0.00866711	10.2658	2.82321	4.85298	0.842739	2.11771	1.10722	72.6432	4.91608	17.9031	1.203	315.766	69.8878	11.2042	11.9032	7.61533	2.91795	5.49702	0.482391	4.316	1.62897					1.95417	2.45869	1.34333	1.00132	4.0515	1.06887	15.95	2.29601	27.8098	3.2042	5.76667	9.44331	5.94833	6.36772	54.2769	67.579	7.53333	1.24281	2.2525	1.24671
1	0	1	0	1	1	0	0	0	0	1	0	0
1	0	1	0	1	1	0	0	0	0	0	1	0	72.1071	8.90002	11.2952	6.38149	10.95	11.243			79.7917	44.9602	41.8115	6.03328	79.4095	26.7256	30.9415	20.1938	29.95	5.24245	27.2689	10.7923	0.0207993	0.00510875	0.337925	0.192765	31.25	41.3657	75.9154	31.1295	2.36992	0.178962	104.58	2.69149	65.0237	19.4343	2.80303	1.82958	0.626667	0.482632	0.125	0.0674279	2.14167	1.34237	4.5325	2.30714	27.1416	12.4941	9.71361	2.72372	136.861	30.5172	38.1702	4.02709	1.22772	0.283722	120.242	19.5805	4.14726	0.239181	191.164	37.31	3.07642	0.707038	149.237	87.6406	1.97252	0.662795	33.6283	5.78436	30.393	1.67976	329.956	8.66936	92.1243	5.62118	0.33852	0.0937511	5.29575	0.643594	9.35238	1.28324	0.93	0.0496655	4.01488	1.47962	60.0898	8.56441	140.401	1.9095	0.225833	0.0418579	13.9194	2.75448	246.036	42.9134	11.98	0.704982	1.03333	0.085049	1.14593	0.280356			3.92442	0.725435	39.1111	9.62978	12.8533	0.571232	1.01873	0.00891734	11.9275	4.00365	4.75672	0.870529	1.375	0.387169	70.1198	5.62639	17.38	1.54984	282.754	81.5838	12.8333	13.9976	6.73381	1.69968	5.66667	0.408248	3.7	2.05183			10.08	4.1295	8.99	15.6479			4.4225	0.603878	15.78	1.25176	27.0515	3.05476					12.6458	10.6815	7.84444	1.68835	3.13333	1.29832
1	0	1	0	1	1	0	0	0	0	0	0	1	69.0968	9.54063	12.11	4.4264					92.35	0.777817	40.3311	6.87637	81.9937	15.0788	17.7587	7.87556	33.5708	4.86793	17.48	4.55269	0.039881	0.0223939	0.466667	0.35109	304.333	519.333	108.411	53.0679	2.33733	0.0541808	105.833	2.30644	74.4361	23.4375	2.24452	1.0609	1.25	1.36539	0.15619	0.0805333	2.07619	1.23778	2.9975	0.207585	23.7926	11.0886	8.37944	1.67448	103.5	4.94975	39.75	3.47527	1.37319	0.302257	133.798	33.9408	4.25222	0.262049	184.093	37.0773	2.77333	0.595712	96.0306	80.6747	2.3556	0.381297	31.8042	3.79728	31.925	6.05497	339.226	81.9988	90.1155	1.72426	0.463333	0.0721928	5.86667	1.487	10.6274	1.13234	0.933333	0.0814453	5.48786	3.35542	61.8226	8.29943	140.764	2.90204	0.25	0.033665	14.0071	2.11708	231.833	39.6758	11.7333	1.23108	0.95	0.0282843	1.15639	0.163355			4.18667	0.675682	50.4	5.47418	12.7633	0.713598	1.01429	0.00786796	9.28786	3.39451	4.80627	0.676897	2.68	1.37179	71.062	6.82331	17.7333	1.19884	325.008	99.2154			8.86429	3.76071	5.83333	0.816497	3.36667	2.15484	36.925	6.75287			11.32	18.2746	1.765	0.968736					28.573	4.53211			2.5825	0.279307	28.4	49.2981	7.375	1.83371
1	0	1	0	1	0	1	1	0	0	0	0	0	65.9	9.13418	10.4917	1.59498					112.892	1.85026	41.5333	2.1762	59.4583	7.3467	15.9333	5.73592	32.975	8.44993	20.175	8.44993	0.0304167	0.0179699	0.410417	0.2125			46.25	18.0312			106.942	4.17016	68.2167	28.0448	1.65333	0.408085			0.151667	0.0640746	2.29792	1.00154	2.985	0.26163	19.45	4.89055	6.63556	1.38317	105.5	2.12132	39.9042	2.81867			130.688	10.1229	4.02667	0.190875	153	40.4011			348.5	304.763	2.24604	0.554673	33.6437	5.49494	29.9771	0.480035	329.458	5.76929	90.9458	0.588371	0.407292	0.111462	6.21875	1.1535	9.925	0.893029	0.92	0.0707107	3.84792	0.895083	57.4292	4.25298	141.3	0.998749	0.216667	0.0305505	13.3625	1.9431	264.056	52.7684	12.15	2.33345			1.17	0.0835165			4.225	0.180069	48.7	11.738	13.6	0.282843	1.01637	0.00715467	8.25	1.47564					68.0283	2.05728	18.25	0.494975	342.778	77.0761			6.70333	1.32369	5.08333	0.117851	2.05	0.777817					1.1525	0.215668	1.765	0.968736	4.77319	0.161652	17.2083	0.365339	26.5	0.589491			8.0425	8.00091	69.8333	65.2895	7	1.9799	2.81444	1.83219
1	0	1	0	1	0	1	0	1	0	0	0	0	60.75	9.53502					9.45	2.89914													0.0158333	0.00824958	0.233333	0.0471405															0.108333	0.0400694	1.63333	0.0471405									41.5167	2.94628			137.25	8.13173									2.47833	0.832029	37.525	0.318198	29.9917	0.0117851	330.417	3.41768	90.7417	0.931024	0.343333	0.103709	5.275	0.0353553	9.275	0.742462			3.61833	1.12901	55.3333	0.377124			0.275167	0.10015	12.85	3.18198																																	6.59167	2.10954	5.83333	0.942809
1	0	1	0	1	0	1	0	0	1	0	0	0	69.4	11.0136	10.0375	1.96222							42.6	1.62635	58.0625	9.81111	18.375	5.48008					0.0272222	0.0205706	0.330556	0.171661							104.787	2.63397	76.325	34.33	1.43	0.183848			0.123889	0.0390986	1.81389	0.314503			21.775	3.92444	7.43333	0.0872098			39.9278	3.45166			130.917	12.3853	3.99	0.254558	163	51.6188					2.29472	0.668786	33.6417	6.72989	29.7861	0.35613	327.611	5.42713	90.8944	0.709525	0.409722	0.136383	6.05833	1.357	9.8	1.05	0.92	0.0707107	3.99722	1.03344	58.1556	4.8955	140.875	0.954594	0.22	0.0424264	13.1	2.29129	294.083	12.6101					1.1775	0.116673			4.2075	0.251023	48.7	11.738	13.6	0.282843	1.01706	0.00997806	7.875	1.87383					69.1675	0.823779			361.917	98.4057			6.87111	1.56823																	26.575	0.813173					69.8333	65.2895
1	0	1	0	1	0	1	0	0	0	1	0	0
1	0	1	0	1	0	1	0	0	0	0	1	0	64.25	7.54431																			0.0158333	0.00824958	0.233333	0.0471405															0.108333	0.0400694	1.63333	0.0471405									41.5167	2.94628			137.25	8.13173									2.47833	0.832029	37.525	0.318198	29.9917	0.0117851	330.417	3.41768	90.7417	0.931024	0.343333	0.103709	5.275	0.0353553	9.275	0.742462			3.61833	1.12901	55.3333	0.377124			0.22	0.0424264	12.85	3.18198																																	6.59167	2.10954
1	0	1	0	1	0	1	0	0	0	0	0	1	65.6667	13.201	10.025	1.94454							40.425	1.44957	63.625	1.94454	12.775	2.43952	32.975	8.44993			0.045	0.00707107	0.5875	0.0883883			46.25	18.0312			108.95	3.25269	76.3	34.3654	1.83	0.381838			0.195	0.0565685	2.9625	1.11369	2.985	0.26163	16.9	2.96985	6.2675	1.73595	105.5	2.12132	38.2917	2.18025			124.125	8.3085	3.955	0.205061	129.75	4.59619			348.5	304.763	2.01375	0.121976	29.7625	5.49776	29.9625	0.83085	328.5	9.19239	91.15	0.0707107	0.47125	0.100763	7.1625	0.654074	10.575	0.388909			4.0775	0.95813	59.525	6.04576	141.85	0.424264	0.29775	0.124097	13.875	0.388909	253.5	70.0036	12.15	2.33345			1.125	0.0424264			4.145	0.162635					1.0125	0.00353553	7.775	1.73241					67.1675	2.00465	18.25	0.494975	368	89.8026			6.815	0.869741	5.75	1.06066	2.05	0.777817					1.1525	0.215668	1.765	0.968736					26.75	0.565685			8.0425	8.00091			7	1.9799
1	0	1	0	1	0	0	1	1	0	0	0	0	67.1579	13.0736	9.14167	2.2159	10.95	11.243	7.35	0.0707107	90.8611	37.1256	43.9196	2.10464	72.2134	21.8284	26.3769	24.7373	36	0	27.2875	13.0434	0.0182143	0.00831148	0.240625	0.149167			91.8519	11.003	2.32733	0.116271	104.812	1.38544	57.3588	17.6516	2.43028	1.69173			0.114167	0.0763451	1.84688	1.44192	3.635	0.756604	26.2411	10.318	7.68602	1.57446			38.4067	4.98366	1.46259	0.243899	125.048	13.556	4.98778	1.64684	202.852	8.01625	3.13583	0.809882			2.29688	0.400395	35.0125	4.00415	30.2298	1.61704	320.021	28.3617	91.6571	4.95593	0.334167	0.0769353	5.02917	0.660011	9.98125	0.943374	0.92	0.102956	3.86125	0.818743	57.8833	5.1795	135.089	14.3413	0.206667	0.0378594	12.7917	2.32468	259.028	60.4462	12.5	1.12694			1.30056	0.214449			3.99028	0.523909	37.675	6.73517	12.9417	0.529544	1.0158	0.00456647	11.1668	4.38448	5.36097	1.08155			72.4656	3.6603	17.2667	0.83865	343.898	65.3399	16.03	11.9634	6.38786	1.18177			3.5	2.02237					1.77667	1.20625							28.5519	2.65221					51.5833	51.1111	6.65	0.353553	3.02	1.54149
1	0	1	0	1	0	0	1	0	1	0	0	0	65.4776	11.9143	11.4142	3.89717	25.226	26.5158	7.6125	2.16494	99.5639	26.8026	42.8001	4.68788	78.8768	22.2811	24.7713	17.6188	30.8136	5.98895	20.9856	8.32126	0.0253467	0.0178715	0.352082	0.247652	72.5833	133.867	78.8083	47.5615	2.37401	0.176772	104.025	2.48784	60.015	15.4097	2.02867	0.977612	0.4905	0.339677	0.120276	0.0672117	1.81359	1.12529	3.18028	0.486615	23.9199	11.5183	8.29635	2.8605	121.446	17.4309	39.3029	3.3969	1.38424	0.361112	132.074	19.1584	4.23909	0.29737	174.195	29.6573	2.8667	0.835047	202.559	288.881	2.05293	0.535133	30.6821	7.35313	30.7579	3.29717	336.106	35.2553	91.4311	3.83933	0.385181	0.0915571	5.84962	1.39056	10.3558	1.06099	0.908667	0.106785	4.4551	2.2304	61.3269	8.61466	139.833	2.66507	0.2203	0.0366676	13.911	2.43555	228.551	54.0622	11.7042	1.26031	0.915	0.0374166	1.2278	0.158572			4.26847	0.483443	34.6483	19.0634	16.5724	6.53852	1.01685	0.0075388	9.58727	2.27292	4.90768	0.969431	2.31125	1.08779	71.5422	5.70837	17.3021	0.834515	322.234	70.889	11.7073	10.3697	7.2677	2.54439	5.61042	0.581184	3.99375	1.66571	30.2833	1.65404	10.64	3.79009	1.41056	1.45581	1.6825	1.06234	4.18458	0.969663	17.11	1.59233	27.8869	4.02814	5.76667	9.44331	4.97625	4.34536	26.5844	38.6976	7.41667	1.62328	2.18333	1.01591
1	0	1	0	1	0	0	1	0	0	1	0	0
1	0	1	0	1	0	0	1	0	0	0	1	0	63.4194	12.8005	11.0826	4.46399	31.0667	35.7385	7.23333	2.35443	105.678	29.0667	42.3895	4.84774	75.0963	22.4327	30.1564	19.5502	31.0781	4.60034	34.0352	34.5258	0.0190687	0.011206	0.350787	0.230855	28.8333	29.1905	71.6691	26.4235	2.32536	0.16361	104.761	2.09556	58.8949	12.5229	2.70376	1.8485	0.512	0.519971	0.111166	0.0586727	1.92547	1.11891	3.82183	2.13083	37.3893	56.326	8.95599	2.63787	124.26	24.9527	38.5458	3.44694	1.28866	0.284222	124.644	11.193	4.44051	1.10445	182.621	27.5834	2.73	0.68233	103.954	95.7691	1.91636	0.600699	32.9441	6.82075	30.2216	1.19021	326.19	22.5687	91.0826	4.18091	0.33781	0.112349	5.72688	2.31256	10.3529	1.26019	0.9075	0.0734677	3.53921	1.21232	58.6919	8.59521	137.328	8.87857	0.207935	0.0353827	14.5943	2.38797	233.154	69.4853	12.0036	1.05427	1.03	0.087178	1.1878	0.197414			4.09349	0.44211	33.0885	8.91641	15.8788	5.4107	1.02005	0.00682619	11.9432	4.13431	4.69815	0.977385	1.55333	0.184481	70.3828	5.16894	17.01	1.06203	302.417	84.693	14.166	10.212	6.2468	1.58778	5.63021	0.364222	4.19617	2.12774			31.6429	37.8768	1.78826	1.60307			4.31938	0.519537	16.82	1.81822	26.9991	3.76844	347.746	565.209	6.585	6.78115	25.9965	31.7655	8.32	1.82948	2.42143	1.05468
1	0	1	0	1	0	0	1	0	0	0	0	1	61.4884	14.0753	10.7929	3.65972			7.6	3.9598	114.071	15.4858	42.2289	4.96523	79.802	16.8362	23.1477	15.971	33.3275	5.71461	32.3472	42.3765	0.0288074	0.0198199	0.444487	0.294866	11	10.583	84.4621	42.6594	2.36946	0.172419	105.264	2.80697	60.7365	12.7969	2.40663	1.55729	0.273333	0.185436	0.127978	0.066036	1.91987	0.981934	2.77237	0.38566	35.0796	59.2154	7.96653	2.30746	112.067	11.9173	39.7079	3.3632	1.57174	0.398832	134.379	21.7226	4.49641	1.1861	179.672	37.0972	2.70088	0.635955	262.264	337.381	2.02985	0.568725	30.9556	6.44423	30.6226	3.83265	335.863	46.8496	89.8037	2.15305	0.405586	0.155864	5.98402	2.33371	10.7002	1.07572	0.918333	0.209218	4.40073	2.46677	61.0359	8.66186	137.503	10.0062	0.21418	0.0433102	14.4819	1.89428	202.127	48.506	11.9681	1.10971	0.9525	0.0330404	1.15634	0.0787325			4.40083	0.437817	43.5506	14.1594	14.9437	4.07831	1.01633	0.00716816	10.8267	4.36971	4.98751	0.858995	2.68	1.37179	69.8606	4.98493	17.6188	0.729097	340.269	92.9867			7.28407	3.16734	5.64062	0.67954	3.76034	2.19559	26.25	7.6549	21.9233	24.823	1.48348	0.867733	1.8275	0.869152	4.31296	0.312808	16.8222	1.50714	26.0186	5.4633	347.092	565.81	6.647	5.50032	26.9444	41.3943	7.34444	2.06101	1.99994	0.558209
1	0	1	0	1	0	0	0	1	1	0	0	0	69.4286	13.4377	9.14167	2.2159	10.95	11.243	7.35	0.0707107	90.8611	37.1256	43.7756	2.31974	69.3361	23.0978	27.9722	27.3099			27.2875	13.0434	0.0175	0.00886629	0.228571	0.156854			86.2778	7.4639	2.36889	0.115486	104.755	1.54094	56.1506	19.4557	1.98433	1.44427			0.125476	0.0748747	2.03571	1.44666	3.635	0.756604	29.9014	7.25463	7.12322	0.850365			38.4067	4.98366	1.46389	0.344911	123.889	14.4652	4.32267	0.268922	198.278	1.72848	3.29778	0.909124			2.32071	0.4263	35.2786	4.2479	30.2556	1.7698	329.833	6.3077	92.0167	5.32802	0.345476	0.0755763	5.19048	0.515128	10.1071	0.943587	0.886667	0.0960902	3.84714	0.883292	57.281	5.28315	140.867	2.5924	0.22	0.0424264	12.3476	2.11293	269.233	61.5307	12.2	1.41421			1.29583	0.229111			3.91433	0.54758	40.0667	5.80718	13.07	0.476445	1.01629	0.00492402	9.525	1.95256	5.6713	1.08481			72.9108	3.90656	17.75	0.0707107	348.078	72.1499	16.03	11.9634	6.46417	1.27553																	29.1422	2.48571					39.3542	49.8608	6.65	0.353553
1	0	1	0	1	0	0	0	1	0	1	0	0
1	0	1	0	1	0	0	0	1	0	0	1	0	64.5714	15.7677	9.2125	3.12895	10.95	11.243			90.8611	37.1256	44.2436	2.17943	70.4561	23.9257	29.0522	26.669			27.2875	13.0434	0.0168333	0.00521749	0.226389	0.129359			91.8519	11.003	2.36417	0.0947658	104.695	1.51517	60.7306	17.4416	2.72233	1.71397			0.138889	0.0720159	2.28472	1.40693			23.3014	9.18336	7.86922	1.68729			38.8583	5.63523	1.46259	0.243899	125.5	14.7919	5.18133	1.76327	202.852	8.01625	3.13583	0.809882			2.33139	0.434558	36.7611	2.30999	30.2217	1.7722	315.25	31.888	92.1067	5.41824	0.316111	0.0800046	4.91667	0.721572	9.79167	1.02392	0.896667	0.112398	3.57333	0.734904	55.8278	3.77513	133.847	15.669	0.206667	0.0378594	12.9639	2.7113	258.633	67.5722	12.15	1.3435			1.28833	0.235867			4.011	0.582992	38.8667	7.71514	13.03	0.54037	1.01624	0.00525764	11.8402	4.54191	5.36097	1.08155			72.6668	4.05511	17.05	1.06066	347.278	72.4635	16.03	11.9634	6.16806	1.12697			4.25	2.19203					1.745	1.70413							28.4222	2.94394					47.6944	45.7926			3.02	1.54149
1	0	1	0	1	0	0	0	1	0	0	0	1	58.375	20.3325	6.15	1.20208							44.8601	0.589315	84.2719	20.5469	20.1266	2.40122	32.7917	4.53727	23.6	5.09117	0.0176736	0.00631944	0.182812	0.158884			84.3185	23.164	2.35583	0.00546453	105.173	1.29156	52.2185	10.7906	2.39417	1.99509			0.0863542	0.0565106	1.14427	0.801058	2.9	0.282843	42.1852	43.4336	7.94315	2.21939					1.49926	0.191924	132.074	3.11177	5.46022	2.47892	182.219	39.3566	2.34611	0.268692			2.45635	0.579689	32.9594	3.97937	28.7573	1.00388	308.372	38.5357	87.283	2.00697	0.363917	0.088149	4.7309	0.562382	10.042	1.17545	0.95	0.0989949	4.53133	0.594062	60.1929	5.43897	129.044	19.8915	0.277472	0.103156	15.9118	2.98774	234.75	39.6067	11.95	1.01119			1.08778	0.0769078			4.58	0.297153	39.0604	7.77992	15.5083	5.08812	1.01978	0.00749321	11.5339	6.99185	4.30796	0.39148			72.213	1.77736	16.9111	0.787636	330.013	47.355			6.765	0.994347	5.575	1.30815	3.73333	1.78979			11.53	9.4328	1.49667	1.27947							26.3204	1.60663					36	55.886			2.984	1.49058
1	0	1	0	1	0	0	0	0	1	1	0	0
1	0	1	0	1	0	0	0	0	1	0	1	0	65.7778	13.151	11.2042	4.09952	27.05	30.266	7.23333	2.35443	100.897	29.7431	43.4845	5.2453	86.4649	43.1667	35.6449	27.8844	31.19	6.61876	26.3616	10.2045	0.0218905	0.0103745	0.323117	0.217569	28.8333	29.1905	88.8223	33.814	2.36328	0.174715	104.45	2.46789	57.8175	13.998	2.06266	1.17041	0.420667	0.32785	0.128117	0.0563655	2.10294	1.13507	3.44864	1.3568	23.5205	9.29441	8.37502	3.19104	147.676	12.9727	37.6833	4.29614	1.42509	0.269776	120.361	17.5145	4.18718	0.258036	194.316	31.7253	2.89147	0.669987	145.956	139.097	2.14964	0.492324	32.5395	5.78848	28.6897	4.19365	325.194	21.2093	88.0151	9.04125	0.348139	0.0821542	5.38307	1.02598	10.4145	1.23506	0.882222	0.104321	3.9217	1.21118	58.2762	4.75297	139.426	2.76566	0.22998	0.0244829	13.3636	2.49925	248.735	56.0562	11.8104	1.07524			1.14727	0.226239			4.06902	0.479042	39.68	5.24267	19.4018	7.74085	1.0203	0.00762413	10.4487	2.85034	5.05343	0.988634	1.38333	0.473744	72.5539	3.77259	17.3229	1.38723	308.668	74.4892	16.03	11.9634	6.77105	1.90294	5.63889	0.39587	3.28	1.68285	25.4	11.8794			1.501	1.62074	2.3	0.424264	4.5125	0.425551	17.1167	2.10495	27.9797	3.00609			6.11333	4.56637	11.0174	8.89651	7.58815	1.79587	2.48	1.16233
1	0	1	0	1	0	0	0	0	1	0	0	1	63.8333	13.1728	9.85	4.28632			7.6	3.9598	106.25	18.8798	41.4005	6.44175	99.5694	46.5939	19.9691	6.092	34.2375	7.70534	18.3472	4.66677	0.0298909	0.0223405	0.368353	0.337236	11	10.583	96.3194	57.5393	2.37648	0.0280149	103.829	2.80226	62.0426	16.9353	2.6963	2.30153	0.390833	0.154857	0.125823	0.0511356	1.68968	0.735373	3.48697	1.33984	20.8508	7.04296	7.82396	2.6603	109.667	11.2398	40.015	2.63355	1.62656	0.49171	138.215	24.2753	4.15122	0.212258	182.306	43.9463	2.61867	0.38492	276.281	416.811	2.23443	0.440738	29.9977	4.22187	30.4811	5.26108	343.939	51.3111	88.457	5.7796	0.409091	0.0994125	5.47639	1.4122	10.547	1.48323	0.943333	0.201329	5.15448	2.67094	63.0979	6.36402	140.243	2.48532	0.232933	0.0476861	14.5222	1.89017	224	48.621	11.8925	1.26872	0.95	0.0282843	1.14833	0.148857			4.52	0.353836	49.875	7.9818	16.18	6.98969	1.0145	0.00651132	9.21224	3.35784	4.57821	1.42117	2.68	1.37179	70.4041	4.19674	17.4975	1.33207	339.944	78.9691			8.5729	3.49189	5.54167	0.445658	4.22	1.93442	30.575	2.22739			0.905	0.371214	2.07667	0.872143	4.14	0.127279	16.5	1.9799	26.7087	6.077			5.915	4.79955	31.2778	53.5404	7.63333	1.97358	2.1	0.494975
1	0	1	0	1	0	0	0	0	0	1	1	0
1	0	1	0	1	0	0	0	0	0	1	0	1
1	0	1	0	1	0	0	0	0	0	0	1	1	60.2222	14.4815	12.2172	3.93142					124.592	7.05928	41.6746	5.51375	97.501	42.0623	28.4571	16.4477	32.1321	4.32104	39.3083	46.5375	0.0211391	0.0131985	0.385157	0.268509	9.33333	11.8462	108.044	32.0942	2.32575	0.0859794	104.51	2.39129	59.6967	18.6806	2.5442	1.78136	0.201111	0.183858	0.0849036	0.0518769	1.44949	1.03302	3.38096	1.69517	52.8093	83.2519	8.73889	2.70334			38.8906	1.97004	1.50816	0.186775	121.167	13.5967	4.59384	1.41401	198.313	29.5274	2.60803	0.626102	76.6907	98.5327	1.95764	0.581014	30.9801	7.20809	29.3443	2.52577	322.806	27.4313	88.3124	6.18008	0.346725	0.12004	5.79512	2.88474	10.7639	1.19058	0.90875	0.130536	3.87086	1.55558	60.088	9.08323	135.99	11.3708	0.20062	0.0375198	14.9973	1.83087	189.776	32.0584	11.9494	0.846671	0.98	0.0141421	1.07393	0.117077			4.02569	0.564016	36.1239	10.0999	17.3	6.58934	1.01971	0.00574706	11.1188	5.10446	4.88626	0.841001			68.8249	5.70642	17.2097	1.15372	287.805	74.5378			6.51793	2.29889	5.65278	0.342242	3.89617	2.39257			23.4819	30.2841	7.65792	13.88							25.2113	4.05751	520.619	677.947	5.31667	5.27428	21.9861	33.2846	9.7	1.15326	1.95	0.490306
1	0	1	0	0	1	1	1	0	0	0	0	0	69.2727	8.49813	13.7015	5.29053							41.6218	1.4728	77.5094	24.7234	20.0724	4.49733	32.3	9.40452	24.556	2.25432	0.02475	0.0175085	0.311517	0.145241	1964.25	2692.31	45.3593	10.295	2.22167	0.0683537	104.133	2.16965	157.421	176.715	3.1044	2.12168	0.28375	0.0795495	0.114417	0.0371218	2.02708	0.26452	3.06	0.155563	20.122	4.17472	7.266	0.271144	129.158	19.8916	39.8771	2.73184	0.890741	0.202879	132.281	11.7493	4.11639	0.327407	167.75	32.387	2.52256	0.671126	172.083	35.4016	2.06154	0.685008	28.4887	8.2702	30.2208	0.674897	331.658	7.06794	90.9892	0.97659	0.408458	0.142103	5.945	1.14281	9.67167	1.10955	0.8675	0.0818026	3.49608	1.30265	55.8633	5.48859	142.278	1.74157	0.222889	0.0312789	14.4183	1.52913	269.292	35.2232	12.475	1.87383			1.11854	0.105923			4.41542	0.315358	45.7062	7.97069	12.5333	1.09697	1.01715	0.00604771	11.8198	6.06056	3.83194	0.589713			67.9913	3.2025	17.975	0.883883	314.901	92.0887	7.505	2.99106	6.12017	1.95751	5.08333	0.117851	2.37	0.325269					2.695	2.39709			4.56125	0.461387	17.7462	1.12607	26.3732	2.80221					167.156	174.775	8.71111	1.26242	3.03875	1.51498
1	0	1	0	0	1	1	0	1	0	0	0	0	68	1	16.2125	6.77055							42.1306	2.29024	68.7403	24.9118	20.4639	2.52594					0.0195	0.00306413	0.260533	0.00867384	1964.25	2692.31					104.029	1.56153	236.25	260.498	2.50833	1.70884			0.111333	0.0358267	1.96667	0.424264			19.7083	6.84715	7.3475	0.0341768			39.6792	0.347661			131.938	0.618718	4.05111	0.168134	193	9.19239					2.34933	1.01446	29.7956	11.2492	30.4042	0.595148	332.817	0.0235702	91.1783	1.54856	0.440667	0.0339411	5.4775	0.321734	9.56833	1.1573	0.865	0.00707107	3.59967	1.15541	54.0767	1.40007	141.744	2.18417	0.219333	0.0433692	13.9367	1.6452	253.083	45.3727					1.1875	0.10253			4.41583	0.0436049	43.0125	3.69463			1.02181	0.00326055	10.1256	1.30893					66.5306	4.55298			309.511	24.293	7.505	2.99106	6.55033	2.16799													4.56125	0.461387	17.7462	1.12607	24.4	2.26274					192.733	239.096			3.03875	1.51498
1	0	1	0	0	1	1	0	0	1	0	0	0	77	13.2098	10.3283	1.47611							40.4833	3.84231	68.2083	18.8929	17.5833	4.11045			20.575	7.88424	0.0277778	0.0198839	0.341667	0.159644							101.858	5.40453	69.35	27.1151	2.15333	1.25958			0.108333	0.0655956	1.51389	0.749274			16.1833	10.0748	7.15289	0.489643			38.3389	1.40834			120.194	10.4696	3.98333	0.18037	163	51.6188					1.95194	1.1027	22.3083	17.4998	30.2583	1.04825	330.778	7.95182	91.45	1.5073	0.485278	0.0636851	5.74167	1.69195	9.53889	1.14326	0.92	0.0707107	6.67667	3.62538	68.4722	16.2534	137.09	6.59047	0.228333	0.0306413	14.9167	1.23525	266.778	48.1278					1.115	0.136107			4.245	0.189011	44.0167	11.6056	12.65	1.62635	1.01137	0.0121138	9.535	3.16582					65.1283	7.02025			313.944	108.378			8.27333	0.952651	5.91667	1.06066	1.95	0.919239					1.5	0.707107							24.65	3.38342					69.8333	65.2895
1	0	1	0	0	1	1	0	0	0	1	0	0
1	0	1	0	0	1	1	0	0	0	0	1	0	70	8.83176	15.3854	4.99726							41.6791	1.79834	81.6792	28.5052	21.9299	3.10447			24.556	2.25432	0.0163333	0.00589727	0.240356	0.035483	1964.25	2692.31	51.2889	1.00566	2.22167	0.0683537	103.294	1.68482	176.361	211.399	3.61921	2.27204			0.100889	0.0311294	1.97778	0.300617			20.496	5.03022	7.18967	0.274441	140.238	7.40694	40.9194	2.16224	0.773611	0.00196419	136.958	8.70734	4.21852	0.313385	181.5	20.9523	2.47633	0.942338	191.625	14.6725	2.10622	0.831791	29.7956	11.2492	30.5028	0.454173	334.878	3.56999	90.9189	1.18362	0.363778	0.135321	5.385	0.278253	9.27889	0.959689	0.833333	0.0550757	3.07644	1.22015	53.2178	1.78694	142.521	2.04837	0.222889	0.0312789	14.6911	1.74954	258.056	33.2191					1.12639	0.128296			4.54389	0.223932	41.9417	3.20394	11.9	0	1.02181	0.00326055	13.5764	6.04828	3.63792	0.685304			67.7934	3.89218			276.035	60.473	7.505	2.99106	5.68356	2.14569													4.56125	0.461387	17.7462	1.12607	26.1143	3.37288					192.733	239.096	8.86667	1.7442	3.03875	1.51498
1	0	1	0	0	1	1	0	0	0	0	0	1	75	11.6251	13.5728	5.37007							39.7468	2.36448	86.8532	17.4086	18.5099	4.57366	32.3	9.40452	18.981	5.62992	0.02225	0.0187644	0.303183	0.149564			45.3593	10.295	2.26778	0.0933532	102.402	4.71961	158.258	176.055	3.6794	1.74851	0.28375	0.0795495	0.0885833	0.0501467	1.78542	0.732018	3.06	0.155563	15.2345	7.43422	7.07108	0.412996	129.158	19.8916	39.7271	2.78037	0.890741	0.202879	127.115	15.9871	4.06639	0.331734	157.167	30.0222	2.52256	0.671126	172.083	35.4016	1.51029	0.455202	17.0054	12.0394	30.5792	0.861483	332.825	7.68478	91.735	1.17354	0.428458	0.149101	5.72	1.38763	9.73833	1.04165	0.866667	0.100167	5.1065	4.00301	63.7342	16.1618	139.608	6.80789	0.208444	0.0207239	14.6558	1.73077	251.042	42.4304	12.475	1.87383			1.05104	0.063104			4.39917	0.3191	44.2687	9.59886	12.275	1.03401	1.01113	0.00837033	12.7336	5.80401	3.83194	0.589713			64.8163	5.97395	17.975	0.883883	296.318	104.786			6.426	2.40978	5.83333	1.17851	2.01333	0.659191					2.46333	1.74185							25.0732	3.98826					238.9	173.807	8.71111	1.26242
1	0	1	0	0	1	0	1	1	0	0	0	0	68.0588	9.35061	14.9227	4.92992	408.967	689.431			86.0278	33.5764	42.9706	3.12176	77.5372	22.7948	26.4904	22.5807	24.3917	0.919994	26.869	18.7477	0.0220494	0.011202	0.230325	0.246621	856.993	1498.36	55.4958	26.9941	2.38427	0.188185	103.109	2.1289	1175.95	1753.93	2.68617	1.35247	0.745625	0.674649	0.115605	0.0677038	2.06667	1.39321	2.86	0.204328	23.0229	8.85873	9.22436	3.60602	138.962	26.3993	37.4593	3.43541	1.4039	0.396816	123.918	11.223	4.07047	0.332821	188.675	26.2025	3.52948	1.37806	66.7907	99.1369	2.09934	0.7144	24.1752	15.6638	30.9231	1.64842	329.098	11.9303	92.822	4.86023	0.390657	0.107991	3.90704	1.83088	10.3853	1.30919	0.801786	0.069082	3.51493	1.11179	55.6596	10.4289	140.699	2.66176	0.187733	0.0679634	13.135	2.75356	221.257	60.8498	10.7033	0.599352	0.93	0.0339116	1.27715	0.186934			4.04575	0.487914	45.305	2.90755	12.7456	0.829383	1.02189	0.00491529	10.6761	2.52701	5.30219	1.31181			70.9123	5.81172	17.27	0.590127	288.199	70.7185	14.6633	12.5777	6.02029	1.00286	5.31667	0.213437	3.09767	1.57432					3.34025	2.11564			4.07437	0.763693	18.2565	0.887437	27.9412	3.25476	26.82	35.1008			113.646	184.121	10.375	3.21181	2.66063	1.08185
1	0	1	0	0	1	0	1	0	1	0	0	0	68.403	10.1161	14.5893	6.95731	192.547	447.191	8.66294	2.7447	90.4467	24.6783	42.9567	4.33955	81.1977	22.1486	25.5002	17.6243	29.0778	7.74898	22.2878	11.6859	0.0245804	0.0162614	0.294049	0.255092	215.635	251.826	79.5107	45.0735	2.41908	0.148854	103.164	2.41318	347.705	979.535	2.60815	1.33434	0.565417	0.450336	0.10735	0.0583628	1.78011	1.02373	2.97513	0.371411	26.3306	16.3537	9.81591	3.51369	140.958	27.7603	38.859	3.40202	1.40543	0.308594	132.143	19.2081	4.16022	0.411213	189.501	28.8855	3.16127	0.949585	90.1889	78.6775	1.91731	0.577529	23.925	14.7833	31.1445	3.30206	335.948	37.3064	92.2987	3.96268	0.407504	0.0902156	4.94525	2.20774	10.0852	1.22442	0.824706	0.0873719	4.57668	2.35743	62.5224	9.68143	139.834	2.51787	0.204278	0.0554191	13.9371	2.7772	212.964	54.2809	11.8763	2.04868	0.995833	0.195001	1.22256	0.158619			4.18633	0.449868	38.5815	16.3311	13.8268	4.81441	1.02015	0.00798075	11.2083	4.09312	4.92117	0.864107	2.56906	1.06517	71.8368	4.83281	28.3147	39.5724	286.682	73.26	11.2042	11.9032	7.07573	2.60838	5.45882	0.575773	2.97093	1.58339			80.66	95.2331	2.85663	2.36174	1.6175	0.984425	3.82659	0.801493	17.1432	1.64713	28.0271	3.04042	10.0267	17.3756	5.16833	5.01699	60.2555	119.725	8.18316	2.2297	2.0784	0.907496
1	0	1	0	0	1	0	1	0	0	1	0	0
1	0	1	0	0	1	0	1	0	0	0	1	0	69.0345	8.82967	13.5497	6.72227	308.3	597.839	7.60625	1.37362	92.4021	30.2343	41.9116	4.90715	80.9066	28.3082	29.5299	20.5584	28.1056	4.63751	28.0565	15.2765	0.0176607	0.00612542	0.229115	0.139212	1029.92	1607.02	61.4614	25.4295	2.37956	0.165943	103.935	2.41297	487.089	1232.2	3.33166	1.84169	0.709583	0.605575	0.106403	0.0571565	2.0532	0.953793	3.81429	1.8612	38.7195	47.1965	9.32062	2.45459	128.414	16.8753	38.9903	3.69422	1.21901	0.345602	129.108	12.6835	4.14022	0.273203	176.494	19.1513	3.03515	0.739563	159.103	127.491	1.86661	0.576798	25.312	11.3996	30.4783	1.602	328.082	10.3455	92.1479	5.18258	0.377227	0.099182	4.85585	1.81072	9.91077	1.32289	0.836894	0.0776283	3.9025	1.25789	60.4003	8.232	139.862	2.72752	0.206849	0.0566172	14.2953	2.45265	233.61	52.9112	11.6024	1.34124	0.968	0.0965401	1.14726	0.204742			4.2368	0.511825	40.2764	8.07237	12.633	0.954821	1.01902	0.00699637	13.6916	5.60298	4.57412	0.848655	1.55333	0.184481	70.1203	5.37411	17.0524	1.02715	285.812	88.6931	12.03	11.5414	6.11952	1.41007	5.62037	0.423099	3.21833	1.72884					2.53667	2.42279	3.07	0.890955	4.15536	0.625001	16.4846	1.72709	27.4125	3.23251	123.653	211.51	6.675	6.05991	233.149	340.617	8.09509	2.27047	2.38607	1.10397
1	0	1	0	0	1	0	1	0	0	0	0	1	66.8571	9.53675	14.6161	5.81296					97.55	4.25529	41.1183	4.65968	83.8749	22.7436	26.3878	21.4105	28.2357	5.91576	23.5677	16.4976	0.0278607	0.0197213	0.30674	0.311002	741.637	1401.71	74.7013	42.4882	2.3475	0.120568	103.573	2.23952	807.065	1506.4	2.97296	1.41269	0.638929	0.501493	0.115687	0.0580918	1.84583	0.919402	2.96125	0.302911	34.4893	53.9002	8.44425	2.28717	131.511	23.383	39.0257	3.06656	1.35994	0.397964	134.452	22.5891	4.05497	0.282587	181.982	30.9549	3.184	0.905714	157.589	130.197	2.02769	0.601216	23.1494	12.906	31.7211	4.33365	342.868	49.8198	91.8201	3.40396	0.429498	0.109903	4.77391	2.18937	10.4561	1.26777	0.825586	0.0857336	4.40516	2.81956	59.0892	10.7051	140.931	2.17191	0.203053	0.063211	14.0633	2.39016	224.217	57.6256	11.4104	1.42079	0.93	0.0303315	1.13398	0.163717			4.27247	0.414373	46.9415	5.22528	12.8182	0.966725	1.01969	0.00693659	11.7079	3.74954	4.91551	0.913561	2.68	1.37179	70.0858	4.59231	17.5521	0.67861	276.948	79.1563			7.02298	3.31807	5.53704	0.670705	3.10361	1.36198	41.0583	12.5983			2.8841	2.16701	2.4175	1.07009	3.96333	0.639841	17.071	2.23102	27.9002	3.65777	123.162	211.888	5.245	4.94934	204.286	299.278	8.60303	2.6243	1.89308	0.496183
1	0	1	0	0	1	0	0	1	1	0	0	0	69.2143	10.2895	14.5081	4.88426	408.967	689.431			86.0278	33.5764	43.2535	3.40127	79.5021	23.8019	29.5283	24.4429	23.9722	0.462581	26.869	18.7477	0.0225397	0.0127691	0.259217	0.267373	302.406	316.547	49.1826	29.152	2.43292	0.19113	103.124	2.14144	1027.75	1819.42	2.58896	1.47653	0.918333	0.709759	0.113492	0.0750464	2.0381	1.5023	2.8375	0.228674	24.8786	9.00373	9.54003	4.0041	142.778	34.4889	36.9823	3.78549	1.51636	0.345583	121.937	12.1059	4.10615	0.367615	196.244	25.276	3.62527	1.30891	9.56111	2.20774	2.07554	0.759234	27.8937	14.7148	31.1071	1.82921	327.298	13.0577	93.5893	5.18493	0.383512	0.120337	4.19952	1.16895	10.5104	1.50588	0.7805	0.0718592	3.76929	1.14023	57.8929	10.4723	140.463	2.83148	0.1875	0.078475	13.5726	2.94071	205.76	51.8254	10.5917	0.629153	0.925	0.0369685	1.30032	0.189104			3.94454	0.512742	45.225	3.35099	12.9569	0.786935	1.02131	0.00489397	11.0513	2.53003	5.39681	0.987372			71.4889	5.7894	17.25	0.679461	290.163	76.1203	17.185	16.6806	6.20932	1.05571	5.31667	0.213437	3.78278	1.78659					3.49042	2.69104			4.02083	0.926088	18.1611	1.06149	28.2348	2.93802					88.534	180.243	10.1125	4.06087	2.89167	1.19804
1	0	1	0	0	1	0	0	1	0	1	0	0
1	0	1	0	0	1	0	0	1	0	0	1	0	69.7143	9.91151	14.6617	6.00275	408.967	689.431			86.0278	33.5764	42.8898	4.17316	72.6069	22.2451	25.6315	26.167	24.3667	1.12509	28.6167	22.4438	0.0156667	0.00380058	0.184456	0.136789	1268.16	1750.71	54.7833	25.7208	2.315	0.122225	103.335	2.46341	1417.12	1987.11	2.96806	1.57885	0.7725	0.823647	0.113778	0.0784097	2.24167	1.4261	2.925	0.165831	26.0787	10.5192	8.43796	2.60463	130.492	13.5785	37.6153	4.28633	1.1925	0.390686	124.424	13.5592	4.18259	0.381497	186.344	12.0407	2.98583	1.12189	66.7907	99.1369	2.21672	0.521292	27.8995	10.9456	30.8764	1.73061	325.939	13.6563	92.9928	4.64585	0.378278	0.0917582	4.2915	1.28478	10.6172	1.46292	0.805	0.0750555	3.50044	0.723389	55.3533	3.8855	140.304	3.01533	0.202167	0.0690644	14.1844	2.77597	223.778	31.4684	10.6125	0.651121	0.9275	0.0386221	1.25267	0.219256			4.06333	0.568537	44.9312	3.21568	12.5875	0.866386	1.02086	0.00452131	10.5188	2.54635	4.75181	1.16363			70.0166	7.4146	17.5	0.334166	320.013	75.5618	14.6633	12.5777	6.08594	1.13946	5.33333	0.235702	3.44667	2.04219					3.58	2.72677			4.05583	0.934225	18.1408	1.04933	27.1259	3.65777	26.82	35.1008			175.327	215.917	10.2333	3.90171	2.5975	1.31593
1	0	1	0	0	1	0	0	1	0	0	0	1	66	7.71362	15.2028	5.55196							42.3222	3.45564	78.3211	20.4352	29.5935	26.5037	24.3917	0.919994	29.4833	25.7137	0.0231111	0.0125575	0.205655	0.277611	1016.29	1617.41	55.4958	26.9941	2.30069	0.0874141	102.888	2.52102	1653.5	1930.63	2.73024	1.32544	0.745625	0.674649	0.0960159	0.0578365	1.70833	1.10944	2.86	0.204328	22.0969	9.49726	8.38885	2.48983	138.962	26.3993	38.1287	2.6782	1.36947	0.441085	126.181	7.80945	3.98353	0.29947	186.87	28.2231	3.07427	1.2664	66.7907	99.1369	1.97796	0.710662	19.9943	15.3296	30.7607	1.65111	329.245	13.5515	91.9664	4.08601	0.412036	0.0987971	3.67333	2.0226	10.8387	1.17575	0.790417	0.0681252	3.51205	1.17603	56.4171	11.8572	140.756	2.31959	0.172167	0.0674034	13.3402	2.73647	212.593	64.551	10.7033	0.599352	0.93	0.0339116	1.20544	0.152957			4.13239	0.374699	46.4417	1.35008	12.5069	0.733212	1.0235	0.00424788	10.0573	2.40423	4.94126	1.2399			69.3739	5.81126	17.27	0.590127	266.737	42.8089			5.86918	0.660711	5.5	0	3.37208	1.6741					3.71531	2.24279			3.80333	0.658831	18.6919	0.208394	27.0517	2.92457	26.82	35.1008			144.431	207.146	10.7125	3.07852	2.1775	0.595929
1	0	1	0	0	1	0	0	0	1	1	0	0
1	0	1	0	0	1	0	0	0	1	0	1	0	69.64	9.79319	11.8164	5.09864	408.967	689.431	7.76667	2.56021	86.0278	33.5764	42.6427	5.5636	82.3143	29.1522	28.8795	23.7118	24.6375	2.33787	26.4253	15.3257	0.0155741	0.00776706	0.199056	0.152304	401.542	302.219	70.717	26.7516	2.39136	0.147973	103.845	2.42818	577.52	1379.64	2.8007	1.34119	0.8225	0.68266	0.104731	0.0714028	1.87352	1.32891	2.908	0.451187	25.7063	12.0051	9.79078	2.44141	130.864	16.2111	38.4885	3.97334	1.31204	0.297198	126.806	12.6808	4.09958	0.287473	182.846	28.8854	3.2466	0.606232	83.0194	90.6026	2.0349	0.752635	31.2927	11.8131	30.8531	1.5157	313.121	34.5544	93.8822	4.53977	0.316176	0.120251	4.12026	1.60737	9.98917	1.468	0.813472	0.07558	3.80497	0.787384	60.6786	12.6936	139.072	2.58749	0.194119	0.0688118	15.2118	2.31066	216.923	60.9581	10.88	1.02323	0.92	0.0355903	1.19848	0.179593			4.11495	0.476693	41.5631	7.79513	12.7599	0.593095	1.01955	0.00820386	12.8137	4.56787	4.94671	0.66897	1.38333	0.473744	70.8203	4.73647	17.65	0.524404	289.04	81.0057	17.185	16.6806	6.17987	0.823732	5.625	0.445435	5.83333	3.45012					2.35	2.99752			4.20813	0.822236	18.0175	2.3536	27.1919	2.65352	26.82	35.1008			86.1363	181.531	7.75378	2.46353	1.96875	1.474
1	0	1	0	0	1	0	0	0	1	0	0	1	67.3214	11.0957	12.9423	4.54466					97.55	4.25529	40.5438	5.22208	79.8452	15.6596	26.1675	21.2562	27.5444	5.81437	23.3433	17.0995	0.0303283	0.020516	0.338517	0.325144	935.854	1696.66	76.3606	48.2419	2.38125	0.112439	102.811	3.36787	745.862	1514.43	2.6875	1.18783	0.737	0.566873	0.115934	0.0667241	1.79697	1.05282	2.97429	0.350422	21.6193	13.2454	8.34128	2.47687	124.333	28.1366	38.666	3.05129	1.55668	0.334386	132.573	25.3416	3.98155	0.271982	181.772	36.0305	3.14448	0.687477	82.2806	85.8785	1.88239	0.730001	22.385	13.5886	32.2008	4.68273	342.394	55.3833	92.3864	3.49703	0.471174	0.10922	4.77668	1.64497	10.6454	1.29748	0.809063	0.0918066	5.81985	3.41788	65.4386	12.6596	139.568	3.82699	0.211917	0.0633924	14.6447	2.28631	210.332	48.3973	11.1238	1.27522	0.938333	0.0416733	1.1715	0.136065			4.19968	0.411006	46.67	7.99481	15.7611	8.3017	1.02002	0.0114553	11.0911	2.76239	5.00109	0.622662	2.68	1.37179	68.8347	5.80021	17.4	0.921502	289.123	79.4838			8.24154	3.35677	5.52381	0.626783	3.04967	1.67777					2.69425	2.22134	1.99	0.788099	3.69125	0.580264	17.3833	2.23068	27.0461	3.86411	20.9933	27.1314	6.6725	6.06344	106.958	164.765	8.1075	2.78737	1.97625	0.586535
1	0	1	0	0	1	0	0	0	0	1	1	0
1	0	1	0	0	1	0	0	0	0	1	0	1
1	0	1	0	0	1	0	0	0	0	0	1	1	71.375	9.56992	16.1025	5.71862	608.525	843.543					40.3036	5.58814	89.1073	24.5624	28.9995	21.7509	27.8222	5.1342	29.1295	19.7802	0.0162805	0.00651034	0.208929	0.137997	1253.53	1764.35	69.6886	32.4265	2.35433	0.139795	103.692	2.27845	881.537	1634.59	3.21884	1.53805	0.7835	0.606814	0.0688943	0.047879	1.49583	0.922933	3.01167	0.28181	50.6867	66.8506	9.05452	2.78516	134.756	12.0505	38.0774	5.40928	1.30655	0.375874	121.612	20.4633	4.21267	0.368545	179.162	12.7892	3.22632	0.798531	164.74	130.111	1.83297	0.443935	23.2413	6.92501	29.8437	2.96011	313.348	45.015	89.6618	7.71005	0.394028	0.0903596	5.23082	1.76622	10.3524	1.38926	0.82842	0.0987363	3.71068	0.972644	59.7522	6.96072	141.196	2.57307	0.201246	0.0636233	14.6705	2.09847	217.85	23.9757	11.3024	1.13458	0.9275	0.0386221	1.05428	0.135625			4.07973	0.580034	38.8972	16.2086	14.6597	5.4076	1.0181	0.00520904	12.0786	4.25341	5.02573	1.1064			68.4431	5.793	17.5238	0.553596	286.721	84.5283			5.70898	0.976239	5.58333	0.440959	2.76694	1.51431			9.34481	6.58492	7.67019	12.2921	3.07	0.890955	4.02	0.887257	17.2742	2.5398	26.6268	3.38753	164.203	239.246	5.37667	4.83924	264.15	355.769	9.60556	2.42353	1.72283	0.240846
1	0	1	0	0	0	1	1	1	0	0	0	0	68.5371	10.8019	15.5706	8.68129	171.89	566.675	8.34546	2.22642	98.7234	40.8048	42.5449	4.75848	86.8389	36.9351	26.5211	33.0037	32.2474	5.61028	25.1512	16.5323	0.0266275	0.0400588	0.346125	0.198495	3179.19	9959.38	78.3802	46.6628	2.33729	0.17098	103.445	3.99692	131.93	465.137	3.93737	9.63029	2.19771	7.92832	0.107712	0.0842755	1.73181	1.41451	3.42924	0.926175	36.1041	46.76	8.79953	2.8298	151.042	37.7299	38.6553	5.16214	1.73889	4.24599	126.935	16.2534	4.14709	0.546869	205.336	80.6875	2.63103	0.905977	129.677	163.181	1.82598	0.835144	27.0815	8.47646	29.9872	1.9071	326.286	13.8337	91.2092	5.57319	0.401586	0.139926	6.02215	2.22043	10.1991	1.3084	0.876609	0.101462	4.39369	1.85952	63.8241	8.96289	139.699	4.10717	0.19913	0.0680326	14.8199	4.81824	213.385	74.9772	12.3036	1.65248	0.987303	0.0837095	1.15224	0.249353	1.2	0.424264	4.15339	0.638043	42.634	17.6444	14.0218	4.82182	1.01977	0.00702555	12.054	11.1989	4.63308	1.07455	1.71023	0.714731	70.4375	6.49602	16.6804	1.61329	311.947	105.367	12.1459	9.51731	6.81008	2.21027	5.61278	0.63056	3.85424	3.28583	26.8312	7.03536	18.5766	41.0436	3.1705	3.98206	3.84354	3.94867	4.08926	0.780887	14.5934	3.26273	27.8888	4.6002	65.042	154.582	11.0918	6.32005	409.577	2003.08	7.60361	1.36147	2.65125	1.49274
1	0	1	0	0	0	1	1	0	1	0	0	0	70.568	10.3686	13.4425	6.06834	292.951	1004.59	8.69198	2.27283	98.861	40.0068	42.4328	9.57764	83.6384	30.9917	22.9522	19.5848	32.0203	7.8783	23.541	13.4281	0.0261774	0.0238085	0.393608	0.350144	4355.35	12910.8	85.9604	67.7003	2.31625	0.232226	103.901	3.3133	98.1468	270.259	3.09785	2.33142	17.0129	150.743	0.14739	0.251902	2.15241	2.47749	3.53714	1.01464	33.3299	41.2861	9.37332	3.66365	138.542	34.9149	38.4692	4.63518	2.06205	5.58958	126.38	15.9381	4.1889	0.644934	191.876	46.9004	2.60994	0.888	185.08	268.57	1.93246	1.42441	27.2911	9.81592	29.9624	1.99877	326.138	18.4416	90.4122	7.07595	0.425154	0.158616	6.04918	2.16934	10.1908	1.24292	0.88539	0.103735	4.52909	1.841	62.9933	9.82806	139.67	3.47351	0.204992	0.0649227	15.2214	5.90283	209.613	64.3174	12.3397	1.58746	1.01205	0.159629	1.16197	0.236741	0.781944	0.573547	4.16707	0.57021	42.4478	19.0535	14.8748	6.01148	1.01849	0.00623877	11.4751	5.71296	4.75928	1.14127	1.6377	0.864074	69.6585	6.13413	17.3732	6.07088	309.941	96.0666	10.6565	9.35428	6.97148	2.07523	5.60168	0.585221	2.88156	2.32894	28.0091	9.1689	20.9735	76.2777	2.82197	2.98602	3.76112	3.37253	4.02926	1.05949	14.9222	3.89183	27.7182	4.27082	119.265	325.363	8.81209	6.11099	182.816	1028.51	7.90957	1.75708	3.68047	7.60102
1	0	1	0	0	0	1	1	0	0	1	0	0	65.4588	11.0287	12.3165	5.23075	449.332	816.343	5.67389	2.85007	106.064	45.7215	42.3337	3.25545	83.5713	30.0032	25.2677	18.5326	32.6449	5.72662	22.1656	10.5639	0.0271197	0.0195389	0.414733	0.235851	7684.44	18500.4	111.149	103.657	2.30646	0.26954	103.686	3.11436	107.36	206.09	2.58239	1.12057	6.95733	26.3057	0.180659	0.224647	2.96404	2.80847	3.38244	1.0208	43.3059	57.4992	9.08875	3.25193	141.059	26.9096	37.8308	4.93395	1.23875	0.232853	125.893	15.2316	4.37391	1.24203	202.188	38.542	2.91648	0.865348	168.363	237.588	1.95231	1.12599	27.3937	8.7173	29.5567	1.18914	326.871	12.3616	89.7308	4.75276	0.400489	0.130574	5.89816	1.96736	10.208	1.13862	0.88889	0.0848733	4.35539	1.68071	61.9604	8.75694	138.64	3.76707	0.226792	0.0560698	16.1349	8.90915	240.959	49.0796	12.0548	1.28542	0.972125	0.0731486	1.18763	0.165423			4.23442	0.466912	46.9804	15.5767	15.5817	5.68797	1.01756	0.00605998	10.1561	4.03813	4.89113	1.06547	1.5669	0.736327	70.1776	5.81089	16.6356	1.47479	332.431	88.1757	14.3702	9.04557	6.6693	1.74296	5.63588	0.417127	3.32877	1.34906	30.6667	4.60519	18.1102	16.5353	2.65312	2.31914	2.75875	0.950961	3.94432	0.385094	14.9292	3.19232	27.6981	5.14556	22.1588	48.032	7.1826	5.75199	285.879	549.846	7.76104	1.29101	3.44042	3.4408
1	0	1	0	0	0	1	1	0	0	0	1	0	71.4533	10.8751	13.4487	5.31055	173.782	474.41	8.98748	2.64897	103.792	37.5637	42.3749	4.36706	80.9562	28.9381	22.4961	16.0721	31.1357	7.15544	23.2628	13.124	0.0265119	0.0309374	0.385202	0.324829	3759.33	11498.4	93.3745	106.576	2.34023	0.209831	103.704	3.22893	91.5286	258.427	2.87918	2.23894	17.121	160.004	0.143778	0.253752	2.0817	2.44297	3.46724	0.910236	29.3931	26.9481	9.18547	3.42327	140.408	32.5077	38.7946	4.12834	2.13365	5.82369	127.583	14.0763	4.23699	0.683574	194.064	53.587	2.67943	0.916162	186.177	231.218	1.90537	1.04926	27.1893	9.75041	29.8905	1.93917	327.546	15.0372	90.5072	6.26794	0.441418	0.15615	6.19014	1.92921	10.2703	1.24905	0.879723	0.106123	4.67163	1.84775	63.2552	9.83768	139.586	3.81503	0.218087	0.0624689	14.6436	4.45595	218.308	60.1975	12.1117	1.63159	1.01032	0.17334	1.16801	0.184725	0.478889	0.378599	4.23081	0.530242	41.5329	17.7814	14.3271	5.4537	1.01912	0.0068027	11.1629	5.15535	4.83288	1.13897	1.69865	0.898135	70.0299	5.72925	17.6289	9.40586	311.744	93.45	10.714	7.89168	7.09025	2.00084	5.60064	0.59932	2.85713	2.32569	30.3597	9.76332	19.1015	76.6493	2.65193	2.95335	3.13203	2.67155	4.01669	0.97096	15.5491	3.66917	27.5972	4.33115	108.641	223.441	7.9966	5.74993	331.125	2897.51	7.93586	1.72389	3.3725	7.0123
1	0	1	0	0	0	1	1	0	0	0	0	1	70.2041	10.6928	13.6081	5.32638	328.295	960.605	8.57257	2.66658	95.3286	43.3223	41.9435	8.54558	83.4373	31.8599	23.154	19.6674	32.1043	8.31983	23.2769	13.948	0.025731	0.0266676	0.377182	0.270348	4638.78	14171.3	88.6195	72.8792	2.31537	0.213392	103.659	3.15906	88.1736	159.274	3.1826	5.68507	16.7832	146.915	0.129482	0.115315	2.02868	1.68615	3.53907	0.961131	33.5862	42.5911	9.4418	3.59797	138.808	31.0189	38.2869	4.57447	1.7567	4.58548	126.02	15.9674	4.17782	0.597816	193.926	55.6805	2.61718	0.869848	177.887	235.439	1.88526	1.41144	26.9311	9.48676	29.8537	1.91698	326.495	17.1918	90.356	6.43074	0.424341	0.158971	6.11885	1.9905	10.2447	1.2999	0.882469	0.104239	4.60207	1.77432	63.7997	10.094	139.518	3.34789	0.21366	0.0642921	15.546	6.47952	217.942	62.3265	12.3407	1.97612	1.02925	0.225925	1.18571	0.225184	0.704722	0.579358	4.19806	0.557413	41.9557	16.5968	14.6575	5.55548	1.0184	0.00622977	11.1842	7.96178	4.68584	1.1003	1.72256	0.959643	69.5097	6.36668	18.8921	16.8225	313.105	93.7996	12.7069	10.6326	6.91154	1.91405	5.67097	0.627953	3.05045	4.6358	29.3127	8.77228	13.0056	19.1503	2.66106	2.71211	3.2549	1.80354	3.90343	0.734574	14.9942	3.70359	27.7666	4.49849	111.389	242.442	8.73014	5.68244	228.082	1121.16	8.29387	1.93005	2.87283	3.12828
1	0	1	0	0	0	1	0	1	1	0	0	0	69.3994	10.4987	15.8177	9.49674	214.419	656.809	8.85316	2.10289	103.452	40.4044	42.3692	4.29803	91.2302	40.8453	26.7225	34.8572	31.812	5.65774	28.1464	19.2475	0.0207747	0.0131633	0.32544	0.179822	2280.63	10328.4	76.9282	60.6099	2.33306	0.170182	103.401	4.38965	165.187	589.642	3.33428	2.9689	1.40201	2.49592	0.108714	0.0836029	1.7381	1.44318	3.45634	0.824797	37.7898	52.4112	9.05447	2.91798	149.281	40.4831	38.3087	5.01134	1.35466	0.355239	125.59	16.8685	4.13305	0.580447	202.627	64.4657	2.59376	0.766296	90.6677	73.4597	1.83924	0.922671	27.0269	9.55307	29.9326	2.03527	326.732	13.203	90.9304	5.88815	0.395527	0.143614	5.85404	2.11492	10.1763	1.33959	0.873152	0.0981746	4.42191	2.02271	64.0711	10.0085	139.277	4.51376	0.192196	0.0679172	14.8558	3.68098	199.498	71.3668	12.3668	1.23363	0.996119	0.0908777	1.13904	0.281344	1.2	0.424264	4.04467	0.635395	42.7272	18.1725	13.711	4.89446	1.01978	0.00701037	11.8338	5.40352	4.6259	1.00056	1.87589	1.11622	69.4128	6.67437	16.558	1.52999	297.168	97.8173	7.09795	3.71051	6.89114	2.26698	5.6337	0.564115	3.48374	2.62416	25.7812	7.72895	8.2786	8.88781	3.61647	4.64215	4.41225	4.72485	4.17051	0.915267	14.5813	3.4421	27.282	3.88387	61.5005	161.996	10.8862	6.78906	335.392	2087.54	7.55031	1.37151	3.01117	1.53481
1	0	1	0	0	0	1	0	1	0	1	0	0	61.45	14.7523	10.9333	4.19325			4.7	3.39411	117.4	86.267	44.5532	3.60199	76.5191	32.05	35.5901	29.5279	37.6125	3.69963	22.2184	6.50931	0.0198667	0.0153736	0.391389	0.18939	257.667	223.393	122.809	89.7203	2.38072	0.0540461	103.816	2.36311	64.5538	23.5105	2.38015	0.880947			0.104131	0.0612201	1.76478	1.34462			75.0584	66.7708	7.25467	2.5426			40.2452	3.52174	1.17062	0.163041	130.721	14.3453	4.01497	0.478418	226.128	51.8406	2.73104	0.885389	79	116.258	2.4707	2.19886	28.2718	7.34381	30.2873	1.48853	322.72	16.9601	90.5581	8.37514	0.430156	0.0825721	6.62311	2.28333	10.5399	0.834414	0.975278	0.0483301	4.26479	1.45147	63.377	7.96303	139.168	1.93974	0.216759	0.0660688	14.2152	2.35048	194.014	47.2386	13.4375	0.760893	1.045	0.00707107	1.14939	0.230906			4.18542	0.380731	44.325	10.2967	12.295	0.389069	1.02229	0.00437602	10.4742	3.64053	4.46131	0.994588			72.3302	3.57211	16.55	1.23962	345.046	110.414			6.93096	2.08959	5.65278	0.491046															27.7076	2.56168					139.792	170.693	6.87644	0.708622	2.105	1.08187
1	0	1	0	0	0	1	0	1	0	0	1	0	70.4432	10.6444	15.5257	7.69487	42.7726	46.0635	8.84839	3.06785	104.708	44.2176	42.8945	4.16698	87.6833	36.7147	21.6073	14.4572	31.383	5.89098	24.1343	15.4959	0.0273604	0.0511874	0.33566	0.199353	1250.54	4375.34	75.7759	53.0907	2.33617	0.16198	103.163	4.65868	107.953	265.663	2.65115	1.26866	1.5931	2.7773	0.103051	0.0882486	1.53847	1.3995	3.43065	0.734612	30.0483	25.9321	8.63217	2.56781	157.708	43.5426	38.6369	4.71579	2.10149	5.72299	127.941	14.6548	4.21432	0.526645	206.325	68.9072	2.50699	0.952678	103.977	93.1593	1.79319	0.637832	26.594	8.64267	30.1068	1.85007	327.293	12.7392	91.8325	4.9745	0.424202	0.12732	6.09769	1.66514	10.2109	1.14172	0.888463	0.115572	4.49728	1.45464	64.4666	9.11962	139.464	5.05445	0.214813	0.0611193	14.0498	3.74608	217.884	56.1259	12.1751	1.11137	0.98969	0.0744139	1.14319	0.208412			4.14831	0.518974	45.0745	13.8794	13.5814	3.12754	1.02055	0.00708371	10.0569	3.6903	4.56104	1.19142	1.71583	0.70945	69.9351	7.00411	16.6588	1.79175	305.086	111.074	13.5562	10.9798	6.96736	1.70866	5.55871	0.549635	3.99161	2.67904	30.955	7.30876	9.81082	11.3181	3.24984	4.97054	4.75056	5.42018	4.13482	0.672792	15.0818	3.81646	27.1486	4.06481	48.1852	73.0499	8.37158	7.15151	237.327	909.438	7.60581	1.26959	2.91322	1.74653
1	0	1	0	0	0	1	0	1	0	0	0	1	68.4088	10.6233	14.3907	7.5005	243.833	681.756	8.04191	2.64508	96.3872	37.9151	42.8654	4.06602	94.34	44.0303	24.3749	36.3438	34.3383	4.52553	23.1989	16.3702	0.0277437	0.0533922	0.318319	0.179661	4473.54	12754.6	72.3846	32.6746	2.3179	0.161507	104.256	2.87774	125.118	293.409	3.28421	2.91688	3.29763	10.6605	0.0883979	0.0599934	1.41688	0.942577	3.43954	0.80172	38.029	58.1932	8.65182	2.63441	149.06	39.1347	38.3694	5.05706	1.26598	0.348284	125.887	16.6383	4.13946	0.52033	195.634	68.3237	2.57326	1.01085	147.056	159.547	1.78191	0.677893	27.485	9.00588	30.1928	1.73388	326.919	12.2358	91.9958	4.54617	0.390948	0.133031	5.91448	1.94956	10.2175	1.41985	0.895616	0.0987614	4.281	1.48424	64.3347	9.60296	140.034	3.25439	0.202695	0.0584427	14.8689	5.04562	213.481	57.62	12.5105	1.22091	1.00177	0.0768972	1.15908	0.208562			4.16606	0.556153	44.7759	19.2395	14.5054	5.78076	1.01892	0.00640818	11.0183	5.19082	4.50694	1.1773	1.44458	0.582407	69.7811	7.48249	16.689	1.80196	299.725	98.1296	10.1151	8.33037	6.70496	1.79229	5.6736	0.615065	3.42289	2.45048	28.3263	7.11181	8.19551	10.3537	3.19123	4.627	3.08628	1.45878	4.1046	0.719768	14.6056	3.68714	27.303	4.99753	37.5113	80.5531	9.49271	6.61113	698.928	2723.48	7.73155	1.36965	2.98321	1.78931
1	0	1	0	0	0	1	0	0	1	1	0	0	69.25	11.1692	11.2127	2.41215	416.724	669.306			91.2083	58.6458	40.8961	4.08231	81.4213	36.1907	23.2277	15.4866	34.0959	4.12038	23.4024	9.99995	0.0308665	0.0209691	0.410148	0.182933	11408.4	22881.8	144.098	138.115	2.28615	0.366485	104.283	2.68834	109.029	87.1812	2.49159	1.21902	8.56384	28.9227	0.211903	0.263254	3.07391	3.1433	3.66241	1.20129	28.6437	18.5605	9.09802	3.00171	158.993	55.4958	38.0746	4.55229	1.21898	0.220667	125.704	14.431	4.27689	0.677907	218.43	40.5155	2.78461	0.954822	289.439	312.31	2.1003	1.38519	27.0695	8.33671	29.6531	1.14846	323.535	14.9963	89.4132	5.26309	0.467054	0.164837	6.5357	1.89051	10.6486	1.26229	0.958121	0.131226	4.57671	1.50985	62.4707	7.9617	138.966	2.82626	0.223983	0.056757	17.6527	10.0545	217.348	59.7778	12.4113	1.37927	0.995893	0.0942147	1.20754	0.194335			4.17654	0.503324	52.2736	18.6911	13.2006	1.02197	1.0172	0.0057451	9.48289	3.42964	4.69043	1.19621	1.60333	0.907818	69.1392	4.97132	16.8726	1.65019	358.839	97.2217	20.9342	10.3629	7.18451	1.7664	5.79762	0.495015	2.84888	1.27943	29.475	1.41745	15.3799	16.4809	3.24216	2.73175	2.69167	0.744699	3.7555	0.387832	14.664	4.11615	28.0451	5.02572	28.985	27.5307	7.51	5.73524	426.128	711.069	7.87603	0.903699	3.40065	2.16221
1	0	1	0	0	0	1	0	0	1	0	1	0	72.6558	10.7991	13.7912	5.90885	285.103	908.031	9.10283	2.30275	96.0467	38.6281	42.0803	4.55387	85.4129	36.9022	23.7314	22.8469	31.3566	6.74753	24.5063	17.6819	0.0265445	0.025057	0.389583	0.342201	3989.11	11291.1	91.0967	73.7995	2.35092	0.189017	103.678	3.30066	82.6049	131.864	2.96334	2.31715	19.6885	177.527	0.150871	0.282794	2.12874	2.68705	3.55528	0.962371	29.9706	32.727	9.33455	3.64108	143.045	35.6135	38.6485	4.36298	1.7073	3.92657	127.226	14.562	4.20025	0.587564	196.215	47.4372	2.63577	0.911453	185.722	240.75	1.91782	1.18158	27.224	9.43462	29.9096	1.85956	326.298	17.2278	90.3827	6.47526	0.44466	0.156853	6.22589	1.82415	10.3237	1.19664	0.894277	0.109077	4.74179	1.89285	63.705	10.0434	139.41	3.9864	0.211225	0.0645831	14.9116	5.40444	208.31	60.0053	12.3234	1.58153	1.00749	0.138596	1.13924	0.184619	0.422222	0.414103	4.2032	0.548711	42.1196	18.189	14.4021	5.25754	1.01838	0.00688782	11.6165	5.64901	4.77831	1.21	1.5572	0.720685	69.5177	6.64339	16.8717	2.39753	300.082	95.9279	10.8931	7.10115	7.22714	2.14381	5.62485	0.582562	3.00156	2.62586	28.774	9.31881	21.5663	84.3197	2.86428	3.30775	3.45176	3.02308	3.97413	1.10807	15.3364	3.9967	27.271	4.22312	88.8593	227.147	8.24793	5.87627	147.96	529.765	8.01404	1.71819	3.74332	8.09439
1	0	1	0	0	0	1	0	0	1	0	0	1	71.3634	10.8633	14.2727	6.06977	392.545	991.2	8.86862	2.42186	90.3228	44.422	41.2943	4.67102	84.9155	35.917	24.6828	29.0486	32.1017	7.5178	23.9129	15.5633	0.0248864	0.0194885	0.371364	0.291861	4951.23	14473.6	87.3028	71.8285	2.33444	0.197213	103.566	3.145	96.5808	182.92	2.93811	1.78698	19.066	166.078	0.124343	0.111051	1.90668	1.55351	3.60448	1.04045	33.887	49.0225	9.41495	3.78143	146.737	41.4816	38.2371	4.69861	1.87396	4.38006	125.936	16.1629	4.16866	0.498363	195.949	49.1965	2.67395	0.83442	179.96	243.884	1.92779	1.65601	26.7098	9.86836	29.9309	1.73092	324.215	22.6384	90.2541	6.69806	0.430051	0.157261	6.10489	1.95285	10.2697	1.24013	0.892311	0.102408	4.67759	1.9279	64.2008	10.447	139.203	3.32724	0.204802	0.0642347	15.7612	6.67207	207.866	60.3382	12.4905	2.27759	1.0154	0.145156	1.15759	0.193435	0.778333	0.613268	4.18551	0.53878	42.3834	16.8164	15.123	6.64531	1.01785	0.00653951	11.0399	4.82201	4.77663	1.1051	1.60639	0.771963	69.1572	6.59736	17.626	6.45083	307.369	96.8873	12.3776	10.2189	7.05996	2.13788	5.61084	0.588417	2.81414	2.47851	28.273	8.2318	14.2735	14.5902	2.90054	3.02701	4.18999	7.17072	3.80473	0.875713	14.5676	3.42532	27.5606	4.35635	94.8681	225.579	10.2032	10.8705	269.854	1258.77	8.22185	1.85224	3.27644	4.09812
1	0	1	0	0	0	1	0	0	0	1	1	0	66.7818	10.647	12.7671	3.98712	231.915	368.133			101.415	49.0804	42.0443	4.11687	80.2355	24.33	22.8788	15.5833	33.1726	6.15471	20.9983	9.56058	0.0315065	0.0215041	0.460925	0.233414	9650.96	21427.5	151.56	160.173	2.36817	0.115484	103.575	2.65339	83.2845	42.5779	2.42852	0.996118	1.134	1.7332	0.154151	0.117945	2.55754	1.79386	3.50421	0.669843	33.4581	29.3565	9.42308	3.39716	164.699	49.3105	39.1817	4.77691	1.2113	0.248266	129.064	15.0558	4.6273	1.44302	212.264	40.323	2.98984	1.08325	349.457	288.228	1.8178	0.579654	27.9526	8.35606	29.6894	1.2511	328.988	10.6662	90.2847	3.18011	0.424708	0.14662	6.19403	1.64275	10.2241	1.3893	0.935952	0.123067	4.29692	1.54636	61.7693	9.12292	138.068	4.14768	0.233966	0.0444881	14.5617	3.09767	228.432	59.1788	12.255	1.1639	0.961389	0.0637566	1.21005	0.16704			4.33736	0.461758	56.3164	18.8273	14.9106	5.23318	1.01731	0.00663634	10.0399	4.14756	4.87884	1.31909	1.31708	0.553525	69.8773	5.46699	16.9137	1.60403	357.102	101.953	12.0807	10.3706	6.80002	1.56616	5.61101	0.597847	3.66263	1.44574	30.1	4.57712	19.8066	17.3395	2.59388	1.4823	2.32833	0.518475	3.8449	0.3587	15.3644	3.89894	27.6412	4.03583	17.2857	24.3311	7.17926	5.61981	342.873	572.802	7.97967	1.31636	2.48341	1.09387
1	0	1	0	0	0	1	0	0	0	1	0	1	67.8118	9.6183	12.9447	4.70534	572.457	795.973	8.07111	5.90132	84.5177	45.1468	41.1443	4.15508	79.3072	29.0961	21.5935	14.404	33.0188	5.43818	19.8938	6.92204	0.0293478	0.0194482	0.414209	0.235129	5796.17	10769.8	125.187	135.798	2.3038	0.273881	104.49	3.20897	85.8643	46.8539	2.59654	1.33512	1.21367	1.56294	0.14299	0.118388	2.43262	1.92204	3.74927	1.1324	33.3589	27.54	9.42824	3.34171	154.798	46.1803	39.3755	4.09949	1.21022	0.247945	129.984	13.1461	4.53667	1.2546	213.029	37.7403	2.82737	1.0561	254.855	267.252	1.69185	0.538584	25.6136	7.67033	29.6741	1.26879	328.445	10.7791	90.2052	3.53453	0.452553	0.164999	6.41976	1.84218	10.3997	1.3479	0.929686	0.117536	4.8489	1.92454	64.904	8.66236	138.585	3.89632	0.215118	0.0501972	16.19	8.18152	228.401	54.2644	12.3718	1.17799	0.985458	0.0848243	1.16486	0.171826			4.38404	0.398943	51.199	17.8337	15.0157	5.20129	1.01738	0.00555321	9.17014	3.75549	4.78635	1.30141	1.79833	0.791937	68.3462	5.58107	16.9062	1.53453	345.588	85.8386	16.8669	11.5557	6.7222	1.67136	5.85162	0.585712	2.93018	1.24379	30.4296	4.09476	16.8391	16.2711	2.6445	2.20007	2.81364	0.85301	3.87652	0.504685	16.2726	3.53052	27.1133	4.76762	28.9856	46.9651	7.75006	5.12768	359.346	675.618	7.88657	1.31702	2.87472	1.61425
1	0	1	0	0	0	1	0	0	0	0	1	1	72.7975	10.9632	14.6362	6.29655	306.512	777.612	9.56248	3.28174	90.768	40.4883	41.4596	4.60355	84.6581	35.6485	24.5325	22.2115	31.6669	7.10966	25.8866	29.7202	0.0270911	0.0289306	0.381448	0.238491	4941.64	13347.8	87.6681	70.5529	2.32151	0.205099	103.716	3.12623	85.2236	126.309	2.83659	1.49395	19.5198	162.652	0.125209	0.105908	1.88773	1.55692	3.55427	1.00873	35.3211	53.9214	9.50824	3.58799	148.932	36.0611	38.2991	4.35173	1.52748	2.87397	126.534	15.6002	4.25072	0.670077	203.669	66.0898	2.60204	0.902217	167.736	208.827	1.84652	1.12462	25.9884	9.33455	30.061	1.77	328.187	15.8585	90.569	5.97825	0.451025	0.156172	6.25367	1.89361	10.3006	1.28543	0.893621	0.106394	4.8424	1.87352	64.6911	9.84687	139.198	3.67033	0.214517	0.0635338	15.0109	5.53679	211.626	60.1801	12.3392	1.86757	1.03547	0.205595	1.15255	0.182242	0.2175	0.105247	4.19626	0.53813	41.9149	15.8084	14.4629	5.14043	1.01517	0.0543494	10.6909	4.32701	4.69391	1.14832	1.70306	0.92315	69.1314	6.53172	18.1201	10.8325	312.956	95.7475	10.2096	6.19122	7.14017	1.96742	5.67673	0.630832	2.97666	2.56329	29.5889	7.89272	10.6422	10.1989	3.06239	4.81697	2.95597	1.3029	3.84775	0.708702	15.3343	3.53217	27.4616	4.37496	112.738	253.686	8.19647	6.2847	257.922	909.412	8.2419	1.69396	3.07624	4.212
1	0	1	0	0	0	0	1	1	1	0	0	0	67.2221	10.6906	13.1376	6.11278	116.973	415.121	8.92794	2.77844	111.421	42.1109	42.1075	4.35762	84.7046	43.2358	24.1539	21.7841	31.7906	6.5584	23.9124	13.8608	0.021966	0.0201193	0.36241	0.276188	2659.18	12823.9	101.306	155.009	2.32746	0.204869	103.735	3.34049	97.1591	352.311	3.0097	2.54484	5.72349	44.1107	0.115846	0.113107	1.80233	1.61697	3.42096	1.0648	31.942	53.7503	9.18376	3.19842	157.846	133.552	38.6669	4.41639	1.6336	3.34181	127.288	15.1242	4.08689	0.550507	203.413	107.593	2.67931	0.867939	173.789	220.803	1.89294	2.07443	27.3042	9.61174	29.9067	2.0534	320.954	26.7917	90.3351	6.49628	0.421792	0.285593	6.01234	2.06605	10.4494	1.33141	0.864209	0.112532	4.57093	2.20146	63.8802	9.65133	139.571	3.1771	0.206637	0.059357	15.2299	4.67026	201.134	65.2798	12.3222	2.22894	1.01563	0.272215	1.14515	0.193037	1.0025	0.334701	4.19565	0.574592	39.3989	13.8971	14.4708	5.59308	1.01777	0.0334749	11.6476	5.23227	4.77955	1.15475	1.64798	0.798354	69.5241	6.18032	17.3816	5.7207	294.611	88.7294	10.0658	11.6662	6.95829	2.55722	5.68914	0.660084	2.67648	1.66195	30.3069	8.76808	14.2019	19.1153	2.7234	4.51798	3.064	2.24215	4.33519	2.9769	15.0444	8.34146	27.1647	4.86907	118.923	249.556	9.20583	6.13792	166.082	805.978	8.04697	1.84086	3.15109	4.10203
1	0	1	0	0	0	0	1	1	0	1	0	0	61.0294	12.7414	12.3076	5.16876	60.805	155.422	9.20685	3.91001	144.437	38.1165	42.7813	4.37951	78.0838	24.7375	30.0617	23.6895	32.084	5.72261	26.6488	15.6726	0.025709	0.0181252	0.386456	0.207368	1213.53	2908.93	73.0917	38.5146	2.3764	0.192843	103.272	2.56218	56.3601	16.819	2.48886	1.21815	0.670746	1.12757	0.134254	0.0894102	1.90446	1.25103	3.25417	0.684431	37.6249	33.6892	9.15245	3.01698	141.015	34.4163	40.0091	3.80131	1.27614	0.274118	131.489	14.8672	4.10412	0.432699	194.167	39.1166	2.84959	0.930193	128.846	157.426	2.07134	0.879138	29.8202	7.15107	29.6877	1.8559	321.234	26.246	89.6017	5.14951	0.436191	0.147391	6.30181	2.00254	10.5246	1.08927	0.834815	0.0913051	4.51866	1.71249	61.6801	7.97892	138.651	2.59086	0.238866	0.068272	15.0319	6.58942	221.769	57.2689	11.9416	1.12582	0.944267	0.0782817	1.16293	0.142607			4.44875	0.42801	43.6304	11.0234	13.9689	3.63279	1.02038	0.00791165	10.4887	4.85858	4.7822	1.13224	2.34306	0.0618266	70.4993	4.77642	17.1409	1.551	306.29	99.5046	4.87812	1.75067	7.28594	2.09284	5.61879	0.680039	2.46673	1.23919	34.1528	8.45021	14.7883	13.1752	2.35303	1.60168	2.81093	1.10021	4.29949	0.655385	16.0289	4.88353	27.4713	3.85317	27.3673	68.8059	6.18217	5.1566	194.714	662.93	8.31775	1.73101	2.96237	4.12733
1	0	1	0	0	0	0	1	1	0	0	1	0	66.7274	11.0622	13.166	6.13698	118.227	555.733	8.53567	2.77458	111.2	37.3244	42.5974	6.09801	82.8605	37.3562	23.4617	20.8956	32.292	6.75418	23.1382	11.3283	0.0227241	0.0228527	0.371895	0.245643	2125.8	8081.03	92.6589	113.963	2.34582	0.201279	103.839	3.01458	98.173	327.447	2.89535	1.72219	3.64446	28.1099	0.124867	0.147486	1.92434	1.93329	3.36407	0.980701	30.7147	55.7194	8.92395	2.97834	157.058	140.732	38.9869	4.27757	1.56266	2.72761	128.659	14.3703	4.11874	0.529565	201.208	115.37	2.71405	0.891664	164.488	204.561	1.96807	2.4723	27.5574	9.2479	29.9558	2.10062	323.579	23.6341	90.239	7.01636	0.428563	0.321223	6.0748	1.95143	10.3811	1.23599	0.874778	0.110879	4.44801	1.99801	63.3819	9.34879	139.562	3.43568	0.207535	0.0607289	14.6826	4.43758	204.259	63.2706	12.3548	1.5315	0.996381	0.150841	1.14558	0.176653			4.25263	0.550776	41.1327	12.9917	14.7304	6.41429	1.01801	0.0275481	11.3737	4.99689	4.7494	1.19374	1.69251	0.987796	69.7041	5.76356	17.6336	6.04119	295.946	87.5219	9.47154	7.3567	6.85739	2.40853	5.65114	0.653601	2.8722	2.08712	31.8454	8.81386	12.2173	12.3503	2.41847	2.12577	3.10383	2.23992	4.45382	3.16799	15.6063	7.85682	27.0512	4.76028	106.457	222.202	7.75234	5.61961	126.504	488.137	7.96134	1.75207	2.90958	2.45169
1	0	1	0	0	0	0	1	1	0	0	0	1	65.6016	11.2484	13.4759	5.56535	212.82	742.066	9.63223	3.39017	110.839	43.4618	41.8024	5.05157	85.7364	38.4209	24.3451	27.0159	31.8974	5.94438	22.789	12.9484	0.024464	0.0242687	0.37572	0.262828	2710.3	9827.02	98.9475	240.811	2.32524	0.180922	103.502	3.01558	98.7579	297.665	3.02173	2.23658	5.62427	47.5447	0.121569	0.122096	1.88132	1.59983	3.4638	0.939861	33.3023	47.7566	9.94281	3.74826	155.249	138.609	38.8829	4.62878	1.38592	1.65163	128.384	15.8364	4.10549	0.546839	200.812	114.503	2.77805	0.954623	161.529	201.052	1.9026	2.39549	26.9476	9.32188	29.8458	1.86838	321.425	26.6543	90.0163	5.78876	0.415274	0.248467	5.93888	1.87725	10.4467	1.26054	0.853765	0.0987983	4.5811	1.95975	64.4825	9.45689	139.277	3.30008	0.2156	0.0589478	14.955	3.96512	211.112	67.0735	12.2925	1.79854	1.00804	0.226366	1.16166	0.19214	1.35	0.212132	4.25627	0.547584	38.9914	14.1582	14.6645	6.04366	1.01664	0.0496444	11.161	5.16398	4.80929	1.23399	1.81085	1.09182	69.2651	6.29917	16.9837	1.98732	291.282	88.3137	10.7659	11.928	6.91073	2.25249	5.64586	0.614706	2.74835	1.92536	31.2894	9.26457	15.7661	20.115	2.68945	2.31058	2.93087	1.28294	4.01581	0.744279	14.2967	5.89178	27.2809	5.06361	133.431	276.549	8.90591	5.52883	207.123	945.424	8.68077	1.98719	3.07447	3.42386
1	0	1	0	0	0	0	1	0	1	1	0	0	64.5425	11.1359	12.433	4.83597	190.546	730.188	9.7774	3.86579	119.042	45.7949	42.5921	3.79081	87.4606	26.3793	26.6852	19.9008	31.6115	6.06371	22.9963	12.0248	0.0272075	0.0215882	0.408478	0.288066	3303.39	10713.6	76.8412	42.6263	2.33889	0.234198	103.503	2.70273	64.2759	56.5644	2.56207	2.74595	10.147	79.0856	0.136552	0.13042	1.97113	1.67047	3.30222	0.919485	36.1413	40.7234	9.25648	3.32383	140.341	26.9223	39.1664	4.26577	1.33255	0.300516	130.506	13.7431	4.15748	0.67913	190.838	36.9397	2.72418	0.845619	132.101	192.994	1.95625	0.775778	28.3885	8.19026	29.8239	2.0247	324.394	26.1426	89.8551	5.68067	0.435461	0.141939	6.15702	1.58656	10.3061	1.11474	0.853086	0.0919227	4.57541	1.6133	62.8042	8.59379	139.186	3.29812	0.227128	0.0604509	15.3987	6.54285	222.367	61.2626	12.0252	1.58861	0.960294	0.0762915	1.18379	0.195518			4.37929	0.457839	45.7003	14.4478	14.0004	4.11132	1.02029	0.00730107	10.4785	5.0125	4.73608	1.06857	2.17275	1.67753	69.9053	5.13121	18.297	12.5229	314.168	87.3386	10.6652	10.7812	7.17592	2.09728	5.62458	0.638209	2.48001	1.18272	36.3617	8.85938	13.7198	14.2293	8.06086	62.9018	2.70467	1.41257	4.30324	1.1118	16.5152	3.74258	27.1112	3.96941	49.8226	118.18	6.27525	5.70882	157.021	669.99	8.29486	1.74655	2.50468	2.74942
1	0	1	0	0	0	0	1	0	1	0	1	0	69.5809	10.6178	13.1015	5.48108	128.071	505.243	8.95625	2.81039	107.882	36.0515	42.6545	5.38388	84.4954	36.4524	23.9298	20.771	30.8948	6.30031	23.5584	18.4542	0.024624	0.0214533	0.377409	0.274786	3114.33	10371.9	91.1661	101.64	2.35166	0.209799	103.69	3.0784	79.5949	262.463	3.08556	3.73243	8.33333	82.9094	0.129879	0.159534	1.90377	1.81773	3.36516	0.956039	33.2115	53.8475	9.16002	3.2101	141.939	79.2376	39.1079	4.29242	1.95677	5.04511	129.25	14.5439	4.14709	0.585976	193.232	79.6975	2.68637	0.928319	174.249	220.638	1.88693	1.3998	27.1369	9.4185	29.9661	1.96132	326.228	21.0578	90.4992	5.92419	0.44014	0.230547	6.15739	2.06435	10.2474	1.22496	0.873972	0.10383	4.73792	2.49813	63.6754	9.59967	139.728	3.69337	0.211571	0.0628362	15.0848	5.68982	212.823	65.4638	12.1822	1.60849	1.00516	0.191119	1.14888	0.188501	2.32833	4.14639	4.26559	0.519128	39.5497	15.7832	14.2486	5.3916	1.01851	0.0261679	11.8771	7.23203	4.76919	1.17694	1.68108	1.03827	70.55	6.01572	17.8467	7.41899	303.109	89.7676	8.60036	6.8797	7.10525	2.25827	5.62901	0.60851	2.81976	2.71723	30.6115	8.90644	28.79	121.092	3.21944	9.68751	3.06069	1.97892	4.13707	1.72009	15.6516	5.09497	27.8024	4.73712	99.865	232.394	8.03192	5.90801	157.352	739.261	7.99579	1.6633	2.89895	4.05062
1	0	1	0	0	0	0	1	0	1	0	0	1	68.71	10.8162	13.5845	5.54833	171.691	595.428	9.56916	3.27892	108.245	40.5542	41.8664	5.87204	87.2676	40.2288	24.5301	30.471	31.0052	7.11845	24.183	25.7348	0.0248549	0.0258938	0.377737	0.329123	2803.77	9535.4	93.4325	146.759	2.31907	0.202831	103.565	3.27228	85.6963	309.595	3.28382	5.58647	13.6601	102.098	0.125927	0.114487	1.89537	1.66263	3.41598	1.00337	35.4234	59.0337	9.52387	3.68799	147.506	116.475	38.6599	4.46188	1.91015	4.81844	127.939	15.3292	4.14136	0.807782	204.107	189.649	2.65567	0.908448	160.315	204.312	1.99786	6.20602	26.8355	9.5237	29.9323	1.97746	324.863	24.0101	90.2092	5.96482	0.446833	0.455903	6.1187	2.00163	10.2814	1.2473	0.860431	0.103882	4.85227	2.68342	64.1413	9.80628	139.478	4.07704	0.211647	0.0636093	15.4796	6.08092	214.452	67.9705	12.2509	1.89644	1.0178	0.212978	1.14636	0.183366	13.7788	50.0464	4.23417	0.538465	38.5425	14.906	14.3723	5.37624	1.01812	0.0286794	11.7718	8.85352	4.7373	1.19613	1.75083	1.26499	69.5101	6.02089	17.5135	6.41684	299.259	89.9065	9.51641	9.88395	7.32751	5.17334	5.67183	0.608375	3.4753	27.1864	30.8569	10.5526	28.1889	108.46	3.57651	21.8496	3.24015	1.91448	4.03598	0.780897	15.2727	4.40165	27.6175	4.45832	99.3231	230.36	8.88431	8.38647	174.636	791.724	8.40185	1.88716	2.82715	3.4028
1	0	1	0	0	0	0	1	0	0	1	1	0	63.7985	12.7752	12.6013	5.20205	282.803	1249.5	9.37517	4.35671	126.048	43.0013	42.8617	3.49797	84.3681	26.1191	26.5684	16.8256	31.3847	6.11775	23.3803	11.2705	0.0251895	0.0177696	0.395306	0.245604	2555.66	9119.19	80.9566	55.559	2.37131	0.195178	103.43	2.57156	62.258	47.18	2.71583	2.73492	8.64004	76.4235	0.133316	0.0936964	2.01186	1.33253	3.30213	0.793795	38.4317	47.1524	9.32196	3.4697	137.155	28.891	39.059	4.29617	1.31	0.293066	130.945	13.9944	4.14203	0.78898	190.207	36.7082	2.70726	0.812977	139.569	228.284	1.90669	0.766545	28.2147	8.46985	29.7318	1.81833	325.61	26.8086	89.3052	5.75491	0.427744	0.147432	6.11144	1.79244	10.314	1.10369	0.85681	0.0862588	4.57735	1.73735	63.1272	8.87617	138.937	2.94879	0.22867	0.0609958	15.0982	5.99211	222.252	60.5859	11.9816	1.19611	0.956233	0.0776405	1.18254	0.186955			4.41418	0.431128	44.6443	13.0272	14.6751	5.45717	1.02032	0.00751237	11.0438	5.75987	4.68638	1.15953	1.52356	0.616123	70.1867	4.85937	18.3873	12.0433	312.484	88.8496	8.53375	8.57515	7.1165	1.94486	5.65212	0.647652	2.61535	1.34378	36.2246	8.67606	12.4981	11.6778	2.38168	3.82897	2.597	0.978917	4.328	1.09571	16.9157	4.09906	27.2824	4.01711	18.5011	48.0383	6.1173	5.60161	127.76	436.237	8.20432	1.72741	2.40484	1.66082
1	0	1	0	0	0	0	1	0	0	1	0	1	63.4034	12.2829	13.1356	5.2879	309.333	1193	9.75305	3.94022	121.889	46.7906	42.2444	3.58923	84.4718	26.3697	25.7535	18.7401	31.4064	5.53643	22.9776	12.3533	0.0264831	0.0200757	0.39475	0.277394	2772.49	8824.72	82.2432	59.9133	2.34718	0.185673	103.353	2.87048	122.698	783.195	2.70092	2.38326	6.93912	66.6353	0.123121	0.0941436	1.84998	1.36573	3.36375	0.895438	35.9858	38.9996	9.79993	3.76845	139.501	33.3893	39.1363	4.22289	1.27944	0.300166	130.801	14.1744	4.20803	0.78628	191.478	40.8271	2.68081	0.830484	133.432	215.47	1.92205	0.641554	28.5599	8.86045	29.7131	1.97776	324.286	24.9895	89.4971	5.38309	0.439346	0.257592	6.24787	3.32307	10.2984	1.15097	0.851474	0.0929228	4.49835	1.69933	62.1548	8.83029	138.79	3.5893	0.219932	0.0602349	15.4886	7.07257	225.674	66.8439	12.0399	1.42921	0.95917	0.0775372	1.17352	0.185442			4.41094	0.479988	42.4026	13.7603	14.072	4.47087	1.02032	0.00778054	10.8552	5.45962	4.68534	1.13187	2.10974	1.23707	69.6598	5.21152	17.2648	1.37115	308.784	84.5	8.86241	8.98586	7.12165	2.05711	5.68209	0.623849	12.6392	103.7	34.2456	9.41207	18.0017	35.2065	7.42689	51.5063	3.10703	1.56941	4.03012	0.59862	16.0503	3.77619	27.3112	4.01416	54.5419	148.178	6.60802	6.63706	121.014	411.231	8.55831	1.85563	2.66153	2.85376
1	0	1	0	0	0	0	1	0	0	0	1	1	68.7467	11.2791	13.9495	5.70018	202.408	767.551	9.50113	3.28924	108.889	39.529	42.2583	6.10681	85.0475	39.5577	23.9148	22.6199	30.7727	6.06598	23.9148	19.1844	0.0247191	0.0224961	0.374441	0.254422	3070.79	9557.58	89.0612	97.4941	2.3429	0.196935	103.624	3.1076	76.0877	176.482	3.02901	3.89469	12.3484	97.9649	0.128217	0.117677	1.92096	1.60189	3.37671	0.944164	34.8104	58.959	9.47178	3.38001	143.653	83.1855	38.7518	4.31415	1.89047	4.72676	128.496	14.7197	4.1736	0.645623	196.401	92.1379	2.64461	0.917931	165.348	207.393	1.86841	1.50208	26.8986	9.1497	29.8815	1.96224	326.675	20.991	90.0963	5.78863	0.439937	0.201192	6.2115	1.92717	10.3202	1.20976	0.864824	0.103078	4.75582	2.49311	63.9974	9.39462	139.528	3.53052	0.213837	0.0628216	15.2	5.74111	213.219	66.2347	12.2042	1.85955	1.01393	0.20517	1.16189	0.200018	2.90119	4.362	4.27202	0.501421	38.886	14.9513	14.1049	4.80631	1.01811	0.0300741	11.4959	7.50176	4.7316	1.19924	1.73058	1.02558	69.8684	5.7239	17.8667	7.71268	303.124	90.5797	8.83505	7.0668	7.09216	2.13638	5.64544	0.603648	2.70499	2.10141	31.9654	9.34084	23.9747	92.4506	2.9171	7.50014	3.42778	5.13382	3.97708	0.791536	15.7262	3.60586	27.6873	4.43296	104.69	237.361	8.39356	6.26594	173.43	684.537	8.42335	1.82374	2.8085	3.31006
1	0	1	0	0	0	0	0	1	1	1	0	0	62.9646	11.8998	12.6634	5.19003	87.0552	207.41	9.57528	3.26385	145.33	37.8083	43.2382	3.64691	81.368	24.9647	29.9825	27.8259	31.9475	5.40447	28.2069	18.2767	0.0279311	0.0220242	0.420962	0.258309	1071.47	3305.38	79.2071	48.95	2.38761	0.223343	103.36	2.39039	57.9456	18.1138	2.23233	0.986434	0.547669	0.501944	0.132093	0.0952028	1.83589	1.28758	3.29902	0.59211	32.5105	23.1828	9.12059	3.50618	141.517	37.4331	39.7406	3.74174	1.31844	0.264386	130.636	13.9332	4.13702	0.51441	195.472	39.3863	2.81854	1.00325	103.106	92.3144	2.05793	0.998385	28.8354	7.58178	29.9282	1.87376	322.655	25.4287	90.3906	5.35656	0.435368	0.132728	6.21327	1.65639	10.691	1.13824	0.861722	0.0864937	4.52084	1.66448	62.9004	8.61937	138.688	2.50322	0.23598	0.066521	14.1917	2.55625	216.978	60.5657	11.98	1.18909	0.945686	0.0779135	1.13566	0.137111			4.40384	0.385678	45.2671	11.538	14.6099	4.33538	1.01966	0.00811857	10.1731	2.98916	4.74674	1.22036	2.32111	0.0974236	70.4654	4.98068	17.2429	1.51688	302.783	111.741	6.17333	0.288675	7.33363	2.10203	5.76268	0.811571	2.52791	1.21167	34.2936	8.26648	12.4532	10.0126	2.12071	0.962165	2.39963	0.717462	4.23812	0.856769	16.736	4.03215	27.2759	4.05547	29.793	73.5381	5.12299	4.4	193.57	761.741	8.51941	1.74229	3.32289	4.97137
1	0	1	0	0	0	0	0	1	1	0	1	0	67.4462	10.8037	13.3332	6.4609	99.8503	266.365	8.85342	2.5914	110.343	36.6442	42.2466	4.17891	82.7079	32.4651	24.6443	23.2721	31.9179	6.68959	23.9917	12.6092	0.021967	0.0165659	0.374881	0.253551	2907.72	9973.65	100.687	159.974	2.34962	0.209601	103.835	3.13203	116.946	553.587	2.81247	1.74775	4.92462	42.0044	0.11926	0.119071	1.82977	1.68132	3.42232	1.04125	29.0823	48.5618	8.98282	2.94978	164.31	162.687	38.8485	4.31679	1.54484	2.53801	127.938	14.6364	4.12304	0.508343	204.908	130.457	2.72408	0.878161	172.409	217.076	1.97297	2.69093	27.6745	9.40454	29.8815	2.14566	323.078	23.4247	90.2473	6.57237	0.440821	0.351108	6.192	1.98256	10.4149	1.26854	0.880411	0.116287	4.50634	2.08411	63.3446	9.46306	139.505	3.11908	0.212728	0.063016	14.5024	3.9218	205.054	64.9887	12.2638	1.42631	0.988715	0.1328	1.14558	0.182705			4.23012	0.551382	40.513	13.1298	14.5982	5.85394	1.01769	0.0315668	11.1604	4.54068	4.78569	1.17776	1.65472	0.811163	69.5048	5.88235	17.4915	2.73935	294.858	89.2711	8.24648	5.4643	6.99304	2.53761	5.681	0.680632	2.80774	1.69256	31.1431	9.58255	11.9417	12.5821	2.58296	3.09953	2.90823	2.4026	4.53175	3.71064	15.9736	8.8958	27.0784	5.02269	111.846	228.352	7.43043	5.57231	142.85	506.533	8.00234	1.74252	2.82694	2.37372
1	0	1	0	0	0	0	0	1	1	0	0	1	66.8474	10.782	13.5516	5.86591	179.435	525.973	9.54534	3.14201	114.961	43.4205	41.5929	4.55273	86.4914	34.0023	25.9015	28.7547	31.6725	5.95812	25.4339	26.975	0.0241111	0.018697	0.389364	0.263037	3261.13	10770.6	99.5726	198.252	2.30749	0.215994	103.718	3.17054	92.0696	296.433	2.97496	2.24307	5.98378	53.9998	0.11995	0.105589	1.90424	1.61255	3.51632	1.00087	32.6441	36.9248	9.82096	3.84106	163.475	175.585	38.7486	4.5562	1.43797	2.06608	127.768	15.7028	4.12488	0.563501	205.48	137.637	2.71076	0.877933	161.604	196.611	1.97486	2.94421	27.1601	9.413	29.9425	1.97497	322.195	25.7409	90.1612	6.28693	0.426597	0.290497	6.07957	1.87721	10.4333	1.2837	0.864892	0.0974958	4.5677	1.93952	64.3863	9.66177	139.322	2.94487	0.213941	0.0601445	14.9948	4.19196	208.557	68.8362	12.3369	1.9583	1.00692	0.249594	1.15226	0.186391			4.23236	0.556508	37.985	14.5896	14.6437	5.83751	1.01722	0.035192	11.1572	4.81528	4.73016	1.20165	1.57354	0.877192	68.9619	6.28287	17.1532	1.90213	288.748	88.1612	10.9514	13.8762	6.92251	2.17639	5.69909	0.63853	2.76929	1.69851	30.8132	9.30629	14.5728	19.963	2.75708	3.24071	3.28403	3.4866	4.03889	0.863177	14.9813	6.95386	27.1684	5.27976	136.9	275.763	8.29368	5.8329	222.156	1077.4	8.64982	1.97141	3.34082	4.82198
1	0	1	0	0	0	0	0	1	0	1	1	0	61.0091	12.519	12.1419	4.80677	324.781	1177.91	8.91142	4.42289	120.645	51.8401	43.4095	3.67048	79.2119	26.7109	27.8616	16.4547	32.1577	5.61622	25.7032	13.462	0.024963	0.0160499	0.39312	0.214391	2200.22	5598.16	73.9664	33.5519	2.38732	0.219704	103.527	2.54863	59.8767	18.5624	2.43182	1.26821	0.601105	0.577022	0.126478	0.0756483	1.82878	1.10746	3.20987	0.74898	36.3654	34.678	8.69914	2.59307	144.133	34.5453	39.8795	4.7265	1.29996	0.267261	131.11	15.1032	4.13561	0.497548	197.605	41.907	2.8122	0.814446	107.629	97.0529	1.95477	0.597313	29.8627	6.82735	29.812	1.7418	324.789	23.3366	90.4774	4.33498	0.435822	0.161154	6.27181	1.91367	10.5745	1.08516	0.864759	0.094584	4.51981	1.56364	62.4862	7.90483	138.901	2.20847	0.240002	0.0756539	14.3603	5.08568	220.551	58.8146	12.0885	1.10692	0.960159	0.0801265	1.14405	0.139262			4.36772	0.457546	45.1269	12.0984	14.2847	3.78031	1.01984	0.00662609	10.8188	5.44151	4.6927	1.05564	2.365	0.00707107	70.861	4.37155	17.4928	1.32164	315.025	109.02	7.83979	6.05455	7.33368	2.25561	5.65583	0.714536	2.64188	1.20709	36.3109	7.73209	13.3705	12.835	1.98882	1.17459	2.72729	0.947484	4.214	0.852878	17.7477	5.42239	27.5272	4.08252	77.2751	234.204	5.35318	4.48506	209.637	740.4	8.21808	1.83392	2.90785	2.6428
1	0	1	0	0	0	0	0	1	0	1	0	1	61.1842	12.3965	12.628	5.46761	285.079	1110.39	9.44571	4.37551	132.548	52.3843	42.5438	3.37316	76.8631	23.4641	28.598	25.6677	32.1374	5.32526	25.7581	15.2745	0.0273383	0.0185028	0.414686	0.244364	2730.13	6105.42	73.2329	34.988	2.3709	0.130675	103.184	2.51505	58.28	18.788	2.47181	1.15256	0.703515	0.772045	0.125457	0.087695	1.819	1.16132	3.39315	0.658281	36.0849	26.4544	9.74227	3.53627	146.809	35.6182	39.4934	4.30206	1.24778	0.280922	130.215	15.8687	4.15411	0.525221	199.987	48.5703	2.8389	0.945972	110.889	135.489	1.99959	0.621863	30.2178	7.2597	29.7311	1.92731	321.739	27.0901	89.5322	4.83131	0.425337	0.122262	6.28189	1.69204	10.6017	1.14705	0.840976	0.100477	4.42688	1.5133	61.6122	8.41477	138.425	2.37937	0.231591	0.0617609	14.1237	2.51248	227.506	56.6288	12.0551	1.12616	0.947407	0.0839647	1.1412	0.143039			4.41123	0.433178	41.4324	10.4573	13.4168	2.86444	1.01993	0.00830551	10.4952	5.28752	4.80387	1.17037	2.32741	0.065304	70.1284	4.82449	17.217	1.64201	300.281	84.9889	7.14979	6.48057	7.13187	1.9454	5.60871	0.607104	2.55604	1.2999	33.9608	8.31739	14.2772	13.1525	2.49115	1.54371	2.74548	0.945144	4.24665	0.659033	16.5886	4.77862	27.6304	3.90743	73.5533	209.707	5.89868	5.0639	488.301	1538.45	8.85211	1.87563	3.08285	4.68581
1	0	1	0	0	0	0	0	1	0	0	1	1	66.5707	11.167	13.5267	6.08115	214.9	848.471	9.25746	3.33227	111.697	41.9957	42.0126	5.29698	84.8655	41.9913	23.3655	24.9755	32.6018	6.16874	23.0904	11.3221	0.0240381	0.0265922	0.382723	0.23991	3203.2	9763.52	93.5413	144.982	2.33552	0.197677	103.856	2.99486	101.692	326.664	2.87553	2.09294	4.58009	34.0003	0.120375	0.138465	1.87429	1.72807	3.42539	0.906195	30.0554	50.5828	9.38322	3.31666	162.826	173.698	38.8112	4.67387	1.4608	2.09854	128.349	15.6954	4.16958	0.621901	202.719	139.972	2.68069	0.878417	164.258	193.632	2.00335	3.12633	27.2995	9.31968	29.936	1.85757	324.04	23.3009	90.1629	6.28534	0.430668	0.296858	6.17275	1.86755	10.4462	1.19488	0.867926	0.0985922	4.49877	1.83094	63.9653	9.56652	139.2	3.60965	0.212418	0.0633248	14.6452	4.41406	209.391	67.5013	12.4458	1.60338	0.999123	0.172766	1.14471	0.181473			4.23908	0.548305	38.9836	13.14	14.5696	6.04429	1.01716	0.0359725	11.129	5.41442	4.66972	1.20352	1.75982	1.15035	69.041	6.08843	17.4694	2.23364	294.661	89.6581	8.63897	5.77223	6.88523	2.18817	5.63823	0.631988	2.83311	1.85484	32.6242	9.00233	14.6474	14.9585	2.78451	3.19725	2.98485	1.27522	4.11301	0.966595	15.4146	4.67466	27.0208	5.21156	118.98	239.111	7.04877	5.12578	191.165	659.413	8.41915	1.8668	2.99547	2.76785
1	0	1	0	0	0	0	0	0	1	1	1	0	65.2811	11.8846	12.8244	5.19205	249.733	834.719	10.5627	4.73957	118.885	48.5074	42.6451	3.74552	87.4112	26.0514	25.6053	15.9269	31.4877	6.2823	23.6285	12.0357	0.0278433	0.02039	0.405485	0.258127	3779.57	13221.9	86.1289	67.4962	2.36559	0.218222	103.691	2.76049	68.013	59.56	2.62844	3.22567	11.7609	90.0656	0.135579	0.111006	1.98405	1.50243	3.27441	0.682931	36.5304	47.6075	9.39211	3.25259	145.914	34.9248	39.2018	4.43846	1.33203	0.303248	131.001	14.0658	4.14626	0.714695	195.96	36.9064	2.77971	0.85174	131.036	155.243	1.85546	0.587536	27.4189	8.07477	29.9189	1.93036	325.484	27.2743	90.0361	5.65232	0.443257	0.154193	6.23058	1.65266	10.3608	1.09233	0.884403	0.106076	4.61466	1.60348	63.702	8.47542	139.291	2.78727	0.229952	0.0586723	15.022	5.47256	217.183	64.4977	12.0632	1.22231	0.959661	0.0860611	1.17356	0.202115			4.38438	0.404489	46.9741	15.6472	14.0871	4.29576	1.01976	0.00730544	10.6872	5.83336	4.77663	1.10936	1.60002	0.59759	69.5714	5.28896	18.9686	14.511	318.916	95.8607	10.6576	11.0315	7.24455	2.01088	5.67268	0.659046	2.53976	1.3656	35.3784	8.5394	15.985	23.4886	2.81937	4.58302	2.76985	1.39928	4.42813	1.31987	16.6603	4.09223	26.9738	4.10962	35.7228	86.6085	6.4212	6.01982	156.455	559.431	8.58027	1.80178	2.27021	1.50339
1	0	1	0	0	0	0	0	0	1	1	0	1	64.6145	11.8437	13.1504	5.43176	267.462	815.123	10.4461	4.47323	119.943	51.9893	42.1872	4.04032	87.5642	26.7703	25.3607	19.3573	31.9615	5.53348	22.6019	11.4834	0.0287422	0.0226178	0.414932	0.304151	3224.98	9504.02	87.2514	64.3756	2.32609	0.224095	103.594	2.84066	68.3898	59.1254	2.68384	2.97577	11.205	86.9298	0.135084	0.113795	1.90901	1.50778	3.42946	0.980578	37.5759	44.4738	9.74525	3.59832	144.857	30.8302	39.207	4.2432	1.28497	0.308324	130.633	14.0467	4.21827	0.770149	194.971	37.4686	2.6506	0.896829	138.467	184.229	1.91174	0.631185	28.1011	8.42072	29.8377	1.97647	323.762	25.4399	90.0925	4.98777	0.451905	0.159025	6.29284	1.66605	10.4328	1.2468	0.868937	0.105711	4.66725	1.742	62.9581	8.63978	138.931	3.43497	0.21318	0.0536153	15.9946	7.98849	214.937	64.0702	12.2299	1.53424	0.977248	0.0823014	1.17001	0.201989			4.37676	0.453427	45.3364	15.1309	13.7606	3.97349	1.01989	0.00742592	10.3076	5.33502	4.6321	1.14961	2.1571	1.36185	69.3345	5.47225	17.332	1.53431	310.036	83.2997	11.4537	12.8028	7.38348	2.1955	5.6592	0.5962	2.43762	1.16468	34.0536	8.78408	16.086	23.1377	8.59504	64.3579	3.02801	1.65702	3.98507	0.558693	15.6045	3.63405	27.0728	4.08692	35.5049	85.8111	5.95379	5.67958	167.889	554.719	8.66428	1.80214	2.71796	3.05174
1	0	1	0	0	0	0	0	0	1	0	1	1	70.1679	11.1147	13.9467	6.13601	222.967	868.981	9.67813	3.37572	105.6	41.3841	41.7769	4.55568	88.2008	50.543	24.2448	26.3871	31.2552	6.25015	23.8997	16.8061	0.0256322	0.0238195	0.384419	0.376047	3255.65	10055.3	95.1311	138.19	2.33318	0.215361	103.637	3.35832	83.2566	205.274	3.12824	5.05375	10.6883	96.1667	0.126153	0.109467	1.86046	1.51847	3.45264	1.02571	36.479	70.5098	9.47729	3.47338	149.452	95.0635	38.601	4.61403	1.86651	4.57977	127.644	15.9072	4.15656	0.635832	199.996	89.6729	2.68695	0.947808	168.734	200.901	1.86911	1.6899	26.4608	9.07245	29.9151	1.89791	325.17	22.0963	90.3517	5.75505	0.449277	0.216013	6.25721	1.91657	10.2986	1.20874	0.880768	0.10262	4.86967	2.764	64.5443	9.39457	139.385	3.78508	0.210781	0.0648581	15.0609	5.70515	210.436	67.4717	12.3916	1.98646	1.02854	0.22516	1.14487	0.208053	2.18833	4.21788	4.23007	0.548382	38.8788	14.7771	14.208	5.08399	1.01764	0.0320411	11.6288	8.62262	4.75707	1.23016	1.62282	0.895487	69.4655	6.19436	17.6438	5.02557	300.475	93.4623	9.60874	7.832	7.21988	2.3849	5.6624	0.618443	2.70582	1.96414	30.4607	9.02023	23.681	93.2173	3.92964	23.6226	3.33938	3.60481	4.01099	0.92189	15.3696	3.799	27.6413	4.65614	101.644	233.743	7.76967	6.07407	200.333	853.86	8.36398	1.7761	2.90249	3.17018
1	0	1	0	0	0	0	0	0	0	1	1	1	64.7119	12.4426	12.9485	5.75509	449.383	1474.31	10.6335	4.80448	114.053	49.7928	42.1734	3.90867	85.3504	27.166	24.8231	16.4489	31.8684	6.43467	22.4657	10.3812	0.0269394	0.0184642	0.408247	0.250922	2589.29	7792.8	93.2964	82.5333	2.3501	0.176137	103.464	2.71584	69.4636	57.9024	2.70079	2.86142	9.63157	79.983	0.130808	0.101504	1.94929	1.37287	3.41381	0.81658	37.4511	45.3462	9.9727	3.8911	140.303	33.2382	39.0097	4.46246	1.28347	0.288197	129.847	15.3451	4.21488	0.868061	196.033	43.6958	2.73506	0.874901	156.136	235.35	1.87555	0.644063	27.7035	9.13177	29.7254	1.82802	327.3	21.4991	89.3724	5.37944	0.434473	0.142826	6.09395	1.65346	10.3193	1.18977	0.874847	0.104028	4.71973	1.85419	63.4925	9.42296	138.705	2.98542	0.221695	0.0592062	15.0935	5.74263	221.66	63.3001	12.1435	1.19763	0.967252	0.108342	1.17401	0.194582			4.37804	0.450138	45.5213	17.3731	14.2496	4.84224	1.01461	0.0715756	10.8769	5.95203	4.73903	1.25748	1.56975	0.651725	69.4895	5.37691	17.6038	1.35544	315.454	86.2264	10.6056	10.3724	7.24543	2.00104	5.7119	0.635445	2.55007	1.30264	35.0228	8.54967	15.0416	20.9269	2.54949	3.83606	2.8351	1.18912	4.46994	2.45111	18.0921	11.0732	27.3676	4.21363	46.7023	149.874	6.03173	5.4343	177.371	544.07	8.5554	1.79214	2.31183	1.68743
1	0	0	1	1	1	1	0	0	0	0	0	0	64.75	4.64579
1	0	0	1	1	1	0	1	0	0	0	0	0	70.2462	10.3366	12.1071	4.91989	44.3125	67.2746	8.05	1.04722	91.3667	42.6207	41.5156	6.26166	82.7705	29.5568	23.1744	12.6801	33.3944	7.09711	20.5104	5.80879	0.019697	0.0138552	0.294811	0.217118	485.083	1500.24	108.957	53.3254	2.33053	0.146528	104.61	3.14837	56.4602	14.6294	3.05421	1.43072	0.802	0.86165	0.119603	0.0691273	1.79206	1.35363	3.33933	1.18196	29.2044	26.788	8.23856	2.14921	140.153	41.0799	39.051	4.29938	2.72102	6.05938	132.496	21.7588	4.10245	0.44434	194.804	45.2385	2.88268	0.987355	124.075	129.567	1.75056	0.522318	25.2518	9.50554	31.3337	3.72052	336.678	38.4652	92.7651	5.35288	0.456111	0.204	5.88754	1.81446	10.1087	1.44248	0.919333	0.0746905	5.32032	2.88337	64.9183	9.81706	140.767	2.76283	0.196821	0.0749103	14.3455	2.60798	187.121	50.9942	12.559	1.58349	1.07	0.201296	1.17921	0.224203			4.18803	0.596635	38.6717	12.9259	13.9263	4.58237	1.02079	0.00869408	12.102	3.99607	4.85537	1.1205	2.03776	1.06749	71.0556	6.75996	18.0348	4.53266	289.258	99.6569	11.135	11.9415	7.49537	2.96356	5.51635	0.652986	2.78871	1.51722			16.434	13.1488	1.90519	0.991502	1.795	0.219203	4.175	0.0777817	12.7833	5.73136	27.5187	3.64966	11.0367	14.8204	18.1225	12.9854	43.0037	123.476	7.84673	1.37468	1.65159	0.766675
1	0	0	1	1	1	0	0	1	0	0	0	0	68	10.804			55.8833	77.3661					44.9529	1.42087	80.5732	17.4912	23.8624	19.8664			20.1833	3.27885	0.0120833	0.00583333	0.197167	0.164903			125.627	99.1068	2.39056	0.0875648	104.713	1.39784	59.3827	18.5626	3.02593	1.05988	0.205	0.0636396	0.134	0.0666312	2.15667	1.53395	3.295	0.275772	26.5356	12.8157	7.65749	0.925266	168.39	58.8454	36.7417	4.45923	1.37756	0.210005	118.567	13.0456	4.36833	0.299537	205.407	45.1662	2.46	0.905475	79.1741	127.623	2.01567	0.316222	28.1863	10.8283	29.4333	3.54048	316.067	14.7769	92.7458	6.95138	0.344667	0.100936	4.46437	0.555903	9.56	1.2522			4.542	2.86319	60.1833	10.6741	140.321	3.45681	0.227833	0.0252201	13.2967	3.4407	219.667	4.72582	11.9333	1.18462			1.26111	0.326349			4.00333	0.782326	42.315	4.78711	13.0375	0.505594	1.02033	0.00931024	10.2941	1.6969	4.53478	0.927416			73.4254	4.48668	16.5333	1.20554	309.094	86.9756	16.91	17.0696	6.86767	2.80694	5.5	0.5	3.18607	1.79857			3.6	1.32936	1.225	0.573033							28.4716	3.23736					7.30556	10.0679	6.95417	0.55634
1	0	0	1	1	1	0	0	0	1	0	0	0	70.2439	11.5082	12.9417	5.70793			8.51667	0.860717	70.45	31.7491	41.9125	6.44642	78.9272	25.053	23.3747	13.359	34.02	8.1989	21.5264	6.43694	0.0189286	0.0136283	0.238462	0.174189	1.16667	2.85774	113.633	44.6931	2.29633	0.148341	104.275	3.37094	58.3209	16.3944	2.90787	1.4392	0.71	0.612536	0.112308	0.0690831	1.54744	1.43754	3.36267	0.94748	26.6881	16.9244	8.56667	2.22502	143.777	32.331	38.5764	4.28945	3.78211	7.88015	133.007	26.3195	4.14389	0.526662	196.64	38.2325	2.74057	0.917303	117.889	164.87	1.8709	0.545384	25.316	10.8463	31.4435	4.60071	341.399	48.9907	92.1464	4.83816	0.500385	0.240799	5.7744	2.04652	10.2048	1.4262	0.923	0.0240416	6.37397	3.20629	66.6154	11.1513	141.029	3.12167	0.219	0.0850945	14.4619	2.6444	184.476	46.3584	12.4952	1.48292	1.0575	0.189978	1.19156	0.249956			4.07619	0.699474	44.0825	11.1955	12.7073	1.08004	1.0226	0.0104109	12.6481	4.19048	4.83419	0.977064	2.20438	1.17316	72.4845	6.59289	19.4389	5.8371	292.224	114.536	13.47	13.4605	8.36348	3.49407	5.49062	0.566732	2.93667	2.52864			18.88	20.2798	2.05	1.48999					12.245	7.99738	28.867	3.54373	12.844	15.8132	15.48	2.75772	7.44375	11.7177	7.77361	1.30817	1.6295	0.973857
1	0	0	1	1	1	0	0	0	0	1	0	0	61.5	18.5023									41.64	7.03422	90.6719	0.667299	39.4354	24.0091					0.0294444	0.0238242	0.255556	0.171053			62.775	20.8243			102.075	2.58094	44.3654	0.650546	3.614	1.08329	1.115	1.22329	0.0661111	0.0343323	0.738889	0.4791			31.9613	18.2593	10.293	2.27264			37.5083	0.0824958	9.54667	14.4228	114.917	7.89603	3.79	0.325269			2.22833	1.31174			1.61556	0.443726	15.0222	2.7955	28.3111	2.75204	318.667	26.1598	88.8444	3.61422	0.781111	0.304363	7.21111	2.28773	9.68333	1.28873			8.71722	0.867039	76.7722	2.84411	140.35	3.3234	0.320333	0.105595	13.2833	2.17045			13.7	0.565685									48.915	14.1209			1.02306	0.00728075	10.4353	2.30478	4.175	0.950697			67.185	4.6562	16.15	0.353553	287.56	208.522			10.8492	1.33525																	25.5367	2.41185					21	28.2843
1	0	0	1	1	1	0	0	0	0	0	1	0	70.7826	11.0246	7.5	0.707107			8.7	1.13137			43.076	6.61857	83.1467	27.5317	23.3003	11.7866	26.25	2.6163	20.4994	4.43602	0.0190476	0.0178952	0.271429	0.232083	0	0	93.5745	37.4089	2.39208	0.100801	105.604	2.47508	61.0162	15.5244	2.45459	1.18603	0.285	0.0919239	0.154048	0.0764481	2.56905	1.55758	2.85	0.568624	27.1421	20.3904	8.7437	2.48655	128.762	44.9392	38.7833	5.11133	1.1616	0.332985	128.217	19.8721	4.25417	0.266113	182.708	45.3437	3.2348	1.01964	97.6498	97.7064	1.75633	0.614343	27.375	9.07411	30.394	1.90415	331.94	8.79219	91.6095	6.38595	0.475667	0.34759	6.12976	1.65427	10.2833	0.83461			4.58067	2.47059	63.669	8.79326	141.106	2.2153			12.4778	2.03742	210.333	11.5902	12.175	2.06458	1.05333	0.226789	1.31167	0.182643			4.13	0.913072	46.6	11.8756	13.4271	0.622844	1.02166	0.00661889	11.1608	2.17623	5.00157	1.17857	2.14867	1.07031	72.6415	4.91157	16.75	1.65429	322.845	93.0414	16.555	17.5716	6.35867	1.02622	5.52187	0.533109							0.825	0.403051							27.5106	2.97719					18.0719	18.1289	7.71991	0.946127	1.87375	0.938684
1	0	0	1	1	1	0	0	0	0	0	0	1	70.5909	10.3953	10.85	3.35							37.5196	7.90368	82.7911	26.0648	21.8444	14.0939	37.2	14.1421	15.889	4.53606	0.0261111	0.0155158	0.227778	0.201568	3.5	4.94975	118.211	39.6842	2.20556	0.206703	105.729	4.24396	51.2056	9.41531	3.52033	1.58985	1.17667	0.719884	0.115	0.0463681	1.19722	0.930258	3.32833	1.09046	16.7144	4.59118	8.56597	2.12031			38.81	5.21445	7.53444	12.4469	140.767	37.3243	3.9625	0.351519	202.352	35.2993	2.36333	0.960443	31.0111	28.1271	1.96944	0.719825	21.84	11.7065	32.6028	6.46586	360.667	71.3601	90.4167	3.09995	0.646667	0.269568	6.33611	2.10867	10.5083	1.347			7.56194	3.48004	69.08	10.7876	141.325	2.77627	0.242083	0.115833	14.7667	2.17983	192.667	51.9252	12.5667	1.94308	1.08	0.226053	1.06444	0.24473			4.27417	0.744955	52.3	9.33381	12.8167	0.40104	1.02078	0.0117031	13.4013	3.10009	4.30981	0.74191			68.7504	5.93235	20.7583	7.05095	258.581	164.427			9.831	4.2529	5.75	0.957427							1.925	1.95869					12.245	7.99738	28.6991	4.77287	16.2267	20.5891			11.75	19.5512	8.8	1.9975	1.1755	0.812466
1	0	0	1	1	0	1	1	0	0	0	0	0	60.8333	7.49444
1	0	0	1	1	0	1	0	1	0	0	0	0	63	8.48528
1	0	0	1	1	0	1	0	0	1	0	0	0	60	4.24264
1	0	0	1	1	0	1	0	0	0	1	0	0
1	0	0	1	1	0	1	0	0	0	0	1	0	58	1.41421
1	0	0	1	1	0	1	0	0	0	0	0	1	65.5	3.53553
1	0	0	1	1	0	0	1	1	0	0	0	0	57.7273	17.3923	8.68	1.70646	46.6625	65.806	7.23333	0.208167	98	70.7107	44.055	2.26745	69.5652	19.231	18.9194	14.6884	32.3767	7.21412	16.7367	5.28615	0.0219444	0.013216	0.284931	0.205118	434.667	244.188	81.3403	79.671	2.41032	0.149381	104.095	1.8993	54.421	15.3748	2.38254	1.11727	0.284	0.0820366	0.143462	0.101902	2.02083	1.47501	3.6175	0.446421	34.7078	18.8591	7.61024	1.24617	168.39	58.8454	38.2741	3.86202	1.22325	0.285552	121.652	17.8255	4.13732	0.299236	177.986	41.9329	2.63495	0.780896	74.3509	84.7783	2.13628	0.395759	30.0434	7.29653	29.0069	2.67748	324.718	15.054	88.9819	6.42847	0.391282	0.14322	5.29527	1.38229	10.1423	1.22812	0.9348	0.0846475	4.54026	1.88032	60.4782	7.51051	138.333	3.48333	0.248917	0.0712135	13.6872	2.95208	256.5	46.0652	12.1833	0.99373	0.965	0.00707107	1.22516	0.280474			4.15458	0.642737	36.7696	10.819	14.2214	3.24009	1.01966	0.006967	9.486	2.4473	4.74191	0.844685			72.6773	3.35991	16.8417	0.890178	290.354	65.6877	16.91	17.0696	7.6085	2.43725	5.6	0.65192	3.07347	1.46971	24.75	7.00036	8.02	6.40437	1.14571	0.419001							28.4996	2.69986	74.07	101.922	5.07	3.73304	29.6435	46.7256	6.94524	0.505957	3.25481	2.39168
1	0	0	1	1	0	0	1	0	1	0	0	0	63.9796	14.4215	11.0312	5.05505	44.95	36.8403	7.08333	1.6774	91.9222	43.4416	42.2785	5.84217	77.3941	23.7071	22.3278	13.7216	33.2633	7.35528	19.5613	6.43811	0.0226603	0.0163027	0.300347	0.193407	228.385	450.775	95.4674	49.9359	2.33223	0.162203	104.414	2.91374	56.746	14.6239	2.72622	1.47482	0.557	0.550132	0.1088	0.0747365	1.50243	1.32587	3.19542	0.953573	29.7795	19.2569	7.92815	2.38334	134.464	29.892	38.599	3.69751	2.99786	6.68149	128.246	22.8488	4.10582	0.489777	186.314	39.2334	2.76053	0.886318	98.4351	136.105	1.943	0.536861	26.9772	9.0184	30.539	3.79263	335.127	36.4607	90.5381	5.39795	0.4429	0.187529	5.66907	1.77608	10.3527	1.26027	0.942698	0.0677883	5.57167	2.6709	65.257	9.45175	140.247	3.46972	0.214333	0.0700066	14.103	2.4644	216.106	55.9954	12.4208	1.24485	1.015	0.162327	1.17653	0.24803			4.04857	0.514325	44.3675	9.29629	13.5737	2.5533	1.02158	0.00839515	11.7852	4.14684	4.98338	0.981464	2.15104	1.21432	72.2849	6.42706	18.7283	4.46118	311.376	106.254	13.47	13.4605	8.02717	3.04939	5.51458	0.566261	2.79429	1.66199	37.2667	7.40563	12.9625	13.6166	1.69292	1.08141	2.34	0.343948	4.01333	0.492172	12.375	5.90016	28.5267	4.29926	26.5744	50.052	8.498	7.14754	20.8602	34.9127	7.3599	1.33171	1.40683	1.06833
1	0	0	1	1	0	0	1	0	0	1	0	0	47.9231	14.6371	6.18333	5.56919							44.0802	4.42679	81.6895	33.1167	29.4377	16.0834	32.9233	6.4049	22.8725	14.3224	0.0282099	0.0179479	0.338889	0.173004			58.31	19.8417	2.52	0.103923	101.703	1.46592	45.1467	4.42947	2.88314	1.90504	0.664167	0.88144	0.0849074	0.0489516	0.946296	0.497688	3.2075	1.30804	30.0871	13.2319	9.64218	3.67257	138.26	36.3847	38.8119	2.68335	4.91564	9.3876	125.905	13.8229	3.95086	0.242651	156.213	22.2432	2.95194	1.15462	32	47.8435	1.76667	0.524669	20.2182	6.26702	28.4576	2.04597	324.722	17.3207	86.6824	4.20628	0.596389	0.224298	6.79321	1.84987	9.32188	0.968931	1.025	0.00707107	6.63914	2.10863	71.6201	6.48237	137.87	2.50526	0.296889	0.0849943	13.6914	2.26593	267.711	32.3283	12.5472	1.25062	1.13	0.296985	1.09944	0.12178			4.62583	0.345901	44.2883	12.0079	17.4	7.18818	1.02402	0.0098293	9.22681	3.94788	4.89002	0.974908			70.8154	6.81638	16.9861	0.722835	275.699	117.136	5.58	1.04652	8.43278	2.34767			3.3	1.47309	39	4.24264	3.27	1.79605	1.26333	0.456107							27.3975	5.01804					16.6667	20.2945	8.19167	2.94472	3.24425	0.163695
1	0	0	1	1	0	0	1	0	0	0	1	0	58.6286	16.8053	9.91946	4.43405	36.58	24.0766	7.4	1.95107	136.322	60.6197	43.103	5.2305	78.6288	27.8795	27.0638	17.6922	30.6773	6.25538	29.9483	33.4296	0.0244658	0.0163368	0.313876	0.185222	190.878	258.319	81.4933	35.8884	2.38595	0.114446	104.147	2.47479	53.168	14.2763	2.54237	1.35559	0.383611	0.229546	0.128607	0.0611699	2.00496	1.26661	2.80318	0.647454	40.5523	48.3173	8.71758	2.54599	120.857	33.5698	39.1419	4.6182	1.27527	0.357038	126.772	21.0956	4.19693	0.381591	184.589	38.3479	3.00045	0.791973	58.9006	78.1524	2.09378	0.534936	29.2055	7.45294	29.2092	2.6221	330.223	13.7311	88.2678	6.36951	0.426588	0.212646	5.6277	1.33406	10.3642	0.928266	0.944881	0.0545116	4.98469	2.14803	62.7579	7.98038	138.333	3.12469	0.261667	0.0964334	13.7314	2.17406	257.74	78.2644	11.847	1.69796	0.965	0.158397	1.18787	0.190717			4.35654	0.538066	42.2042	11.9782	14.3791	2.56008	1.02334	0.00772454	10.5528	3.09546	5.07429	0.930751	2.14867	1.07031	72.7128	4.51291	17.1762	1.59438	310.126	82.4535	16.555	17.5716	7.60667	2.46363	5.61687	0.52831	4.21394	2.22319	43.25	1.76777	24.0253	29.8452	1.45954	0.542666			4.52	0.353553	13.64	1.64049	28.6239	3.75715	63.1585	117.086	4.05	3.94913	21.6442	26.6906	8.26239	2.23196	1.60075	0.902727
1	0	0	1	1	0	0	1	0	0	0	0	1	58.2444	17.1121	9.70102	3.92592	30.55	27.2961	5.2	0.565685	124.807	23.5158	41.1272	5.21226	80.0267	24.5095	27.2844	21.878	33.1666	6.56529	25.3685	34.667	0.0278428	0.0175946	0.315493	0.203449	329.837	493.629	76.072	42.1168	2.30155	0.198117	104.392	2.77449	48.4956	8.85732	2.75779	1.51059	0.604846	0.586067	0.129046	0.0875202	1.5102	1.07333	2.867	0.731087	35.2072	49.8856	8.19092	2.39252	106	5.19615	38.6198	4.5809	2.92646	6.44233	132.738	24.5312	4.05367	0.413259	177.105	27.5857	2.84215	0.87079	64.1145	112.751	2.15388	0.47704	26.5322	8.44161	30.0779	4.03035	336.759	40.7662	88.6195	4.80547	0.537335	0.214118	5.82275	1.60928	10.3742	1.09396	0.935612	0.0968381	6.32197	2.43362	65.2724	8.63586	138.779	3.34045	0.25141	0.0993626	13.8371	2.19439	227.889	75.4657	12.0203	1.36822	0.99628	0.175096	1.10807	0.210824			4.38655	0.518138	41.5275	12.3041	15.25	5.36514	1.02094	0.00962712	11.0643	3.67356	4.97931	0.897461	1.48	0.325269	70.4281	5.17667	18.4401	3.73849	299.941	110.775			8.9146	2.79389	5.77525	0.644205	3.29262	2.16201	41.3667	3.49333	28.9386	28.2991	1.53957	0.824678	2.34	0.343948	4.155	0.491698	13.16	5.40278	28.6565	4.63302	18.0305	20.6932	4.9875	5.71901	14.424	15.154	7.69743	2.29848	2.06745	1.29149
1	0	0	1	1	0	0	0	1	1	0	0	0	59.1667	18.5415	7.66667	1.1547			7.35	0.0707107			44.1013	2.90467	72.16	23.8344	21.2406	18.8528	32.4583	8.32748	16.4444	3.86341	0.0185417	0.0114932	0.230952	0.185699			52.6222	28.4994	2.39392	0.163746	104.759	1.59193	57.0186	18.9506	2.22039	1.32861	0.32	0.0608276	0.1075	0.0679168	1.7	1.45631	3.635	0.756604	36.9047	18.29	7.18924	1.22013			37.7611	4.48387	1.27874	0.281222	115.31	19.3755	4.11931	0.318884	156.879	30.8832	2.54281	0.883453	44.4264	52.2475	2.00583	0.349276	30.2583	7.52464	28.6417	3.07592	320.104	14.6263	89.3292	7.05915	0.354583	0.0830507	5.125	0.58105	10.0563	1.25909	0.941333	0.0560833	4.77167	2.2549	62.6083	8.41806	138.642	2.69504	0.217833	0.0393623	13.5792	2.71195	258.2	52.4185	12.3667	1.1153	0.965	0.00707107	1.22625	0.243607			3.81933	0.536456	40.726	5.37726	14.79	3.77995	1.01916	0.00596772	8.73233	2.2769	4.57863	0.831331			73.0365	3.61072	17.225	0.655108	308.898	80.785	16.91	17.0696	7.71417	2.76638	5	0	3.505	1.89493			6.21	2.13094	0.915	0.25632							28.7307	3.00508	74.07	101.922	4.89	5.26087	36.9464	51.2899	6.84167	0.598377
1	0	0	1	1	0	0	0	1	0	1	0	0
1	0	0	1	1	0	0	0	1	0	0	1	0	56.875	15.7701	8.33333	2.3094	18.95	0.0707107			98	70.7107	43.7028	3.24505	67.7722	26.112	11.6028	5.01421			15.0333	4.23268	0.02	0.00935414	0.216667	0.159861	434.667	244.188	69.7194	30.8809	2.34222	0.155504	103.537	2.14374	58.1294	21.4028	2.81708	1.25572			0.137333	0.0603991	2.37917	1.58344			26.1139	9.17384	7.76486	1.11166			38.675	5.6222	1.36676	0.296284	118.9	25.5157	4.18583	0.391496	171.685	36.3833	2.90444	0.835474	31.0611	28.1978	2.14333	0.521138	34.1033	4.91342	28.97	3.43504	326.767	17.579	88.5	9.0709	0.335	0.108743	5.21	0.68593	10.14	1.26214			3.79867	1.36926	58.1	5.23868	137.233	3.71484	0.27	0.113137	13.5367	3.11904	270.75	64.2878	11.15	0.0707107	0.965	0.00707107	1.24583	0.27629			3.9025	0.720989	41.9	5.37401	15.3625	4.10678	1.01862	0.00446047	10.8479	3.0505	5.01463	0.516342			74.3276	3.72176			322.347	94.06			6.52875	2.09459	5.75	1.06066	5.06	1.04652					0.83	0.410122							30.6236	1.95267					33.4792	51.5992	6.95	0.777817
1	0	0	1	1	0	0	0	1	0	0	0	1	57.2857	21.2424	7.76667	2.92632							44.5134	0.967844	76.6385	23.3166	16.9266	7.28433			19.3333	8.2203	0.0195486	0.00883911	0.176563	0.151758	213	69.2965	74.9778	23.4445	2.35875	0.00294628	103.94	2.55006	46.0852	4.85298	1.8075	1.01246			0.102604	0.0449928	1.26302	0.708518	2.9	0.282843	49.2852	37.2323	7.40315	1.28779			40.15	2.05061	1.51889	0.267129	134.074	4.60854	4.04578	0.200766	174.219	32.0342	2.19417	0.0766032			2.62385	0.549993	32.1469	4.25005	28.7635	1.01484	334.288	15.1566	86.083	1.64118	0.425167	0.0706171	5.1059	0.218794	10.592	1.10003			5.04133	0.785045	60.5179	5.62652	138.311	4.26736	0.308458	0.0587488	16.0118	2.9939	266.75	45.5268	11.375	0.247487			1.04111	0.0890901			4.64667	0.244199	43.3406	3.33666	17.1125	6.02809	1.021	0.00608276	9.70861	3.99228	4.24694	0.53308			73.433	0.63494	17.2167	0.824958	307.013	65.6764			7.955	1.50202	5.575	1.30815	4.25	2.19203					0.77	0.325269							27.887	2.56102					3.5	1.80278	6.7375	1.07834
1	0	0	1	1	0	0	0	0	1	1	0	0	58.2857	16.3576									41.64	7.03422	90.6719	0.667299	39.4354	24.0091					0.019	0.0222236	0.173333	0.168984			53.5167	21.771			101.75	1.90984	44.3654	0.650546	4.976	2.4803	1.115	1.22329	0.0756667	0.0566618	0.923333	0.650811			31.9613	18.2593	10.0103	1.67993			38.0542	1.23539	9.54667	14.4228	120.958	9.66703	3.79	0.325269			2.22833	1.31174			1.62533	0.716014	17.9933	6.83668	29.0583	2.69861	323.2	19.7155	87.7667	6.10005	0.688333	0.310143	7.12667	1.93784	9.35	1.09087			6.90633	2.58484	73.7833	6.42454	140.567	2.37978	0.264056	0.122787	14.35	2.11896			13.7	0.565685									46.1767	11.0542	13.2	0	1.02104	0.0071807	10.4353	2.30478	3.54125	1.48631			67.5637	3.8765	16.15	0.353553	287.56	208.522			8.76708	2.96115	5.16667	0.235702															25.5367	2.41185					58.6667	68.2373	7.83333	0.235702
1	0	0	1	1	0	0	0	0	1	0	1	0	66.75	13.943	9.85	3.7108	44.95	36.8403	7.4	1.95107	79.1	43.982	43.6261	6.28752	92.3806	54.3013	23.8966	13.6836	28.3333	8.45242	20.2692	4.62253	0.0251852	0.0174492	0.377083	0.340044	202.444	350.644	93.589	35.0972	2.36595	0.135578	104.843	2.13161	58.4787	15.6237	2.42817	1.18834	0.266667	0.080829	0.140185	0.0691488	2.44583	1.56977	2.91333	0.698952	30.5133	22.4898	8.3264	2.73511	136.873	33.8217	39.1071	4.49281	1.3038	0.246749	121.75	22.3173	4.24592	0.465429	187.697	38.5656	3.23168	0.593801	84.0054	95.4852	2.03083	0.411809	31.7491	6.63954	28.9491	2.50319	327.269	10.0843	88.3685	6.54554	0.387708	0.282437	5.325	1.62577	9.9963	1.16042	0.927143	0.0666701	4.29812	2.07791	60.1333	6.48999	139.452	3.64891	0.21	0.0282843	13.2204	2.67036	259	52.8441	11.9	0.875595	0.965	0.00707107	1.21982	0.238252			4.031	0.758109	47.4443	8.59702	14.8708	3.27607	1.02216	0.00705585	10.5191	2.46248	5.22863	0.838119	2.43833	1.35789	73.6535	4.4039	17.8333	0.650641	325.029	92.8843			6.21417	1.91022	5.65417	0.566835	4.17333	1.70474					1.19444	0.694665							28.3763	3.66454	1.41167	1.01902	5.18	4.85075	24.6969	36.9389	7.46111	1.08309	2.32587	2.08811
1	0	0	1	1	0	0	0	0	1	0	0	1	66.2593	14.4211	10.05	2.88834			5.2	0.565685	113.883	29.6749	40.0744	7.00677	81.6316	19.8895	22.3737	14.1781	35.875	8.52579	15.5969	3.93486	0.0277083	0.0187727	0.278472	0.230021	406.583	698.17	91.4819	48.7321	2.30133	0.223776	104.99	3.21762	53.0789	8.96782	3.73959	2.04144	0.794	0.730534	0.114545	0.0563229	1.27153	0.806574	2.98222	1.00497	22.2983	14.6269	7.8474	2.28768	104.5	6.36396	38.3641	4.13137	4.80439	9.43744	134.76	29.6872	4.14617	0.535669	196.544	24.5995	2.59492	0.983461	24.6741	22.7166	2.15389	0.574267	25.2307	8.75256	31.2861	4.61072	347.059	50.249	90.1701	2.5787	0.527652	0.238577	5.49201	1.76023	10.4544	1.3143	0.953571	0.097705	6.60486	2.76007	67.1932	8.08358	140.733	3.64445	0.224972	0.0967953	14.3552	2.11386	205.653	46.0111	12.4194	1.58101	1.035	0.205345	1.13574	0.273285			4.19944	0.589564	49.8554	7.74981	13.05	0.45	1.02088	0.00997112	12.2173	3.02741	4.47944	1.49136	1.48	0.325269	69.8945	6.15779	19.8306	5.65735	316.502	147.225			9.81453	3.27618	5.61458	0.537242	3.44333	2.04539	41.05	4.87904			1.76833	1.17316	2.34	0.343948	4.01333	0.492172	12.375	5.90016	28.42	5.52376	12.2287	18.6156	7.64	8.32972	29.0562	45.2092	7.54286	1.77886	1.1807	1.02134
1	0	0	1	1	0	0	0	0	0	1	1	0	43.25	9.70824									45.8383	1.59836	102.759	63.9801	28.958	17.0955	35.025	2.15668			0.0385185	0.0122894	0.383333	0.0288675							101.517	1.86205	42.401	2.55206	3.59204	3.26395			0.0761111	0.0625463	0.811111	0.800231	3.05	0.367696	31	22.6274	10.6693	5.87936			42.3333	0.659966	1.33525	0.283567	144.167	9.66379	4.05833	0.200347			3.37717	0.328486			2.18778	0.20924	22.3241	5.97886	29.9926	0.864837	341	13.1149	88.0278	1.12797	0.660556	0.358703	6.28519	2.3574	10	0.141421			7.17185	1.644	70.1963	4.9632	136.4	1.27279			13.4574	2.11447	250.944	25.3773	12.575	0.742462							4.78667	0.131993	46.4333	17.5215			1.02867	0.0119304	9.7	7.35391	5.24899	0.250708			71.5533	4.00495	17.475	0.318198	345.182	148.875			9.20556	1.12351																	25.95	5.27091					17.6667	20.5994	9.45	4.31335
1	0	0	1	1	0	0	0	0	0	1	0	1	49.9091	17.8911	8.08333	5.57771							43.4475	4.97064	85.1837	37.7543	34.3048	28.0395	33.1417	4.93601			0.0269841	0.0163043	0.284524	0.171623			49.625	20.3362	2.55167	0.0900463	100.856	1.14812	43.7505	3.06098	3.91901	2.58653	1.14833	1.17615	0.107024	0.0495112	1.17381	0.631346	3.7075	0.913396	33.0125	18.6065	10.6709	3.53932			41.2733	2.6764	6.29115	11.1313	137.667	11.9623	3.84633	0.237225	166.667	41.3374	3.2653	1.12564			2.03333	0.472135	20.8067	6.5128	30.1671	1.13871	333.429	11.0696	90.5655	3.41396	0.639028	0.269436	6.12103	1.83989	9.72778	0.963827	0.93	0.141421	6.96484	1.42458	71.1067	5.65472	138.508	2.75652	0.283	0.122916	13.4967	2.51522	265.046	30.3082	12.7067	0.891986	1.15	0.268701	1.17667	0.230988			4.73944	0.1241	46.1667	11.4596	12.9625	0.543714	1.0241	0.00936644	9.865	3.97038	4.62033	1.62898			70.4011	4.81578	17.0633	0.705967	309.524	141.42			9.30322	0.752811	5.41667	0.117851	3.7	1.69706			2.955	1.35057	1.395	0.558614							27.3517	3.97608					64	64.0469	8.96667	3.1628	3.24425	0.163695
1	0	0	1	1	0	0	0	0	0	0	1	1	57.3125	17.5108	9.25718	5.23175	37	29.4618					42.3804	6.32945	82.8431	30.4866	29.9199	20.7362	35.8438	1.57538	41.7122	57.8355	0.0254147	0.015378	0.290915	0.181862	131	185.262	76.0681	28.5883	2.40666	0.116795	103.472	2.17267	49.0805	8.42917	2.96212	1.76754	0.268333	0.0683537	0.108766	0.0459795	1.57912	1.02724	2.723	0.507883	52.7994	70.35	8.8502	2.74474	109	0	38.4083	5.12132	1.30241	0.3031	126.49	21.7618	4.17028	0.413721	180.67	21.2776	2.97674	0.534042	13.8061	8.61826	2.34631	0.28348	30.5373	8.01844	28.9492	2.63335	331.647	18.0792	87.1476	5.0792	0.465589	0.262809	5.54915	1.6359	10.8003	0.826378	0.966429	0.0678421	5.46907	2.01807	61.8798	8.71089	137.255	3.10357	0.24875	0.143189	14.1556	1.9438	234.815	55.5756	12.0721	1.35173	0.91125	0.083085	1.06988	0.162346			4.48472	0.292541	42.4328	14.7702	14.0001	1.95693	1.02328	0.00865948	10.4638	4.01855	5.03695	0.655839			71.524	2.74683	17.8442	0.47043	311.579	92.0556			7.71095	2.31733	6	0.408248	4.0659	2.8506	43.25	1.76777			1.57169	0.688313							27.5378	4.29641	20.7362	28.9931	1.77	0.0282843	13.1007	15.7465	8.41333	2.57699	1.56963	1.22266
1	0	0	1	0	1	1	1	0	0	0	0	0	68.4	9.09945
1	0	0	1	0	1	1	0	1	0	0	0	0
1	0	0	1	0	1	1	0	0	1	0	0	0
1	0	0	1	0	1	1	0	0	0	1	0	0
1	0	0	1	0	1	1	0	0	0	0	1	0	71	16.9706
1	0	0	1	0	1	1	0	0	0	0	0	1	71.3333	10.4083
1	0	0	1	0	1	0	1	1	0	0	0	0	64.6	12.2754	14.435	5.02496	54.1625	63.2628	7.025	0.0353553			44.1572	1.40693	87.0552	16.4945	27.7947	17.6686	28.2556	7.05898	21.11	4.13648	0.0213492	0.0140577	0.244003	0.265429	95.25	127.633	99.8111	81.8676	2.41792	0.212569	103.496	2.31103	705.126	1951.7	2.84969	1.10427	0.36375	0.220204	0.115972	0.0615058	1.98095	1.45119	3.0725	0.364726	23.8001	9.78929	8.38925	3.76957	159.422	44.0342	37.2965	3.55219	1.41647	0.333324	121.028	11.7146	4.13115	0.337919	202.244	42.1886	2.86163	1.26443	62.6306	109.33	1.85234	0.565008	23.8762	16.187	30.1071	2.84759	322.448	14.3398	92.875	5.94901	0.367865	0.119189	3.96794	1.70629	10.1208	1.73649	0.840625	0.136082	4.19187	2.42907	60.0917	12.1224	140.306	3.25454	0.195222	0.0592324	13.5198	3.56406	186.775	48.6815	11.3933	1.16843	0.936667	0.0351188	1.31675	0.221086			4.04474	0.584248	43.92	3.48673	13.1056	0.463548	1.02073	0.00718763	11.0885	1.79988	4.83899	1.09731			72.3389	3.76843	16.49	0.856154	287.821	71.3459	16.91	17.0696	6.41316	2.2784	5.42	0.396232	2.92877	1.52165			3.6	1.32936	1.79188	1.24099	1.355	0.403051	4.24	0.199249	15.6311	2.58975	28.1812	2.87631			8.69	4.61034	9.19722	8.1066	7.94444	2.51426	2.57648	0.366976
1	0	0	1	0	1	0	1	0	1	0	0	0	66.8605	12.3954	13.2838	5.09303	535.633	869.071	7.535	1.22699	70.45	31.7491	42.1263	5.43763	82.9898	24.268	23.5964	14.0025	32.4596	9.76147	21.6724	5.49767	0.0211654	0.0134393	0.243725	0.211959	210.409	560.475	107.33	48.3151	2.37103	0.1906	103.409	2.84005	353.04	1189.32	2.83899	1.32902	0.6065	0.535247	0.109917	0.0599809	1.57892	1.31397	3.27926	0.821769	26.4144	18.0533	9.00066	2.90227	143.295	28.4644	38.8527	3.77787	2.90907	6.21993	132.181	21.8222	4.08846	0.423684	195.432	36.1023	3.12742	1.06325	102.905	155.639	1.8285	0.547238	22.3212	14.2014	31.2145	3.88899	339.045	40.7638	92.1089	4.74848	0.480634	0.207442	5.15237	2.47843	10.2545	1.4729	0.818536	0.0805593	5.63812	2.93907	65.0719	11.0343	140.152	3.12729	0.216015	0.077892	14.4693	2.71297	196.11	58.6163	12.3858	2.27107	1.0625	0.241291	1.23112	0.210941			4.17226	0.563493	43.858	9.15815	12.712	0.939524	1.02046	0.0091823	12.7393	4.52552	5.03436	0.998825	2.33125	1.26478	71.6049	5.96111	32.6593	44.9736	285.39	100.561	13.47	13.4605	7.64178	3.02234	5.74053	0.795474	3.19972	2.04347			18.88	20.2798	2.59589	1.48614	1.51	0.622254	4.502	0.544537	14.8889	4.34837	28.1847	3.22538	10.0922	13.7579	14.3033	2.82066	9.53268	11.8053	8.07467	1.88474	2.10464	0.925672
1	0	0	1	0	1	0	1	0	0	1	0	0	58.4286	14.6499	14.225	2.51023							42.174	5.03861	89.6859	4.41261	40.7062	19.3466	30.15	8.83883			0.0296667	0.0182726	0.314133	0.316647			73.1833	23.2772			101.787	2.54898	1218.56	2622.32	3.08137	1.4079	0.87	0.963483	0.0796667	0.04164	1.22917	1.05571	4.015	1.29401	27.1306	12.017	7.79775	3.29145	122.677	5.80181	38.1292	1.97261	7.375	12.5516	122.208	10.9472	3.88125	0.225624	162	4.24264	2.32125	1.08703	6.5	9.19239	1.79533	0.419713	17.8491	15.9551	28.9667	2.15032	324.8	20.4255	89.1867	2.59825	0.594667	0.334378	5.46047	3.49103	10.5875	2.0922	0.75	0.0565685	6.24633	3.43955	66.2033	14.7907	139.35	2.94901	0.320333	0.105595	13.85	3.49321	176.5	47.3762	12.5	2.1166	1.12	0.311127	1.4775	0.00353553			4.325	0.360624	47.36	10.3419			1.02153	0.0056241	11.012	1.52148	4.321	0.714094			68.371	3.79324	16.2667	0.321455	278.836	152.305			7.95958	3.42498			1.84	0.226274					1.365	0.516188							26.192	2.31928	20.7	26.4458			15.475	18.4274	7.25833	0.577471
1	0	0	1	0	1	0	1	0	0	0	1	0	67.5862	11.5713	11.7804	6.16429	11.3	6.75056	7.65625	1.38178			43.1243	5.15477	87.1648	27.5108	23.7151	12.9626	28.1567	3.59598	22.0528	4.43907	0.0177842	0.0137581	0.241586	0.176105	184.7	407.712	84.7723	33.0228	2.40157	0.120884	103.829	2.90679	204.672	435.135	2.94846	1.32019	0.32	0.144395	0.127798	0.0676513	2.08125	1.3491	2.86214	0.639478	39.0894	48.7308	9.25526	2.46502	127.442	32.9863	40.8123	4.49509	1.23555	0.356524	135.982	16.7743	4.20916	0.341696	175.477	40.0325	3.27002	0.947649	147.331	133.515	1.75668	0.457514	24.9814	8.64632	30.5798	1.48128	325.968	22.576	91.9806	5.22428	0.411381	0.252971	5.65312	1.88765	9.97597	0.882633	0.83899	0.0749009	4.17908	1.90972	62.3754	8.35847	139.883	2.99579	0.210929	0.0469311	13.4567	2.3702	243.817	44.6359	11.8738	1.82888	1.012	0.173695	1.22264	0.206768			4.47101	0.627981	42.4082	8.67694	13.0611	0.946785	1.01959	0.00845085	12.5218	4.38426	5.14205	1.00487	2.14867	1.07031	71.6555	4.5072	17.0381	1.22436	289.214	91.5517	16.555	17.5716	5.98544	1.08189	5.70042	0.543062	3.20333	1.75381					1.51467	0.950794			4.25333	0.515396	15.7567	1.6214	27.3317	3.21145	111.513	218.306			101.512	282.359	7.60748	0.915688	1.8515	0.754619
1	0	0	1	0	1	0	1	0	0	0	0	1	66.6	14.3012	14.289	4.92893	518	884.213					40.7507	6.07827	84.6276	23.3151	25.2718	16.5385	30.2314	8.14706	18.8361	6.26169	0.024363	0.0137047	0.239806	0.221854	438.613	715.303	96.3227	49.7941	2.30832	0.162937	103.076	3.25059	341.616	627.552	3.35495	1.3691	0.680625	0.585445	0.101486	0.0392222	1.28055	0.87131	3.20204	0.93077	42.1406	61.5838	9.00024	2.33461	135.109	33.5408	39.8862	4.22927	3.3586	7.20205	137.631	24.8967	4.01065	0.300177	185.185	35.3661	2.70161	0.866404	134.954	162.435	1.79622	0.630737	19.7601	13.2856	31.6145	4.3728	341.032	54.0083	91.11	4.05848	0.505386	0.242333	5.05507	2.50463	10.206	1.07836	0.805299	0.0588719	5.59879	3.10897	64.6636	11.4169	140.003	2.45908	0.214018	0.08897	13.9526	2.31244	214.467	59.4434	11.7622	1.72539	0.995714	0.15651	1.13925	0.230726			4.3753	0.580031	48.9731	8.11017	12.9018	0.857627	1.02208	0.00934653	12.2433	3.93416	4.95777	1.14173			68.8462	4.44299	18.7511	4.73061	264.465	115.925			7.45732	3.4047	5.87037	0.892787	3.58694	1.66743					2.57351	1.43814	2.825	1.23744	4.468	0.661075	15.2322	4.48639	27.0823	4.04082	71.0222	162.817	7.96	7.87717	106.535	297.207	8.33704	1.74795	2.08617	0.966183
1	0	0	1	0	1	0	0	1	1	0	0	0	61.8889	15.2188	14.435	5.02496	33.95	21.2839					44.1497	1.41461	91.19	15.7621	31.1718	18.8414	28.2556	7.05898	20.5	4.50925	0.0224074	0.0150909	0.233253	0.30944	95.25	127.633	65.4451	32.6026	2.4365	0.232146	103.267	2.396	890.802	2213.1	2.78817	1.25244	0.431667	0.212269	0.11713	0.0725756	2.13333	1.71241	2.93333	0.288675	26.2073	9.83474	8.70233	4.29155	142.563	34.6858	37.346	3.88859	1.45363	0.377716	119.037	13.0192	4.07417	0.32081	189.264	35.3535	3.01272	1.44757	8.04074	7.0265	1.82979	0.664264	23.602	18.4965	29.8667	3.04052	322.264	16.5323	92.5208	6.43547	0.377986	0.132567	3.88417	1.97672	10.4492	1.99285	0.7775	0.0621993	4.5325	2.77173	61.0806	14.0267	139.786	3.13504	0.187833	0.0817887	13.7097	3.54534	179.13	50.2395	11.4167	1.34784	0.936667	0.0351188	1.36787	0.191572			3.96168	0.61233	43.92	3.48673	13.3093	0.429122	1.02108	0.00561113	11.3224	1.93494	4.91298	1.20527			72.3203	3.82137	16.7625	0.694472	291.579	81.4931	16.91	17.0696	6.71254	2.61381	5.2	0.264575	3.15708	1.87134					1.84781	1.59285			4.3	0.240416	16.5167	2.95099	28.1706	3.0643					9.19722	8.1066	8.47917	3.05915	2.785	0.0919239
1	0	0	1	0	1	0	0	1	0	1	0	0	47.3333	8.5049									43.44	0.93504	89.5146	5.388	47.992	15.903	30.15	8.83883			0.0211111	0.0183586	0.290222	0.442591			71.025	32.4916			102.3	2.85832	2001.58	3384.36	2.6485	1.35977	0.315	0.0919239	0.0844444	0.0482279	1.68333	1.43778			29.8242	13.156	6.43033	2.24311	122.677	5.80181	38.3556	2.35144	1.105	0.346482	122.778	13.3347	3.98833	0.0869387	162	4.24264	1.995	0.855599	6.5	9.19239	1.94889	0.273259	20.2152	21.9519	28.3444	2.79212	319.667	25.0067	88.6111	1.88601	0.364444	0.0892147	3.43411	2.95408	10.8	3.53553	0.75	0.0565685	4.87889	4.05285	59.6222	16.3855	138.233	2.35867			15.0333	4.33859	176.5	47.3762	11.7	2.26274			1.4775	0.00353553			4.325	0.360624	41.59	3.76181			1.02256	0.00586026	10.661	1.65323	4.12333	0.74628			69.8583	1.44143	16.45	0.0707107	259.86	52.2556			7.31111	3.88235			1.84	0.226274					1.365	0.516188							26.42	2.24515					6.96667	8.66045	7.25833	0.577471
1	0	0	1	0	1	0	0	1	0	0	1	0	68.25	9.94569									46.0139	0.687465	83.2778	28.6771	14.3056	6.79608			18.5	2.12132	0.015	0	0.183333	0.259272					2.42333	0.0942809	104.925	2.22739	70.6754	27.2753	3.07583	2.0565			0.195833	0.050676	3.45833	1.63813			28.5278	7.73889	7.50722	1.404			36.2	7.63675	1.46389	0.344911	114.75	20.1525	4.46167	0.322912			3.04667	1.12901			2.26083	0.394801	37.5333	3.29983	30.525	3.50018	321.667	3.77124	94.775	9.5813	0.2925	0.109602	4.625	0.601041	10.45	1.62635			3.40667	1.09366	54.25	4.6669	139.667	4.05408			12.4417	3.83016	217	1.41421					1.38667	0.344125			3.775	0.954594			13.275	0.601041	1.01675	0.00459619	11.0625	2.52791	5.11194	0.690215			76.5219	4.00655			374.028	123.704			5.7575	1.05005																	30.5056	3.31555					10.4583	11.9619
1	0	0	1	0	1	0	0	1	0	0	0	1	67.6	7.1624	12.5	7.77817							43.8426	1.54269	92.4288	10.2068	31.4088	20.8651			19	1.41421	0.032037	0.014765	0.320729	0.422908			59.8653	44.8168	2.38625	0.0418372	104.006	2.49167	49.3685	2.54031	2.10722	1.22447			0.119259	0.0541755	1.79444	1.23832	2.85	0.353553	21.1595	1.66714	7.29343	1.44505			38.2364	2.91351	1.76589	0.0821815	122.796	6.30802	3.98639	0.287458	216.528	27.5379	2.37567	0.180077			1.80014	1.04048	28.2999	19.87	30.4556	2.54298	329.083	9.19352	92.4806	6.34549	0.416528	0.155117	4.80089	0.948526	10.6729	1.31109	0.77125	0.0866206	4.115	1.66345	61.2556	16.3268	141	1.40752			12.6083	2.39248	178.217	60.3211	11.1333	0.0942809	0.955	0.0212132	1.26574	0.182094			4.04281	0.421448			13.1139	0.373195	1.023	0.00707107	10.4378	1.02313	4.6603	0.0603852			71.4707	2.23305	17.075	1.0253	251.157	36.0443			6.15564	0.894631			4.47417	1.87501					2.33062	2.53233							27.6281	1.70225					8.18333	7.33034
1	0	0	1	0	1	0	0	0	1	1	0	0	55.25	16.2722	14.225	2.51023							42.174	5.03861	89.6859	4.41261	40.7062	19.3466	30.15	8.83883			0.0296667	0.0182726	0.314133	0.316647			73.1833	23.2772			101.787	2.54898	1218.56	2622.32	3.08137	1.4079	0.87	0.963483	0.0796667	0.04164	1.22917	1.05571	4.015	1.29401	27.1306	12.017	7.79775	3.29145	122.677	5.80181	38.1292	1.97261	7.375	12.5516	122.208	10.9472	3.88125	0.225624	162	4.24264	2.32125	1.08703	6.5	9.19239	1.79533	0.419713	17.8491	15.9551	28.9667	2.15032	324.8	20.4255	89.1867	2.59825	0.594667	0.334378	5.46047	3.49103	10.5875	2.0922	0.75	0.0565685	6.24633	3.43955	66.2033	14.7907	139.35	2.94901	0.320333	0.105595	13.85	3.49321	176.5	47.3762	12.5	2.1166	1.12	0.311127	1.4775	0.00353553			4.325	0.360624	47.36	10.3419			1.02153	0.0056241	11.012	1.52148	4.321	0.714094			68.371	3.79324	16.2667	0.321455	278.836	152.305			7.95958	3.42498			1.84	0.226274					1.365	0.516188							26.192	2.31928	20.7	26.4458			15.475	18.4274	7.25833	0.577471
1	0	0	1	0	1	0	0	0	1	0	1	0	69	11.6076	8.395	2.62834			7.17778	1.32384			43.5208	5.59372	86.691	28.3809	22.0352	11.1433	25.55	3.60624	21.4382	4.03267	0.0205	0.0154347	0.257976	0.156941	0	0	94.1967	33.0422	2.40045	0.129181	104.456	2.04941	57.9485	14.5649	2.8084	1.22082	0.6	0.537401	0.145369	0.0750918	2.435	1.51541	2.96333	0.616468	32.8638	22.5595	9.40484	2.28424	141.207	28.9463	39.0598	4.53828	1.37217	0.294218	128.056	15.7556	4.2247	0.359268	184.463	33.5608	3.39568	0.597538	85.1414	88.5063	2.13624	0.314834	33.5883	9.9763	30.2313	1.59734	313.692	39.8495	92.001	5.54474	0.437597	0.317747	5.65905	1.69161	9.56226	1.01206	0.800417	0.0430157	4.38135	2.22299	58.9606	7.71464	139.897	3.08016	0.212944	0.0444398	13.6365	2.74473	236.429	44.9716	11.4333	0.971253	0.945	0.0353553	1.2485	0.157018			4.12425	0.598018	42.5345	10.3558	13.099	0.724701	1.0174	0.00907261	13.1418	4.47921	5.15504	0.82865	2.43833	1.35789	72.6859	4.57348	17.8	0.6	306.164	101.316			6.00175	0.514254	5.86369	0.520943	7.55	2.47487					0.62	0.113137			4.45	0.311127	18.095	3.82545	27.8551	2.91665					10.615	14.7955	7.20711	0.931105	1.52917	0.897905
1	0	0	1	0	1	0	0	0	1	0	0	1	66.3913	13.6839	12.7456	3.90578	774.5	1081.17					39.7213	6.40524	79.3651	20.7017	22.4448	15.4872	30.8342	10.9863	16.2408	4.1477	0.0278676	0.0148532	0.258993	0.268574	427.044	846.094	111.904	54.3833	2.30662	0.247208	104.368	3.22432	217.216	556.929	2.95728	1.3325	0.883	0.66751	0.110063	0.0420158	1.28333	1.01336	3.36389	0.997689	16.1254	4.84937	8.71782	2.1943	146.653	42.2491	38.2614	4.08042	4.44772	8.79539	134.49	29.8384	3.94315	0.257659	202.916	30.3529	2.78829	0.842774	31.0111	28.1271	1.81957	0.740555	19.8966	15.6726	32.0215	5.28214	352.594	57.753	90.8532	4.41164	0.582866	0.245691	5.27168	2.70285	10.4321	1.17292	0.773438	0.0502843	6.40617	3.35646	66.8411	12.2174	140.626	2.0421	0.219667	0.112141	13.8192	2.33828	191.883	56.5519	11.9072	1.84405	1.014	0.184472	1.15787	0.223755			4.18735	0.6008	53.5333	6.9371	12.9569	0.4312	1.02288	0.0100484	12.1672	3.15583	4.67259	0.792355			68.4086	4.7036	19.4156	5.84932	262.546	127.343			8.44242	3.77219	5.8	1.03682	4.83611	1.46658					3.02281	1.69875			4.60333	0.734938	14.8783	5.59998	27.3063	3.94684	13.2764	17.8164			13.3283	16.0159	9.10222	1.91502	2.06025	1.12684
1	0	0	1	0	1	0	0	0	0	1	1	0
1	0	0	1	0	1	0	0	0	0	1	0	1	59	18.7617									41.0167	6.74839	86.85	4.73762	38.3517	22.7412					0.0416667	0.00763763	0.5	0.264575							102.125	2.65165	46.0833	3.57573	2.79	2.2486			0.095	0.0507445	1.41667	1.20865			19.775	1.0253	9.1525	3.88555			36.975	0.671751	13.645	17.7555	121.75	1.76777	3.8075	0.350018			2.6475	1.54503			1.79333	0.587906	24.1333	17.2143	30	0.173205	334	10.8167	89.9333	2.95691	0.723333	0.397157	7.53333	1.74738	10.375	0.671751			6.33833	3.42611	66.4167	16.9257	141.7	1.41421			11.5167	1.12509																	1.01933	0.0051316	11.6325	0.611647	4.655	0.566238			67.9267	5.28967			276.367	212.563			7.5225	3.36936																	26.9	2.97153					22	26.8701
1	0	0	1	0	1	0	0	0	0	0	1	1	66.6923	13.5732	13.8122	6.06641	7.5	2.12132					41.9772	5.74102	86.1945	26.4239	25.955	15.8125	29.4278	4.0473	23.711	4.54488	0.0218185	0.014727	0.197756	0.128701	347.833	493.418	77.7747	20.5478	2.36777	0.1279	102.397	2.77291	513.023	682.544	3.42227	1.42407	0.343333	0.188237	0.0895536	0.0454455	1.28332	0.795399	2.93375	0.711587	46.2364	73.3486	9.32052	2.74852	127.961	25.1294	42.8287	2.16393	1.34431	0.448595	140.931	11.4794	4.107	0.302897	170.513	28.0358	3.06113	0.841926	201.291	189.815	1.91912	0.4209	22.0377	8.16572	30.1242	1.18965	320.345	31.7424	90.3085	3.55692	0.460704	0.313975	5.38679	2.50259	10.086	0.969844	0.832324	0.0652737	4.67979	2.32368	62.0473	9.36628	139.517	2.76488	0.204603	0.0483834	13.9435	2.35441	246.39	43.2524	11.4042	1.47085	0.956667	0.051316	1.09773	0.232349			4.65337	0.377584	47.4102	7.10861	12.8337	1.1295	1.02183	0.00810198	12.3874	4.45283	5.0606	0.674999			69.7019	2.87679	17.5167	0.197203	278.842	109.42			5.6897	1.16584	5.70833	0.478714	3.20333	1.75381					1.61583	1.06636			4.265	0.72832	15.94	2.2486	26.0363	3.42799	148.017	251.974			175.176	380.712	8.625	0.770942	2.138	0.922067
1	0	0	1	0	0	1	1	1	0	0	0	0	66.2837	10.7389	11.6821	4.17516	225.197	771.068	8.71173	2.49604	100.877	41.3901	43.2848	3.7163	82.5702	32.9119	24.5207	28.6908	32.9548	5.68832	22.9686	14.1707	0.0247757	0.016931	0.366022	0.198112	2190.44	7103.08	81.166	40.5924	2.34424	0.178716	104.155	2.87476	137.09	339.661	3.12354	2.06752	1.92438	7.08501	0.113845	0.0980366	1.72258	1.40625	3.36596	0.700776	36.8929	48.8966	8.83186	4.32158	149.253	37.5446	38.9022	4.74797	1.28057	0.323164	128.195	16.4182	4.16255	0.494966	197.377	53.5436	2.67952	0.929557	140.118	139.979	1.88598	0.834292	27.6352	8.73645	29.7233	2.06321	327.245	14.1051	89.8564	7.29891	0.391227	0.133027	5.76055	1.54923	10.0331	1.17538	0.884017	0.0914883	4.45386	1.755	63.7292	9.0912	140.183	3.2055	0.21468	0.0614837	15.2515	6.29122	228.417	56.0611	12.4201	1.70388	0.94263	0.0767858	1.17265	0.215587			4.28994	0.604805	44.0073	17.3132	14.2967	4.39914	1.0204	0.00812221	11.5936	5.97157	4.67537	1.09746	1.59672	0.560275	69.9022	5.82592	16.7816	2.12038	287.653	77.47	15.0321	12.2529	7.04766	2.90909	5.53637	0.572241	3.73122	3.32261	31.1701	10.0402	9.94606	8.99666	3.58364	6.49439	3.15443	2.06177	4.14448	0.517575	14.5501	6.07036	26.5261	3.91283	88.3232	201.958	11.4007	6.6625	139.89	699.85	7.57101	1.32321	2.44516	1.53349
1	0	0	1	0	0	1	1	0	1	0	0	0	68.9334	10.17	12.3822	4.94982	374.582	1102.21	9.06518	2.60071	101.948	33.8363	42.5418	4.49844	85.7617	34.3765	24.0601	21.0642	32.1	6.68973	23.0772	14.0527	0.0267389	0.0246667	0.399475	0.353456	3131.28	10974.6	88.1032	69.0199	2.33685	0.229007	103.805	3.01976	95.4672	219.831	3.14352	2.3911	9.209	56.2498	0.130752	0.117526	1.93283	1.62167	3.45328	0.974044	35.1479	38.0315	9.31453	3.90774	139.708	32.4301	39.0249	4.82571	2.55325	7.36631	128.86	15.9492	4.20786	0.687966	192	47.3863	2.63912	0.89242	175.842	249.015	1.95425	1.11395	27.7496	9.66826	29.8511	2.04889	327.929	16.9601	89.9768	7.12135	0.421163	0.149393	5.91771	1.85886	10.1555	1.27919	0.884646	0.0999734	4.60324	2.00868	63.1356	9.58912	139.491	3.61318	0.208183	0.0608713	15.6582	7.16394	219.51	60.1337	12.2853	2.05592	0.969199	0.0989079	1.1835	0.228542	0.644444	0.587209	4.27098	0.565661	40.8518	19.1149	14.6612	5.60155	1.01936	0.00987288	11.534	6.08234	4.8147	1.18121	1.71721	0.842095	70.1521	6.26912	17.7973	6.17118	301.186	96.1395	10.8192	7.30085	7.11516	2.26318	5.50211	0.550185	3.01787	2.49614	32.0608	10.7907	22.0545	85.0326	4.72438	24.8265	3.38235	2.86732	3.9796	0.658835	15.1954	3.68074	27.5535	4.20414	101.056	229.173	8.59873	6.21237	115.64	443.865	7.92758	1.66612	3.64277	8.02534
1	0	0	1	0	0	1	1	0	0	1	0	0	63.6915	11.6157	11.8026	3.6522	523.611	808.812			121.673	45.7841	42.9799	3.54745	88.995	30.0334	26.3575	17.8449	33.3466	4.52792	20.5568	7.82455	0.0270074	0.0211747	0.415488	0.257333	7453.72	18508.1	99.1524	89.8716	2.35889	0.270768	103.376	2.74841	64.5124	26.848	2.51409	1.30622	1.381	3.16985	0.136013	0.114321	2.17415	1.90189	3.54367	1.31883	43.4438	43.3521	9.28635	3.3323	156.113	32.6054	39.1131	4.14895	1.30607	0.314413	129.436	13.4902	4.35954	1.15354	202.135	35.7364	3.06639	0.975883	157.307	213.301	1.9954	1.07305	27.5046	8.42867	29.7499	1.31826	328.622	11.4606	90.0719	4.74581	0.419285	0.13683	5.88717	1.45853	10.346	1.16234	0.896962	0.0885495	4.74859	1.70828	63.0136	8.94707	137.925	3.94057	0.244304	0.0578775	15.4076	8.19977	237.421	58.0343	12.1545	1.19124	0.965694	0.0729595	1.19408	0.19267			4.27648	0.420975	50.7021	16.3174	14.923	5.05515	1.01955	0.00744934	10.3162	5.06422	5.07712	1.24248	1.04958	0.0748378	70.405	4.2225	17.0771	1.45096	311.309	82.7803	10.158	9.71785	7.29978	1.8753	5.52888	0.451947	3.5033	1.6168	34.2018	11.2767	15.905	14.8281	2.46138	2.06085	2.58083	1.2438	4.03129	0.402754	16.5297	3.98859	27.2949	3.75067	9.39818	19.5441	5.36004	4.37455	224.854	485.792	7.84721	1.42621	2.33974	1.19348
1	0	0	1	0	0	1	1	0	0	0	1	0	69.2166	10.6373	12.3668	4.81281	315.736	793.465	9.2097	2.85144	99.1251	35.5826	42.9425	4.29986	82.674	29.2087	23.4004	15.501	31.7694	6.53561	22.8558	11.2499	0.025833	0.0241991	0.387728	0.338164	2595.99	8879.36	89.1036	66.8711	2.35289	0.223849	103.804	2.96461	85.374	172.153	3.00067	2.26449	6.03973	45.3023	0.125051	0.112332	1.85156	1.53846	3.39229	0.907353	30.3678	27.6552	9.12895	3.60942	145.255	32.1102	39.5353	4.47894	1.90998	4.82123	129.973	14.4978	4.28855	0.7362	193.969	46.1274	2.71404	0.933388	187.497	233.85	1.93805	1.0781	27.6609	10.1123	29.8931	1.82925	327.993	15.2659	90.4446	5.95523	0.434433	0.224028	6.04373	1.96694	10.1803	1.2809	0.879105	0.101337	4.60352	2.10749	62.9284	10.0331	139.414	3.96453	0.212423	0.0596389	14.8091	5.02332	221.077	60.005	12.2147	2.15821	0.991371	0.185641	1.17506	0.203424	0.334444	0.153128	4.30485	0.54358	40.0763	19.3236	13.8074	3.68582	1.01881	0.013022	11.6066	5.73097	4.88245	1.17281	1.80124	1.07724	70.4836	5.75791	17.7255	9.33473	308.295	88.1347	12.2867	9.63772	7.19829	2.58297	5.50957	0.547205	3.10542	2.42918	31.5793	10.3965	19.7581	79.9069	2.82552	4.30649	3.05037	1.61743	4.05541	0.617814	15.7981	3.78785	27.4326	4.16206	99.9282	241.626	8.1421	5.56848	136.7	556.936	7.83286	1.68816	3.19232	6.82216
1	0	0	1	0	0	1	1	0	0	0	0	1	68.3657	10.745	12.7845	4.92893	418.627	992.941	8.8878	2.35118	96.3994	40.3031	42.2376	4.35595	83.9626	32.6805	24.4475	21.4193	32.735	9.0099	23.6143	14.564	0.0252354	0.0192519	0.369363	0.254048	2111.82	8106.76	91.8788	73.6357	2.31491	0.243397	103.806	3.01938	96.6621	212.43	2.91426	1.87038	7.94811	51.893	0.125364	0.10221	1.87872	1.44859	3.4458	0.989258	32.2725	32.6212	9.43848	4.03258	145.232	37.1381	38.9087	4.59911	1.53495	3.05282	128.149	15.6475	4.22387	0.679232	197.69	57.6665	2.72812	0.937127	166.904	236.42	1.87854	1.09739	27.1018	9.6218	29.8276	1.81646	328.409	14.6181	90.0908	6.30231	0.438382	0.233354	6.08789	1.96088	10.2704	1.30498	0.886192	0.104997	4.7942	2.30303	64.0212	9.99119	139.462	3.90223	0.215488	0.0575822	15.4611	6.87005	223.795	60.0393	12.5235	2.49452	1.02547	0.250233	1.19121	0.20125	0.592222	0.510018	4.24843	0.577281	42.6209	18.602	14.3626	4.74919	1.01888	0.0118053	11.1028	5.32158	4.81094	1.15132	1.86598	1.12876	69.812	6.00085	19.6504	18.1545	312.011	92.8805	14.0306	10.6205	7.1621	2.53853	5.55596	0.544396	2.86669	2.38585	32.0539	10.5791	11.6661	13.0332	2.9051	4.13181	3.37814	2.6356	4.01282	0.658399	15.4622	4.13437	27.4201	4.25427	110.536	238.74	8.24464	5.89764	161.434	605.891	8.21038	1.88145	2.67123	3.08082
1	0	0	1	0	0	1	0	1	1	0	0	0	67.9455	10.135	12.1985	5.29729	280.07	873.128	9.33817	2.55373	111.538	31.0829	43.2391	4.22326	87.7103	37.621	26.3021	34.9701	33.2012	5.92681	23.6804	15.4883	0.0228988	0.012732	0.360251	0.183031	1008.73	2944.8	83.5107	50.2517	2.34886	0.206619	104.058	2.30631	164.157	419.674	3.19307	2.47321	2.63607	8.93624	0.113043	0.101386	1.72984	1.50877	3.4138	0.733045	38.7792	56.3271	8.91942	4.84138	151.279	38.802	38.5526	4.93476	1.26681	0.321937	127.826	16.5293	4.17445	0.529677	200.501	60.3206	2.64104	0.820892	111.135	94.7274	1.9011	0.957141	28.1159	9.58642	29.715	2.25775	327.282	15.6424	89.507	8.24173	0.392868	0.143825	5.75323	1.65809	9.96281	1.17564	0.89166	0.0864197	4.45245	1.95731	64.2361	10.0969	139.93	3.30257	0.205732	0.066344	14.3994	4.39941	216.731	59.7781	12.4595	1.44166	0.941205	0.0693035	1.16266	0.228859			4.26671	0.612403	44.5609	18.963	13.3575	2.80085	1.0209	0.00753062	11.7674	6.78556	4.62251	1.07086	1.50743	0.727851	69.1576	7.08735	17.0728	2.29265	277.637	80.3181	8.03767	5.26998	6.79112	2.16314	5.62828	0.582132	3.52084	2.64114	32.7245	10.8654	11.6992	9.88275	4.39807	8.18809	3.42176	2.37059	4.17456	0.492642	13.5897	4.40657	26.4919	3.99109	83.9089	234.634	10.132	6.77667	87.6299	237.625	7.74343	1.36588	2.82424	1.68792
1	0	0	1	0	0	1	0	1	0	1	0	0	62.75	15.2691	10.7	3.09112	135.7	11.5966			117.4	86.267	44.089	3.87082	89.9438	34.4103	34.8821	25.7439	36.31	1.93598	21.8987	5.87455	0.0195255	0.0106929	0.333935	0.13085	257.667	223.393	111.257	83.4452	2.43756	0.172462	104.275	2.88099	65.313	20.8093	2.2771	0.825314	0.535	0.304056	0.0974699	0.064173	1.43102	1.29055	2.8295	0.297692	61.8988	59.0393	7.83591	2.93649			39.5883	4.76242	1.15672	0.140815	128.716	17.2871	3.97248	0.455833	213.528	58.2306	2.77203	0.827383	59.2	86.6845	2.61436	1.92767	27.698	7.8714	29.7257	1.7663	322.431	15.3895	89.4173	7.68021	0.41559	0.108135	5.74863	1.24722	10.9231	0.815385	0.968056	0.0539383	4.94065	1.56552	64.9234	9.56615	139.85	2.65977	0.232511	0.0559951	13.963	1.96773	200.06	45.9937	13.39	1.19185	1.045	0.00707107	1.09948	0.210008			4.09893	0.416123	44.1833	12.3477	12.835	1.16023	1.02127	0.00450157	10.2548	3.21454	4.4999	1.0144			71.211	3.93266	17.16	1.32401	313.087	98.9214			8.08307	2.36132	5.65278	0.491046	1.6	0.565685					3.06	0.0989949							26.9424	2.96246	9.835	13.9088	3.325	0.388909	110.111	141.244	7.41175	1.11267	2.105	1.08187
1	0	0	1	0	0	1	0	1	0	0	1	0	68.4972	10.6691	12.3087	5.37467	174.647	655.272	9.37476	3.0826	100.466	45.1193	43.6374	3.64422	87.6244	36.3528	22.5297	14.0715	32.4237	5.69733	22.4039	11.118	0.0229309	0.017088	0.343559	0.190504	3919.99	10949.4	77.122	41.9645	2.38317	0.192621	104.014	2.8316	123.424	300.171	2.79972	1.37667	0.94371	1.40953	0.109345	0.106347	1.61609	1.53943	3.36308	0.711431	33.5539	29.4616	8.88342	4.79268	157.181	40.6941	38.7875	4.7827	1.29971	0.309389	128.562	15.6025	4.34442	0.798738	195.455	41.9092	2.59663	0.898962	104.449	93.0724	1.84031	0.654825	27.2136	9.47008	29.9696	1.78663	328.563	9.59751	91.1171	5.11021	0.421176	0.158488	6.07313	1.66258	10.1665	1.19485	0.90374	0.105012	4.41555	1.49772	63.704	9.30443	139.569	4.31007	0.217144	0.0645144	14.3828	5.612	220.746	54.2491	12.2752	1.29954	0.955048	0.0822331	1.21013	0.554362			4.23793	0.522905	44.4816	16.187	13.2436	2.27289	1.02047	0.007256	10.8866	4.4262	4.7108	1.13528	1.64519	0.608071	69.7587	6.55518	17.0085	1.84338	292.913	87.6886	16.2711	12.6595	7.21047	3.10055	5.533	0.562151	3.65239	2.5511	34.7446	9.6719	8.81742	9.23197	4.21441	8.32359	3.57992	2.27544	4.02063	0.518757	14.824	4.9391	26.3691	3.71041	123.871	267.954	8.76295	6.45033	197.317	826.238	7.54876	1.1955	2.76281	1.82883
1	0	0	1	0	0	1	0	1	0	0	0	1	67.0962	10.9925	11.843	4.81424	286.434	889.915	7.75694	1.21554	89.9848	39.085	43.5442	4.39182	90.4436	41.3239	25.918	36.5163	34.0864	5.58028	22.228	15.6435	0.0212238	0.0138462	0.320877	0.175172	1337.43	2976.64	83.6938	42.7266	2.31064	0.199249	104.554	3.00273	187.466	434.229	3.21007	2.60124	0.9304	1.55911	0.0885223	0.0600285	1.42869	0.977215	3.37234	0.676184	34.3009	49.8869	9.49216	5.2567	152.318	34.6091	38.302	4.88663	1.26331	0.339069	126.298	17.9283	4.16399	0.546132	196.942	62.6389	2.69814	1.02207	153.666	150.509	1.8176	0.710899	27.4279	8.97484	29.9511	1.87847	328.142	9.63468	91.0732	5.09908	0.393278	0.140771	5.86693	1.66799	10.1824	1.42645	0.902907	0.0981244	4.36384	1.45427	64.8315	9.35205	140.329	3.12023	0.211022	0.0585259	14.8322	5.82175	224.981	57.8997	12.7079	1.89629	0.954083	0.0896361	1.1684	0.239356			4.1964	0.62597	46.6355	18.8114	14.2226	3.7833	1.02058	0.00785802	11.7034	7.18815	4.70834	1.20245	1.43369	0.566259	69.2058	7.22572	17.1133	2.3708	293.461	82.1023	16.8306	13.0869	6.55481	1.80397	5.51448	0.638583	3.30164	2.65437	29.2033	6.8862	11.879	11.149	4.25074	8.10343	3.52652	2.23081	4.32697	0.36693	13.7808	4.11423	26.3153	4.10908	120.603	247.854	10.0603	6.37781	215.025	914.112	7.69378	1.34598	2.70332	1.76506
1	0	0	1	0	0	1	0	0	1	1	0	0	66.6981	11.1848	10.831	3.1819	572.001	825.021			110.137	51.3997	41.4437	4.75688	87.7635	33.8552	26.5804	17.8801	34.2522	5.51895	19.911	5.89592	0.0272262	0.0216067	0.397438	0.199431	8209.95	19749.8	134.39	133.682	2.31944	0.328007	104.148	3.02887	82.1728	44.9434	2.18575	0.838716	1.21967	1.99819	0.151127	0.107439	2.38662	1.95183	3.45073	1.17074	33.6232	22.2814	8.58663	2.73066	170.168	48.0865	37.4351	4.92723	1.32288	0.33047	124.334	15.5508	4.24228	0.615781	213.592	41.3762	2.93328	1.04235	200.254	256.639	2.11217	1.329	27.8407	8.22254	29.7721	1.26632	326.357	11.1881	89.7607	5.32732	0.443214	0.158716	6.04695	1.25154	10.4933	1.19959	0.943131	0.127786	4.52678	1.37604	62.6276	7.68827	138.693	3.04131	0.231472	0.055896	17.7744	10.2942	215.405	58.6753	12.4543	1.39629	1.03974	0.190233	1.19	0.224135			4.06914	0.522134	52.5742	18.5963	15.0098	7.61792	1.01719	0.00591121	9.00096	3.21642	4.97125	1.39557			68.4698	5.02866	17.5073	1.47297	321.361	77.4041	16.0167	13.7784	6.90968	1.38093	5.56414	0.619046	2.91046	1.39689	27.9796	2.51075	12.7077	15.2411	2.99165	2.55972	2.25286	0.507172	3.56361	0.803811	14.071	4.20999	26.8806	4.54702	18.5915	23.8624	5.54806	4.92938	324.313	616.987	7.73997	0.843749	2.6215	1.16154
1	0	0	1	0	0	1	0	0	1	0	1	0	70.0906	10.4445	12.5036	5.26746	258.973	688.367	9.1663	2.85511	101.545	30.5324	42.8809	4.46192	86.5986	38.5071	25.0712	21.1476	32.705	6.62662	23.4793	13.4974	0.0272181	0.025402	0.411914	0.364898	3556.33	10785.9	90.7434	71.0884	2.36219	0.21847	103.854	2.90491	89.2264	172.327	2.99085	2.33611	8.52855	53.9807	0.128392	0.115956	1.89901	1.60878	3.41019	0.863452	31.6338	34.3102	9.35212	3.89043	145.388	34.1275	39.3404	4.58174	2.18735	6.09186	129.585	14.6486	4.28279	0.668519	194.598	39.7888	2.67687	0.885029	179.594	232.877	1.98312	1.22208	28.4017	9.73245	29.9566	1.93823	326.63	17.1489	90.5341	6.41492	0.420837	0.146625	5.98143	1.81177	10.2567	1.21873	0.893582	0.0978485	4.52679	1.73924	62.7652	9.97264	139.153	4.04053	0.209141	0.0606805	14.7278	5.19609	217.476	59.9145	12.5907	2.36122	0.985166	0.129045	1.15105	0.194972	0.316667	0.212132	4.25291	0.560566	41.1628	17.9019	14.0054	5.04372	1.01926	0.0103364	11.8225	6.10859	4.88939	1.18674	1.66655	0.78419	70.1646	6.73772	16.916	1.65014	295.251	89.1523	10.8543	6.69416	7.0717	1.99722	5.49215	0.588722	13.0672	108.397	31.157	9.22647	22.6586	94.1262	3.13161	4.94525	3.16664	1.79273	3.92715	0.729467	15.5273	3.47386	27.071	4.03763	134.21	299.218	7.71732	5.65723	150.274	566.063	7.97504	1.6735	3.73388	8.31488
1	0	0	1	0	0	1	0	0	1	0	0	1	69.0674	10.4948	12.6314	5.2409	379.267	828.992	8.49148	2.26169	96.4076	35.5789	42.0286	4.48102	87.5431	41.367	25.6099	27.2035	32.1531	5.93238	24.4683	17.3447	0.0241736	0.0176209	0.360535	0.240565	4315.55	14272.9	90.6529	75.1426	2.33525	0.21716	103.784	2.91866	107.914	258.179	2.89514	1.73081	8.09686	54.0789	0.123506	0.102815	1.87175	1.48479	3.52582	1.02477	33.2099	40.6933	9.54651	4.2769	146.219	36.6343	38.9741	4.69653	2.29409	6.12209	128.275	15.4569	4.21402	0.631136	196.762	50.7585	2.6879	0.86054	168.072	240.765	1.92448	1.2729	27.5887	9.75436	29.8533	1.84267	326.285	19.358	89.9138	6.90378	0.425116	0.14863	6.0334	1.83218	10.2176	1.30138	0.892171	0.104604	4.62191	1.92455	63.6359	9.73577	139.167	3.76646	0.205083	0.055894	15.7735	7.5361	214.285	58.1854	12.497	2.45012	0.982391	0.110838	1.16901	0.194771	0.644444	0.587209	4.23206	0.546074	42.3737	18.4848	14.7553	6.16083	1.01924	0.00732196	11.0439	5.30209	4.88526	1.14304	1.74141	0.903944	69.408	6.73054	18.0034	6.83059	302.983	96.2255	12.5599	8.35451	7.02172	2.2119	5.52808	0.567431	3.10031	2.78477	31.6285	9.35314	13.0967	13.6624	3.18365	4.72166	3.60645	3.11675	3.95822	0.781966	15.0178	3.80113	27.2051	4.38875	148.949	287.76	8.35272	5.72552	197.079	650.561	8.20318	1.70785	3.02887	3.64132
1	0	0	1	0	0	1	0	0	0	1	1	0	66.0952	11.4845	12.4186	3.64124	293.716	552.202			117.401	43.0154	42.5463	4.37839	87.3304	27.1969	26.9129	19.3235	34.1227	4.57949	20.8453	8.38508	0.0282722	0.0226277	0.429472	0.264657	5498.67	18944.2	127.139	137.739	2.41596	0.145319	103.577	2.78197	74.8697	38.3105	2.43909	1.20379	1.18725	1.90441	0.134111	0.107566	2.1023	1.66941	3.49553	1.1704	42.6902	42.3952	9.42696	3.57653	172.744	44.4703	39.019	5.17322	1.29826	0.324506	129.414	16.2423	4.49202	1.29034	210.723	38.4197	3.20426	1.14001	222.711	248.157	1.82824	0.555087	27.1865	8.3266	29.8132	1.30798	329.483	9.49	90.7972	3.61655	0.461959	0.167775	6.35178	1.49599	10.1615	1.2538	0.929137	0.114311	4.62359	1.56841	63.1728	8.60665	137.76	4.09903	0.237605	0.0559778	14.1113	4.19105	232.042	59.6214	12.3079	1.28266	1.03944	0.217413	1.18822	0.219699			4.26419	0.539409	54.2096	17.0046	15.8778	8.25059	1.01855	0.00645779	10.0601	5.54387	5.18879	1.4596	1.04958	0.0748378	69.7707	4.94943	17.3149	1.54346	327.445	96.8137	6.54491	1.91459	7.23719	1.69463	5.42941	0.525308	3.35162	1.38506	34.1923	11.2088	18.7553	17.4449	2.33563	1.48558	2.35182	1.08441	3.79991	0.732821	16.0467	5.06202	27.1055	3.70762	12.3455	20.4242	5.01396	4.34304	254.538	507.239	7.98098	1.48507	2.32169	1.04436
1	0	0	1	0	0	1	0	0	0	1	0	1	65.2824	10.279	13.2727	5.54722	535.437	819.952			108.068	43.0322	42.4888	4.30593	87.1113	30.4525	24.4595	16.4894	32.8793	4.55921	21.5202	8.95154	0.026944	0.020638	0.402404	0.250962	3453.47	7832.17	116.959	125.083	2.34427	0.263811	103.961	2.86567	74.0673	37.8902	2.44412	1.11857	3.2108	8.827	0.123353	0.106021	1.95851	1.79223	3.63908	1.3102	39.9002	39.5465	9.40381	3.46479	165.698	44.8314	39.5033	4.11813	1.25388	0.284834	130.366	13.2681	4.45816	1.17782	210.187	35.5138	2.9697	1.03608	198.627	230.746	1.76139	0.577676	26.5572	8.29327	29.8026	1.20629	326.767	16.7081	90.5325	3.23907	0.425465	0.145138	6.06795	1.54535	10.3733	1.21268	0.914792	0.117155	4.75762	1.66842	64.3774	8.70496	138.043	4.14693	0.214731	0.0546756	15.4235	7.70812	223.63	59.2475	12.1987	1.12017	0.972386	0.0868987	1.18163	0.208887			4.30967	0.420472	52.2994	17.0138	14.9877	5.17455	1.01849	0.00651661	9.28256	3.4124	5.00435	1.2901	1.04958	0.0748378	69.8671	4.98493	17.213	1.59386	325.713	91.1859	12.2766	11.0882	7.04374	1.89926	5.50233	0.630571	3.4355	1.95073	34.119	10.7726	16.4564	15.8632	2.7007	2.11668	2.59769	1.1924	3.94083	0.496487	16.3728	3.62581	27.3005	4.26903	16.0785	24.0932	5.60504	4.63215	297.864	611.639	7.99992	1.61957	2.54932	1.15803
1	0	0	1	0	0	1	0	0	0	0	1	1	70.2088	10.8768	12.9606	5.14066	420.93	1104.32	9.35548	3.13798	93.2158	38.3903	42.1594	4.48561	85.1209	37.5688	24.7272	20.996	32.7009	6.45658	23.8215	14.4891	0.0250021	0.0181781	0.385014	0.251466	3277.03	10083.1	92.4744	73.3102	2.33131	0.219784	104.119	3.12209	90.1431	157.849	2.74862	1.43793	7.33252	52.9296	0.120078	0.100764	1.82355	1.47887	3.52125	1.04278	32.4297	39.1314	9.32425	3.89194	152.325	34.1501	39.0088	4.57881	1.58672	3.3994	128.826	15.4141	4.33498	0.779882	198.471	49.3832	2.69521	0.929349	154.331	199.87	1.90632	1.20831	27.3	9.86226	29.951	1.80519	327.915	17.0203	90.3195	6.22852	0.443725	0.246031	6.22387	2.05603	10.2147	1.34713	0.889808	0.103973	4.65548	2.20073	63.5625	10.0551	139.179	4.0924	0.209521	0.0588594	14.5961	4.91859	216.467	58.5622	12.5196	2.31283	1.01903	0.221342	1.16892	0.193819	0.284167	0.160448	4.24991	0.54947	42.7717	18.1653	14.3178	5.01564	1.01831	0.0124	10.6292	4.48517	4.85814	1.18515	1.82925	1.08223	69.5328	6.4604	17.9213	10.0035	312.578	96.4657	12.9349	10.1899	7.08489	2.45456	5.53971	0.556588	3.13859	2.78475	30.4908	9.14907	10.4103	11.3427	3.00641	4.55079	3.13089	1.61629	3.96169	0.626747	15.36	4.01906	27.0683	4.11135	115.409	275.21	7.73139	6.19141	216.448	750.79	8.14178	1.7341	2.80237	3.39176
1	0	0	1	0	0	0	1	1	1	0	0	0	65.0328	10.7916	12.2654	5.16832	105.429	411.664	9.02059	2.90528	113.372	35.8336	43.0513	4.42956	82.0773	25.759	24.9472	26.1589	32.8735	6.15607	24.3114	25.1716	0.0236901	0.0161499	0.382278	0.23183	1569.53	5862.29	89.6812	77.7598	2.36326	0.200986	103.834	2.80285	126.632	596.737	2.86065	6.22407	5.5793	32.0184	0.120639	0.101024	1.86082	1.35968	3.41166	0.968034	31.9088	45.0382	9.08313	3.22666	146.551	49.3393	39.5876	4.13474	1.55402	2.52243	130.241	14.637	4.1395	0.634571	195.817	60.0083	2.76354	0.841988	159.388	193.939	1.9627	2.04781	28.3935	9.1233	29.7261	2.1231	324.773	21.2049	89.9756	6.33742	0.422293	0.288545	6.02569	1.96637	10.2667	1.21236	0.866754	0.0933874	4.43447	1.8868	62.7629	9.27578	139.363	4.17479	0.211915	0.0598885	14.9172	5.43002	215.311	62.6703	12.2899	1.39205	0.980146	0.156066	1.16482	0.21115	1.82556	1.36673	4.3584	0.533852	42.1308	13.2963	15.0665	6.54493	1.01856	0.0338891	11.3154	7.92206	4.80304	1.09154	1.79334	0.906615	70.1006	5.5312	17.2759	1.80678	286.525	82.5031	9.41256	7.99972	6.94348	2.30539	5.60176	0.653003	2.69118	1.5016	31.8122	9.73087	16.3018	65.0799	2.51492	3.06735	2.79983	1.38979	4.53178	3.27915	14.7845	7.72689	26.7937	4.67252	108.457	249.761	7.89822	6.22572	143.12	880.96	8.06626	1.78596	3.27729	3.9183
1	0	0	1	0	0	0	1	1	0	1	0	0	56.361	13.2465	11.757	4.45004	147.339	518.432	8.95625	3.725	141.92	41.5357	43.5459	4.01283	80.5898	23.9413	32.9199	41.9588	33.9213	6.65936	31.7552	54.7095	0.0280513	0.0179516	0.393118	0.200436	1317.58	2898.94	86.6566	97.1926	2.39996	0.198929	103.134	2.52447	119.466	481.976	2.4056	1.4037	0.884765	1.91733	0.142929	0.107695	1.98888	1.39641	3.26541	0.759876	39.7773	33.136	8.83777	2.96103	138.279	43.2007	40.6499	4.27213	1.34815	0.295528	133.433	15.0508	4.22327	1.1286	194.266	45.8916	2.96263	0.930244	124.21	144.151	2.16128	0.819871	29.1416	8.61003	29.3725	2.10978	324.969	21.5432	89.2371	5.43225	0.436049	0.148354	5.91504	1.87122	10.1578	1.10142	0.851051	0.0897571	4.74128	1.78565	61.8128	8.04696	137.623	10.9139	0.242968	0.0605183	13.7232	4.66317	232.902	59.0511	12.3924	1.36808	0.978167	0.176954	1.19044	0.301574			4.52443	0.52679	43.3373	11.5994	15.1628	6.08423	1.02139	0.00757696	10.3966	4.38783	4.95259	1.17186	2.06909	1.019	70.3821	4.6569	17.5015	1.31887	303.369	94.3093	6.93989	5.54424	7.68776	2.24803	5.46317	0.702263	2.94417	2.36815	36.7515	9.70939	13.1396	14.2111	1.98492	1.13684	2.51967	0.979436	4.52039	0.706661	15.3603	4.42004	26.6701	3.63068	39.3075	149.516	5.16445	4.25439	99.1162	264.215	8.0237	1.86091	2.82628	3.42868
1	0	0	1	0	0	0	1	1	0	0	1	0	64.3432	11.401	11.865	5.08855	107.233	519.056	9.00493	3.11233	113.247	37.1483	43.5617	6.91182	81.5266	25.4467	23.9185	18.3015	33.3024	6.20415	22.8941	12.0097	0.024418	0.0169917	0.387676	0.230614	2161.64	8142.68	86.3461	68.0067	2.3838	0.209197	103.877	2.88733	95.7765	378.024	2.59989	1.48722	5.57556	36.2696	0.118963	0.102085	1.81112	1.36669	3.36351	0.904847	31.2504	42.6501	8.89203	3.23622	145.487	46.5256	39.6648	4.1127	1.51515	2.11297	130.682	14.0663	4.16806	0.728612	193.275	54.2065	2.79757	0.87489	161.922	200.912	2.01794	2.24905	28.3907	8.72355	29.7958	2.08258	326.225	19.5321	89.8557	6.51096	0.427122	0.296194	6.1054	1.85192	10.329	1.16967	0.87541	0.0972084	4.39961	1.69485	62.6986	8.79274	139.15	5.62654	0.214656	0.0628902	14.608	5.26865	213.855	61.7898	12.4634	1.38052	1.00219	0.157291	1.15593	0.20922	1.13833	0.94988	4.36447	0.531874	42.5629	12.5915	14.9208	6.83497	1.01921	0.0249603	11.0063	4.74811	4.85045	1.1641	1.78236	0.96984	70.0227	5.39425	17.589	5.17266	287.387	82.204	10.697	9.21313	6.99879	2.34816	5.61152	0.657485	2.83839	1.74149	33.0846	9.58424	16.9242	68.2596	2.35757	2.88684	2.7648	1.38179	4.51852	3.23651	15.2131	7.88702	26.5697	4.51754	98.3895	231.3	6.78902	5.69679	141.077	872.58	7.87108	1.64364	3.04773	2.91604
1	0	0	1	0	0	0	1	1	0	0	0	1	63.2419	11.9955	12.5081	4.73915	181.65	689.51	9.4814	3.01211	112.271	41.4876	42.7547	4.6158	82.4515	25.3878	24.7341	22.7098	32.721	5.71017	22.423	12.1192	0.0260453	0.017597	0.403989	0.246616	2577.87	9813.87	91.4639	192.569	2.35517	0.206811	103.642	2.93982	97.1551	376.722	2.62448	1.81503	5.40199	35.6202	0.125856	0.172527	1.86511	1.68693	3.42059	0.894007	32.6665	34.413	9.60614	3.55476	145.392	49.1846	39.5661	4.11055	1.36875	0.636892	130.265	15.0602	4.15493	0.672087	192.24	47.5	2.8779	0.943627	152.842	179.742	2.00778	2.27134	28.1169	8.78306	29.6167	2.13591	324.884	21.8893	89.5161	6.02381	0.418773	0.240394	5.93761	1.74777	10.3276	1.17437	0.864733	0.0953123	4.56648	1.72233	63.5856	8.9742	138.945	5.20035	0.220307	0.0595178	14.649	4.60728	220.053	65.4916	12.3617	1.42451	0.98915	0.156897	1.17165	0.22403	1.66917	1.15894	4.38032	0.524587	41.7125	12.9112	15.2623	6.69019	1.01928	0.0265655	10.7301	5.05327	4.93193	1.20583	1.90626	0.972169	69.5341	5.77125	17.148	1.89046	287.293	82.4442	10.1931	8.29066	7.12616	2.23749	5.5777	0.637177	2.78661	1.84215	31.9109	9.29895	18.7608	80.8354	2.54401	2.79849	2.79447	1.35369	4.17509	0.735053	13.9652	4.45794	26.6791	4.68307	123.006	270.714	7.80204	5.61001	168.144	1008.38	8.55839	1.94297	3.05351	3.37865
1	0	0	1	0	0	0	1	0	1	1	0	0	62.0119	11.5122	11.7566	4.64657	133.75	433.126	9.34508	3.97692	123.771	40.3313	43.1381	3.41948	84.54	25.0425	27.8242	33.421	32.5749	6.47225	25.0211	37.1876	0.0288924	0.0219431	0.422897	0.279409	3844.64	10955.5	81.1005	77.2765	2.35094	0.234157	103.738	2.56444	93.0693	357.171	2.59651	2.50992	7.66137	71.3039	0.132494	0.107372	1.89336	1.37789	3.24642	0.782284	34.7436	36.3927	8.94448	2.80718	140.193	39.0398	39.801	4.13029	1.5345	2.26466	132.545	14.4999	4.11485	0.772432	189.253	42.5653	2.7694	0.869533	120.798	155.93	2.04248	0.742261	28.5402	8.67622	29.5729	2.12224	325.696	23.3735	89.4577	5.42742	0.429012	0.144426	5.93159	1.8378	10.2282	1.22856	0.85899	0.0874633	4.63027	1.77298	62.3384	8.47718	139.254	3.06022	0.227121	0.0637901	15.0182	6.19851	233.192	64.465	12.0507	1.37352	0.970138	0.136201	1.1757	0.247457			4.49029	0.49105	45.6799	12.1392	13.9529	3.95971	1.01753	0.0587408	10.7935	5.09366	4.7535	1.06365	1.84462	1.0923	69.6967	4.88455	18.1066	10.9574	307.609	87.5979	8.58856	6.72021	7.34435	2.19395	5.60899	0.626745	2.61432	1.37755	34.714	10.4436	13.2714	17.9694	6.21483	53.8386	2.61649	1.37629	4.32674	0.994178	16.2938	4.03637	26.5134	3.89374	63.407	158.832	5.71059	5.11703	83.7299	217.699	8.17574	1.63319	2.59273	2.5368
1	0	0	1	0	0	0	1	0	1	0	1	0	67.2982	10.5049	12.5223	5.00373	132.852	476.92	8.94278	2.96231	111.008	34.8351	43.273	4.48025	84.1709	29.4251	24.6565	19.2897	31.7525	6.23092	23.1427	12.3746	0.0247994	0.018677	0.381608	0.258773	2178.92	8145.79	87.7992	84.8647	2.37085	0.219033	103.759	2.88737	70.3968	147.174	2.93428	2.0986	9.69535	84.5068	0.124627	0.106813	1.86726	1.44692	3.29667	0.921855	33.1235	44.9094	9.02705	3.18149	141.581	38.4012	39.9242	4.12247	2.1853	6.12508	131.872	13.9799	4.17463	0.649937	191.317	53.2731	2.7071	0.868662	173.218	216.926	1.94629	1.56432	28.2121	9.22994	29.9046	2.00617	327.164	19.5327	90.3584	5.84889	0.425026	0.215883	6.06889	2.05082	10.168	1.25692	0.87351	0.0965947	4.57635	2.39248	62.8022	9.42534	139.692	3.89095	0.210995	0.0614059	15.1266	5.91478	216.833	68.2733	12.1876	1.69983	0.986757	0.191495	1.1606	0.194374	0.628667	0.677412	4.36262	0.508943	39.0182	17.065	14.0979	5.20579	1.01917	0.0281768	11.7977	5.39185	4.81702	1.13543	1.84072	1.12077	71.0926	5.76381	18.2814	9.34123	300.009	84.606	8.7507	6.0226	7.07634	2.21188	5.59186	0.613252	2.80152	1.90002	31.2749	9.81325	23.156	99.4458	2.91358	7.7186	2.93753	1.35674	4.21049	1.82498	15.6269	5.19529	27.6765	4.56284	89.2348	213.031	7.89663	6.55434	124.098	661.264	7.91844	1.65895	3.10764	5.6505
1	0	0	1	0	0	0	1	0	1	0	0	1	66.4803	10.3275	12.8052	5.07467	213.577	656.784	9.25781	3.40088	109.807	39.6146	42.372	4.38303	85.9568	32.0241	25.5347	42.1552	31.4353	6.04753	23.8468	30.718	0.0254491	0.0207921	0.387704	0.263214	2602.92	9208.95	85.5386	71.9466	2.33732	0.206499	103.779	3.04493	77.0494	190.403	2.91056	2.04028	11.5192	77.9409	0.126268	0.10533	1.89415	1.50826	3.3455	0.990076	35.1375	51.0441	9.3184	3.73474	143.214	51.4839	39.5679	4.35299	1.95605	5.09193	130.664	14.8854	4.17507	0.859744	194.998	78.3819	2.73403	0.898608	163.267	209.149	1.94262	1.55803	27.6932	9.3056	29.8715	2.00229	326.075	22.1379	90.1152	6.05577	0.430962	0.202349	6.05083	2.00888	10.1796	1.26119	0.868627	0.0973981	4.75027	2.60949	63.3587	9.61214	139.43	4.49143	0.214142	0.0605023	15.3857	6.38148	218.134	65.2426	12.2304	1.99774	0.996018	0.252139	1.15976	0.190702	1.07879	1.03921	4.34029	0.530562	39.4039	15.3198	14.5512	5.88754	1.01793	0.0397989	11.4202	5.03443	4.82615	1.17856	1.87998	1.04848	70.1486	6.00622	17.8972	8.06105	297.494	84.1076	9.15549	6.7052	7.23939	2.3837	5.62544	0.60037	2.74961	1.86287	31.4367	10.088	23.3777	97.1373	3.51632	22.8936	3.11137	2.00125	4.07937	0.804291	15.0931	3.98051	27.5806	4.6071	100.825	228.671	8.13375	7.80476	145.542	763.628	8.25432	1.85895	2.88478	3.66165
1	0	0	1	0	0	0	1	0	0	1	1	0	60.2778	13.2429	12.01	4.66522	170.928	851.208	9.43987	4.03177	133.993	39.7455	43.4198	3.4939	84.7775	26.2114	27.6168	17.5086	32.9992	6.07633	23.3688	12.5512	0.0269528	0.0196852	0.399325	0.257597	1884.37	7479.66	85.4626	77.6915	2.37606	0.222282	103.613	2.61205	68.2232	146.438	2.56879	2.33239	7.15339	68.2636	0.133572	0.0957834	1.92925	1.24574	3.24013	0.882946	38.5141	41.6582	9.07798	3.0929	139.623	30.2641	39.7474	4.36823	1.44763	1.99249	133.031	14.7638	4.20891	0.972074	188.997	36.6945	2.8017	0.845939	138.845	206.218	2.04123	0.727457	28.9134	8.48213	29.4815	2.18602	327.458	22.6728	88.9374	5.83523	0.426422	0.143713	5.93778	1.69468	10.2227	1.08987	0.869534	0.0954259	4.66783	1.74119	62.3423	8.75556	138.641	6.47944	0.228913	0.0637041	14.85	6.74959	231.816	61.1845	12.1815	1.15807	0.960168	0.0749329	1.17813	0.24836			4.50806	0.467828	44.8771	12.5784	14.4461	4.86995	1.01848	0.0544203	10.9404	5.36736	4.80589	1.15638	1.68712	0.933955	70.2646	4.91156	18.2286	10.4336	309.479	91.1584	8.05407	6.46396	7.2601	2.04432	5.63012	0.6138	2.76865	1.55693	36.9558	10.6907	13.3742	17.102	2.15787	2.21363	2.52667	0.970411	4.37921	0.916509	16.4083	4.08606	26.849	3.89564	62.9428	182.34	5.60798	4.85754	73.7903	175.676	8.19685	1.80561	2.41806	1.75381
1	0	0	1	0	0	0	1	0	0	1	0	1	60.0532	13.4408	12.4264	5.16014	228.423	945.468	9.75538	3.78254	131.568	42.9892	42.8341	3.62486	83.9054	25.1058	26.8153	19.2629	32.3861	5.35079	23.5574	13.7279	0.0318296	0.105679	0.416911	0.632193	2779.28	8377.65	81.896	70.9744	2.35906	0.197737	103.367	2.79666	95.5316	376.295	2.52182	2.1555	6.05193	60.685	0.128001	0.10571	1.85316	1.44886	3.35365	0.955234	37.3188	39.7481	9.66762	3.45168	141.686	32.0758	39.6585	4.35921	1.42217	1.85837	132.738	15.3185	4.2279	0.993497	191.363	42.3128	2.76891	0.857363	134.648	203.8	2.01153	0.732803	28.6077	8.81447	29.5169	2.20802	326.279	24.3536	88.9611	5.62549	0.43259	0.156938	5.9827	1.93074	10.2964	1.14714	0.861355	0.0951219	4.69485	1.80729	62.3982	8.7068	138.315	6.21485	0.229288	0.0632844	14.8891	6.40152	233.111	63.7869	12.1361	1.12658	0.968029	0.0811536	1.18618	0.298434			4.49731	0.502083	43.8907	13.1367	14.5562	5.27672	1.02114	0.00791943	10.7008	5.15966	4.7606	1.15271	1.93075	1.11995	69.8017	5.23693	17.424	1.76912	309.066	84.5048	8.40657	6.93797	7.39203	2.35903	5.61356	0.609955	6.77963	68.11	35.4081	10.131	23.8578	96.8887	5.36835	43.4024	2.76473	1.45067	4.14802	0.655642	16.1752	3.95564	26.9921	3.8693	77.6099	195.094	6.04315	5.96049	85.8697	240.748	8.52246	1.83956	2.70732	2.67413
1	0	0	1	0	0	0	1	0	0	0	1	1	66.4398	11.1686	13.2031	5.38747	236.933	822.223	9.70337	3.3123	112.648	40.6752	42.6063	4.36654	85.4143	31.3849	24.7033	20.053	31.419	5.92455	23.3821	14.5366	0.024744	0.0173506	0.380168	0.238798	3059.49	10094	84.825	103.181	2.35739	0.206601	103.654	3.05177	75.4746	218.433	2.84228	1.98176	11.8035	72.1981	0.124866	0.101937	1.87377	1.42384	3.3405	0.969423	34.5261	48.3226	9.5019	3.56912	140.418	39.5369	39.5396	4.31438	2.03862	5.62649	131.027	14.691	4.20846	0.774995	191.394	45.5974	2.70277	0.890844	159.279	205.358	1.93602	1.53085	27.8063	9.19758	29.7544	1.96082	327.742	19.2133	89.6278	6.00343	0.427982	0.209297	6.08005	1.89323	10.2386	1.20995	0.868272	0.0977529	4.69493	2.53866	63.2838	9.42681	139.204	5.23766	0.214366	0.0614004	15.0557	5.55959	216.098	66.4208	12.246	1.73491	1.00733	0.220984	1.16723	0.196032	0.585556	0.615029	4.37232	0.518343	39.6814	15.7217	14.1418	4.98618	1.01955	0.0210763	11.3794	5.2551	4.81689	1.17844	1.88321	1.24761	70.2615	5.83183	18.015	7.76437	299.757	86.1221	9.28443	7.07612	7.1524	2.28746	5.6027	0.603502	2.75728	1.83129	32.5364	9.7768	20.5086	85.255	2.80261	7.24659	3.02163	1.46705	4.08561	0.875807	15.6839	3.9206	27.5454	4.51934	89.6572	217.954	7.44867	5.75428	148.232	695.051	8.38521	1.83692	2.71418	3.0696
1	0	0	1	0	0	0	0	1	1	1	0	0	59.9891	11.4022	11.8004	4.58736	217.106	699.594	9.2625	3.59918	151.697	45.8707	43.5832	4.06498	80.4301	21.977	33.8859	55.7948	34.0998	6.68774	37.3924	75.4633	0.0285446	0.0194523	0.420574	0.239161	917.492	2757.83	101.427	130.254	2.37768	0.199589	103.363	2.59927	149.881	620.268	2.46612	1.60285	0.869151	2.22925	0.139122	0.0992787	1.96686	1.36058	3.26912	0.654051	32.1112	20.1669	8.72826	2.97841	139.625	51.9141	39.9963	3.89252	1.31654	0.289698	131.716	15.3968	4.07563	0.492922	196.975	52.4639	2.86346	1.01402	101.61	98.133	2.14551	0.887169	29.0869	8.86467	29.6941	1.82225	325.614	20.5724	90.0287	4.97307	0.432275	0.1377	5.89371	1.83622	10.3373	1.17464	0.858323	0.0833469	4.63809	1.75096	61.8849	8.4724	139.271	2.45973	0.23948	0.0574203	13.7401	3.27773	231.255	59.0619	12.4109	1.50329	0.991556	0.228988	1.17324	0.366861			4.46046	0.494627	44.2979	11.8741	14.6571	4.56127	1.02064	0.00821225	10.6441	4.46505	4.77867	1.23137	1.498	0.52237	69.9393	4.96397	17.4629	1.30337	293.549	100.261	8.25667	7.42428	7.72326	2.49838	5.5084	0.637229	2.52853	1.20477	33.8751	8.31684	12.5393	12.9889	1.97902	0.944734	2.3894	0.898862	4.52372	0.936772	15.297	4.33624	26.2595	3.86921	21.09	62.4302	4.84073	3.86065	112.066	269.153	8.17827	1.75813	3.48148	4.58973
1	0	0	1	0	0	0	0	1	1	0	1	0	65.5789	10.6504	12.1766	5.47922	92.4155	331.336	9.12128	3.13185	112.003	33.2105	43.2234	3.89387	82.1625	26.0516	24.4308	22.3207	32.9152	6.3438	23.0361	11.8233	0.0231714	0.016107	0.380445	0.233645	1538.09	5691.45	89.8559	90.0098	2.38797	0.199965	103.923	2.91249	105.979	487.531	2.55032	1.44087	8.33732	52.2079	0.115121	0.102171	1.77087	1.29604	3.39464	0.856403	30.6087	46.9706	8.98296	3.31938	149.829	53.6939	39.5774	4.06411	1.76238	3.61828	130.427	14.0202	4.17651	0.729555	196.255	58.6538	2.78862	0.852337	153.86	195.808	1.9504	2.48227	28.4897	8.76747	29.7795	2.12974	325.775	19.1047	90.1602	6.054	0.432724	0.34328	6.18699	1.94353	10.3446	1.13687	0.878343	0.0925758	4.33788	1.68549	62.6419	8.99661	139.243	4.66156	0.216213	0.0634519	14.3637	4.85252	211.106	62.3404	12.3401	1.33551	0.982202	0.132502	1.15547	0.21844	1.13833	0.94988	4.34206	0.528737	42.6568	12.7375	14.4032	5.84188	1.01888	0.0301731	11.0365	4.67364	4.85149	1.13397	1.7859	0.841231	70.0711	5.36288	17.5182	1.89726	284.205	81.1618	9.53352	7.7028	6.90485	2.19048	5.65495	0.66928	2.79282	1.58397	32.4088	10.1524	17.3264	75.7373	2.53638	3.4971	2.78222	1.45871	4.706	4.04903	15.868	9.34457	26.6786	4.78378	83.0493	210.678	6.7396	5.86932	155.068	1000.66	7.84411	1.56191	2.85861	2.62211
1	0	0	1	0	0	0	0	1	1	0	0	1	65.06	10.8721	12.4991	4.95009	163.346	551.927	9.37739	3.15627	117.005	37.2103	42.5175	4.39149	82.1835	26.0455	24.4649	22.9772	32.3584	5.61992	22.5913	12.2499	0.0254651	0.0169077	0.413505	0.247288	1808.48	6423.14	89.8526	99.9153	2.3454	0.195012	103.909	2.98827	84.8743	210.817	2.57569	1.70148	6.86059	38.3927	0.117987	0.097296	1.83274	1.3686	3.37195	0.804725	31.1743	28.9468	9.56852	3.73357	148.051	56.6993	39.4914	4.03303	1.40603	0.807034	129.821	14.9855	4.13484	0.54678	193.266	54.0924	2.78567	0.866858	149.605	178.029	2.06195	2.88105	28.4592	8.73516	29.7024	2.20694	324.917	20.7596	89.8299	6.29574	0.433872	0.29387	6.08206	1.8212	10.278	1.18669	0.874149	0.0936713	4.50425	1.60635	63.1316	9.14465	139.262	3.20169	0.218536	0.0578444	14.4861	4.60099	217.632	65.531	12.3591	1.39262	0.983522	0.141023	1.15662	0.237875	1.82556	1.36673	4.35658	0.519727	41.5754	13.3593	15.6043	7.21695	1.01815	0.0350291	10.7309	5.05346	4.83781	1.1449	1.64425	0.757425	69.4176	5.74617	17.3466	2.0032	281.681	79.7593	9.35829	6.38075	7.0574	2.09826	5.60193	0.611136	2.72167	1.64484	31.9094	9.32999	13.2583	12.4319	2.7438	3.53977	3.20013	3.51066	4.16777	0.837836	14.3769	4.66002	26.7039	5.05857	129.84	276.854	7.59752	5.7597	201.915	1239.13	8.57455	1.97879	3.25541	4.19718
1	0	0	1	0	0	0	0	1	0	1	1	0	58.4973	12.5536	11.8196	4.43841	121.5	275.009	10.1937	4.02656	141.894	52.623	43.9537	3.18613	82.3251	23.8519	30.0917	20.0571	33.8091	6.1689	25.2105	18.2291	0.0275454	0.0179037	0.405166	0.203751	1151.87	2735.09	88.1796	114.049	2.40553	0.193031	103.514	2.64637	73.1567	178.229	2.35563	1.30661	0.636751	0.675353	0.139601	0.0919953	1.95607	1.17755	3.22027	0.769348	39.0183	33.0574	8.60737	2.4414	140.925	31.4687	40.4323	4.13249	1.32798	0.282689	133.959	14.058	4.23383	0.987536	190.982	38.7845	2.8867	0.843265	104.438	109.89	2.06967	0.650669	29.4272	6.8889	29.6439	1.89268	328.435	17.8678	89.8197	4.76876	0.433454	0.136784	6.0574	1.48892	10.3344	1.02209	0.862221	0.0957094	4.70963	1.62083	62.3147	7.33085	137.988	10.6886	0.24153	0.0660788	13.5184	3.66518	230.786	55.1029	12.3361	1.07268	0.962105	0.0816342	1.18975	0.376788			4.53609	0.462355	44.6035	11.5381	14.2314	3.72833	1.02076	0.00768137	10.5683	4.51164	4.80601	1.08653	1.63	0.695809	70.286	4.23293	17.6568	1.38562	299.835	98.2321	7.63411	6.99798	7.6156	2.29075	5.57521	0.623797	2.97269	1.81158	38.3996	9.14647	12.7006	14.3294	2.01198	1.03506	2.58143	0.9543	4.40688	0.807665	16.7723	5.37643	26.4475	3.74876	18.9132	58.3782	4.84587	3.82254	79.6974	155.959	8.11369	1.73576	2.54637	2.10237
1	0	0	1	0	0	0	0	1	0	1	0	1	58.1883	13.1422	12.0219	4.31926	196.578	638.104	10.77	3.60795	142.404	44.19	43.4293	3.37167	80.5302	23.0792	30.2338	26.2518	32.8088	5.40199	26.6503	17.7782	0.0286295	0.0176281	0.398617	0.233964	1406.28	3254.18	84.7162	112.691	2.39437	0.143399	103.074	2.99951	105.478	331.033	2.29453	1.19296	0.689198	0.674342	0.132834	0.114773	1.83542	1.40147	3.32184	0.815713	39.4341	29.2591	9.33827	3.22269	145.319	33.8338	39.743	4.17971	1.30464	0.294959	132.013	14.1139	4.2399	0.936436	195.194	41.5018	2.93807	0.956147	113.287	142.549	2.16099	0.706099	29.6176	8.19102	29.3732	2.12952	325.766	23.5105	88.8351	5.03851	0.442352	0.15339	6.05283	2.01615	10.3979	1.07463	0.847524	0.092314	4.71691	1.5587	61.6414	8.09872	137.627	10.1651	0.243761	0.0576004	13.8058	3.62369	232.147	56.6527	12.3014	1.00035	0.961591	0.0774417	1.19451	0.361184			4.48875	0.472996	43.1829	11.4734	14.5422	5.44236	1.02104	0.00807343	10.4069	4.77634	4.92688	1.19281	2.11333	0.76487	70.0844	5.20685	17.4957	1.39908	296.506	90.0837	5.10839	1.57051	7.74995	2.42378	5.41264	0.704653	2.91476	2.44658	35.9905	8.44462	14.1402	14.7586	2.23368	1.58907	2.52494	0.901606	4.42125	0.654216	16.409	4.51642	26.7287	3.89985	20.3449	61.4232	5.34269	4.37789	183.095	799.784	8.50193	1.82014	3.15456	4.31765
1	0	0	1	0	0	0	0	1	0	0	1	1	64.6093	11.3427	12.1793	4.89787	165.254	680.364	9.52317	3.13208	113.136	38.5464	42.9465	4.83691	82.9658	25.3667	23.7966	19.7477	32.9734	5.4673	22.5943	10.7931	0.025368	0.0172153	0.404301	0.242071	2065.46	6936.99	88.5602	97.0327	2.37519	0.197466	103.959	3.1173	105.102	444.329	2.52952	1.5682	8.10245	45.5633	0.116172	0.0964721	1.76297	1.32319	3.39887	0.890207	30.4178	26.2829	9.32765	3.61525	147.134	53.51	39.605	4.17607	1.4195	0.778574	130.513	14.311	4.20684	0.723493	191.326	48.7954	2.80648	0.895555	134.08	157.485	2.04216	2.85866	27.9725	8.7652	29.7189	1.98814	326.992	18.1182	89.7139	5.87783	0.433206	0.286079	6.11686	1.74654	10.4001	1.12118	0.882307	0.0955721	4.51936	1.67918	63.4668	8.96901	138.885	6.18206	0.217444	0.0640673	14.5146	5.327	215.1	62.5935	12.4977	1.4642	1.01651	0.188222	1.15761	0.239963	1.13833	0.94988	4.36174	0.524125	42.7491	11.9362	14.597	5.93427	1.01847	0.0335046	10.7625	5.06941	4.8885	1.21455	1.84635	1.04024	69.5454	5.66432	17.4822	2.01221	285.92	82.9566	9.8262	8.03693	7.04169	2.13865	5.6052	0.629277	2.84088	1.70914	33.437	8.93132	12.3811	13.0119	2.56301	3.29252	2.9323	1.48858	4.16449	0.983734	15.081	5.05671	26.6038	4.95096	109.068	252.931	6.34459	4.97845	190.34	1160.08	8.29238	1.69334	2.89493	2.62773
1	0	0	1	0	0	0	0	0	1	1	1	0	63.0261	12.1728	11.9084	4.59485	129.866	313.206	10.5581	4.63354	124.195	41.3308	43.2492	3.46153	85.1278	23.9791	26.9152	17.1807	32.8777	6.15254	24.8025	15.6673	0.0280961	0.0201448	0.407199	0.254	3850.45	12962.4	89.2743	96.3027	2.36349	0.239174	103.809	2.65421	80.4836	194.01	2.61378	2.90286	10.5042	85.0519	0.136909	0.121361	1.9354	1.4642	3.18505	0.659157	37.6441	44.5734	8.96573	2.52969	145.865	34.3035	39.5012	4.5814	1.34406	0.322007	132.237	15.1904	4.18278	0.934635	192.445	39.8066	2.76149	0.847469	133.128	162.329	1.95922	0.597945	27.8336	8.56762	29.7402	2.13567	326.637	23.9184	89.928	5.42243	0.437026	0.159751	5.99895	1.75611	10.2455	1.05213	0.882737	0.114976	4.68486	1.84236	63.0337	8.55822	139.183	3.14797	0.224794	0.0656126	14.6144	5.41141	224.428	68.6634	12.1409	1.19498	0.968794	0.115146	1.16855	0.285657			4.45641	0.465894	46.7168	14.5392	14.4219	5.22725	1.01548	0.0720149	10.8088	5.62148	4.74665	1.10501	1.53401	0.511471	69.5362	4.81505	18.6526	13.2651	311.91	94.3909	8.28167	4.57578	7.299	2.21734	5.5911	0.621042	2.5559	1.36066	35.4159	10.4262	16.5053	27.1884	2.35557	2.73906	2.61394	1.29147	4.27488	1.24048	15.9581	4.37389	26.3363	3.83973	44.2425	142.451	5.76447	5.34091	100.158	285.948	8.3261	1.6904	2.31699	1.46333
1	0	0	1	0	0	0	0	0	1	1	0	1	62.4977	11.4968	12.2824	5.23385	190.715	508.81	10.9602	4.4613	126.552	44.2076	42.7063	3.57792	86.133	26.5252	26.1343	19.0206	32.6349	5.70831	23.7412	15.7874	0.0289096	0.0217783	0.423218	0.295244	4282.1	10769.3	86.1776	91.4283	2.34083	0.209549	103.542	2.69058	78.7867	183.545	2.66218	2.80351	9.86024	81.5717	0.131227	0.120258	1.86877	1.49864	3.31788	0.875406	38.9896	42.6796	9.49632	3.04193	143.643	33.5856	39.4361	4.20903	1.54447	2.55335	131.954	14.1572	4.18341	0.890511	192.379	40.0912	2.71834	0.891451	143.38	196.32	1.98941	0.627806	28.6243	8.68872	29.5885	2.17177	325.546	23.4219	89.3705	5.37396	0.439329	0.156094	6.05905	1.80746	10.3632	1.28448	0.87143	0.10165	4.65173	1.87948	62.2965	8.69994	138.922	3.23862	0.218972	0.0639629	15.5485	7.84502	224.934	66.6834	12.1703	1.21597	0.969481	0.0889068	1.17945	0.284232			4.46584	0.468925	45.6118	13.8381	13.7793	3.85521	1.02042	0.0077989	10.6291	5.53982	4.69912	1.13719	1.85572	1.19536	69.5066	5.165	17.2831	1.44012	303.551	80.8461	8.89488	7.10437	7.34681	2.37858	5.61025	0.583925	2.58888	1.39809	34.0572	9.30028	16.6965	25.3389	7.27736	58.7584	2.78957	1.6064	4.07366	0.644777	15.8269	3.97427	26.8575	4.05996	59.5056	162.483	5.39031	5.22253	126.1	354.668	8.59303	1.6122	2.76782	2.87662
1	0	0	1	0	0	0	0	0	1	0	1	1	67.6793	10.9399	13.0685	5.41519	247.017	875.53	9.62696	3.61819	109.11	40.5042	42.5346	4.29724	87.5772	44.612	24.6404	19.4704	31.9729	6.06934	23.7571	14.5002	0.0255969	0.0182502	0.389442	0.240057	3051.06	9910.26	87.4336	79.6999	2.35828	0.202505	103.899	3.06916	74.5112	156.689	2.86038	3.2876	13.6442	86.7421	0.127474	0.121438	1.90452	1.73328	3.37526	0.995531	35.4499	61.5011	9.33908	3.55811	144.934	44.3229	39.5318	4.3526	1.93243	5.21054	130.817	14.5104	4.19002	0.698375	194.891	58.9934	2.72679	0.885703	166.87	206.558	1.94127	1.75859	27.5555	9.08624	29.841	1.88868	326.342	20.2172	90.0222	6.04117	0.434535	0.213013	6.10344	1.82916	10.2205	1.18821	0.881096	0.0974955	4.72959	2.68352	63.5959	9.44607	139.413	3.65449	0.213259	0.0618363	14.8852	5.51053	215.307	67.7424	12.3967	1.84196	1.00922	0.231404	1.15176	0.202639	0.628667	0.677412	4.35163	0.519602	39.9626	15.4605	14.2854	5.51833	1.0188	0.0249891	11.3564	6.07449	4.83547	1.16298	1.78434	0.967786	70.076	6.10314	18.0722	8.81638	295.705	85.792	9.11207	5.80315	7.20722	2.29115	5.6247	0.607541	3.06149	7.97261	32.046	9.81455	18.6193	65.7917	3.45735	14.9156	3.03913	1.92966	4.02553	0.852971	15.548	4.07177	27.4117	4.73743	95.8363	230.891	7.18778	5.65216	168.651	807.458	8.2523	1.787	2.80428	3.1616
1	0	0	1	0	0	0	0	0	0	1	1	1	61.4646	12.8475	11.937	4.90809	231.19	990.21	11.2674	4.0486	128.421	45.3055	42.9166	3.78958	85.541	25.4689	26.7509	16.5307	32.3948	5.34884	23.6003	13.7452	0.0265597	0.0190618	0.393224	0.261208	1440.31	5136.33	89.5768	91.089	2.36006	0.209679	103.572	2.79567	74.7184	168.606	2.56304	2.54518	8.05036	72.4163	0.131617	0.114167	1.89771	1.40788	3.3317	0.921699	38.7358	43.3411	9.45674	3.37013	141.878	32.6418	39.6182	4.40199	1.3032	0.305506	131.964	15.0932	4.24547	1.067	192.233	42.0297	2.79579	0.867656	151.555	226.623	1.97867	0.657976	28.5398	8.92525	29.5066	2.12765	328.7	19.29	88.8344	5.85077	0.432062	0.153669	5.98646	1.69257	10.3257	1.10054	0.879197	0.103129	4.71262	1.82699	62.7364	9.37029	138.315	7.12985	0.222614	0.0652523	14.7807	5.963	226.927	65.3802	12.1918	1.05577	0.963197	0.0725013	1.17145	0.271978			4.47576	0.476032	45.2639	15.2866	14.2747	4.57136	1.02146	0.00800649	10.8732	5.62424	4.80895	1.19907	1.46449	0.598864	69.6965	5.27409	17.6157	1.39221	305.536	85.9616	9.51345	8.54236	7.33659	2.14012	5.59441	0.605276	2.63533	1.33803	36.3912	9.76071	17.4546	27.1703	2.31177	2.37916	2.69252	1.20294	4.3799	1.75072	17.1726	9.37073	26.866	3.99911	77.2305	192.905	5.54319	4.99913	107.418	318.315	8.59451	1.8576	2.39212	1.68076
1	0	0	0	1	1	1	1	0	0	0	0	0	68.2143	9.72846	10.0375	1.96222							41.4	2.37539	61.775	9.45922	16.9167	4.62556	39.85	1.27279	23.575	3.6416	0.0263889	0.0216399	0.438889	0.149149	52.8929	10.7581					105.358	2.10866	73.8433	24.6526	1.60333	0.327159			0.128472	0.0314365	1.77639	0.356642			17.9833	7.12957	6.62222	1.40624			39.4944	2.7755	1.3575	0.328805	125.583	6.73764	4.04333	0.20232	155	39.0416	2.7775	0.22981			2.41361	0.587646	35.5625	8.80008	29.4694	0.47378	321.736	11.2315	91.6736	1.87256	0.434167	0.10073	5.99583	1.41257	10.2958	1.35649	0.923333	0.0503322	4.68056	0.235657	55.8097	7.64588	140.917	0.678847			13.0042	2.44873	294.083	12.6101	14.375	0.813173			1.24333	0.140742			4.2075	0.251023	48.7	11.738	13.7	0.141421	1.01714	0.00530703	8.17667	1.4243	4.705	0.685894			69.9583	1.48848	17.25	1.90919	365.811	69.9095			7.13778	1.12062	5.22222	0.254588															26.8833	0.78475					65.4881	62.109			3.29	1.15966
1	0	0	0	1	1	1	0	1	0	0	0	0	64.3333	7.23418																																																																																																											1.02206	0.00290699																																							12.3333	16.0278
1	0	0	0	1	1	1	0	0	1	0	0	0	67.6667	10.7083	10.0375	1.96222							41.4	2.37539	61.775	9.45922	16.9167	4.62556	39.85	1.27279	23.575	3.6416	0.0263889	0.0216399	0.438889	0.149149	52.8929	10.7581					105.358	2.10866	73.8433	24.6526	1.60333	0.327159			0.128472	0.0314365	1.77639	0.356642			17.9833	7.12957	6.62222	1.40624			39.4944	2.7755	1.3575	0.328805	125.583	6.73764	4.04333	0.20232	155	39.0416	2.7775	0.22981			2.41361	0.587646	35.5625	8.80008	29.4694	0.47378	321.736	11.2315	91.6736	1.87256	0.434167	0.10073	5.99583	1.41257	10.2958	1.35649	0.923333	0.0503322	4.68056	0.235657	55.8097	7.64588	140.917	0.678847			13.0042	2.44873	294.083	12.6101	14.375	0.813173			1.24333	0.140742			4.2075	0.251023	48.7	11.738	13.7	0.141421	1.01689	0.00706109	8.17667	1.4243	4.705	0.685894			69.9583	1.48848	17.25	1.90919	365.811	69.9095			7.13778	1.12062	5.33333	0.235702															26.8833	0.78475					86.9841	54.8982			3.29	1.15966
1	0	0	0	1	1	1	0	0	0	1	0	0
1	0	0	0	1	1	1	0	0	0	0	1	0	66.6667	7.0946
1	0	0	0	1	1	1	0	0	0	0	0	1	69.6	10.7378									40.225	1.73241	67.1	2.96985	14.25	0.353553	39.85	1.27279			0.02875	0.030052	0.525	1.11022e-16							106.575	0.106066	84.74	22.4294	1.755	0.275772			0.124375	0.0433103	1.83125	0.486136			14.7	6.08112	6.2475	1.76423			39.525	3.92444	1.3575	0.328805	122.625	6.18718	3.98	0.240416	132.75	8.83883	2.7775	0.22981			2.08708	0.225685	34.4688	12.1534	29.2125	0.22981	316.188	8.22012	92.4688	1.79428	0.442917	0.140832	6.36875	1.77661	11.0687	0.309359	0.95	0.0282843	4.8125	0.0813173	56.1812	10.7745	141.275	0.388909			11.9563	2.32461			14.375	0.813173			1.235	0.19799							13.7	0.141421	1.01386	0.00343155	7.665	1.57685	4.705	0.685894			70.0625	2.0895	17.25	1.90919	402.55	40.9415			6.665	1.08187	5.25	0.353553															27.325	0.247487					118.643	3.73756
1	0	0	0	1	1	0	1	1	0	0	0	0	69.0385	11.0833	13.4117	7.0938	35.87	61.2194			91.4833	37.6934	42.8831	3.18687	83.0508	19.3046	21.1921	14.7546	35.7333	3.05505	21.1833	4.15652	0.0160417	0.00872587	0.2505	0.19094	465.5	409.316	96.0361	81.3466	2.34033	0.0942102	104.047	1.41385	57.3589	14.2517	2.54441	1.06222	0.205	0.0636396	0.13537	0.0559314	2.07292	1.38088	3.17	0.291376	26.6402	9.53877	7.75472	1.09013	158.593	44.9368	37.5083	3.44216	1.32397	0.226076	122.074	11.1804	4.24375	0.333069	219.287	42.0904	2.66714	0.837106	78.937	92.0141	2.12278	0.441011	27.4573	11.1881	29.0625	3.009	322.037	13.1283	89.7792	7.36725	0.412593	0.120946	5.03702	1.49669	9.92222	1.38476	0.934167	0.0694622	4.7387	2.31888	60.9611	9.12992	140.015	2.31015	0.262467	0.0404747	14.4389	2.81035	228.917	49.4674	11.94	1.27004	0.975	0.00707107	1.16952	0.231992			4.317	0.755973	37.372	7.1926	13.17	0.528678	1.02118	0.0082348	9.56747	2.97189	4.57898	0.836543	1.6925	0.466496	71.379	5.12237	15.62	1.51394	301.571	82.1907	13.07	13.7812	7.40759	2.46947	5.50833	0.433413	3.86405	2.38886			3.6	1.32936	1.21167	0.456439	2.775	1.60513	4.3225	0.495801	16.4067	2.32315	28.4938	3.28712					33.2229	59.3926	7.18611	0.734727	3.02181	0.994698
1	0	0	0	1	1	0	1	0	1	0	0	0	70	10.459	13.1902	5.3378	11.5964	5.89161	8.4	0.87178	97.2567	29.285	42.1317	5.33981	79.9098	21.7699	22.8472	14.1539	33.1	6.84428	20.3616	5.22576	0.0213131	0.0186625	0.33501	0.259255	156.69	272.631	90.6473	49.4948	2.35496	0.158692	103.992	2.53886	59.7503	17.2687	2.71956	1.33651	0.583333	0.547134	0.118414	0.0711626	1.74693	1.27506	3.17819	0.633213	25.4934	14.452	8.75259	4.0178	134.543	25.4423	38.8902	3.63249	2.40549	5.32003	129.493	17.5636	4.08577	0.388334	192.592	38.4144	2.72809	0.842648	143.519	180.273	1.95023	0.516046	27.5169	10.4603	30.5317	3.28794	334.174	32.83	91.0578	4.69263	0.4612	0.185224	6.07208	2.03906	10.1972	1.25555	0.902861	0.0629466	5.06608	2.55923	62.6948	9.59274	140.741	2.5521	0.218643	0.0671024	14.7621	2.39028	208.419	56.2618	12.248	1.51312	0.995625	0.143064	1.18143	0.194581			4.23857	0.564373	35.5494	17.0001	14.9818	5.66891	1.0195	0.00817844	11.1645	3.98025	4.73398	0.916414	2.09579	1.16485	71.3816	5.95763	17.7443	3.86362	302.994	95.6644	9.93133	10.6942	7.58299	2.71845	5.69167	0.546231	3.98722	2.3369			17.0267	14.6949	1.515	1.22241	1.8	1.25679	4.19625	0.989067	15.0342	4.40783	27.9946	3.21276	21.3791	36.391	8.87625	7.79034	29.8331	44.9155	7.38268	1.5425	2.10444	1.10781
1	0	0	0	1	1	0	1	0	0	1	0	0	57	18.9209									42.1425	5.83069	78.7812	20.6006	37.264	20.0786	31.375	7.10642	16.8725	5.83717	0.0253125	0.021135	0.3	0.165552			61.2667	14.955			102.928	2.34783	43.3365	2.12514	2.94267	1.39242	0.766667	1.05462	0.0775	0.0361197	1.04896	0.73321			31.4742	12.9388	9.542	2.06747			37.3792	0.231203	9.54667	14.4228	118.097	7.84356	3.72528	0.255865	154.5	14.8492	2.22833	1.31174			1.66542	0.375774	18.5688	7.45126	28.6135	2.32701	309.925	27.6023	88.6417	2.97874	0.705937	0.290452	7.3125	1.8789	10.2385	1.52979			7.48698	2.56031	72.7698	8.33489	139.344	2.92505	0.283556	0.0981475	13.9031	2.16267			12.5833	1.97505	1.1175	0.314663							48.915	14.1209	12.8	0.565685	1.0234	0.00598353	9.79019	1.97596	4.19708	0.777496			69.9887	6.77477	32.375	28.1036	309.17	175.658			9.30486	2.83656	5.4375	0.618718	2.165	0.233345			8.09	5.02046	1.06	0.0848528							27.8337	4.99844	167.05	180.524			15.5556	22.1117	7.13333	0.754247
1	0	0	0	1	1	0	1	0	0	0	1	0	69.7632	10.223	7.86875	2.6686	9.58167	8.29575	8.7	1.13137	79.7917	44.9602	43.121	5.99271	81.0728	24.9481	27.0033	13.3507	28.6667	4.57639	22.7204	7.34033	0.0196753	0.0138976	0.266074	0.181269	15.125	30.25	85.9059	39.7576	2.39472	0.164287	104.631	2.49657	58.7768	13.2588	2.87406	1.76636	0.44375	0.493582	0.157727	0.0878644	2.46818	1.57775	3.65083	2.17	26.4593	17.9358	8.43579	2.46352	121.072	39.7861	38.9105	3.95757	1.22481	0.317689	128.319	14.2408	4.15987	0.254669	188.166	40.0846	3.11403	0.958104	94.8624	83.3921	1.87474	0.632774	27.0218	9.90112	30.1986	1.69398	330.267	9.05209	91.4981	5.41801	0.430979	0.271919	5.61287	2.10738	9.81515	1.00112	0.93125	0.0517003	4.47519	2.08464	62.7193	8.5596	140.688	2.00107	0.223333	0.0309121	13.7067	2.281	243.48	45.9534	12.1583	1.67285	1.0725	0.189099	1.21924	0.217684			4.24512	0.636367	39.0333	12.6948	12.9298	0.770159	1.01965	0.00646482	12.5299	3.68855	4.9698	1.19276	1.90472	1.1285	71.8488	5.16364	16.2917	1.50944	297.571	91.6205	12.8333	13.9976	6.62106	1.51593	5.67917	0.576041	6.0925	0.413657					0.85875	0.397961			4.4625	0.628943	15.645	1.46839	27.3067	2.9876					30.8951	44.9996	7.44563	1.12807	2.5257	1.35813
1	0	0	0	1	1	0	1	0	0	0	0	1	69.4118	11.5381	10.8619	2.79849					113.878	18.9624	39.0431	5.8291	76.0808	20.283	21.0819	11.8189	34.1929	8.24234	18.755	6.37884	0.0285278	0.0235444	0.44881	0.297727	99.8671	178.392	89.9806	44.2141	2.22736	0.133048	104.782	3.04511	54.6463	16.5697	2.80712	1.29018	0.688333	0.707656	0.118423	0.0454483	1.61282	0.835593	3.18619	0.795942	20.9854	11.1082	7.67063	1.97882	115.333	20.7926	38.1888	4.11325	4.83468	9.42513	129.491	23.8649	3.90058	0.282299	178.84	40.4682	2.5569	0.727819	51.3556	57.6255	1.92839	0.519022	26.567	8.80484	31.2475	4.11001	338.533	48.3834	91.5009	2.76552	0.542139	0.197909	6.7775	1.49435	10.4522	1.36178	0.892833	0.063889	5.71242	2.68994	64.044	8.47195	140.365	2.17659	0.223167	0.0864401	14.7294	2.18212	212.008	59.0812	12.3185	1.92136	1.01083	0.164086	1.18694	0.197501			4.21926	0.577799	49.2825	10.8631	15.1071	5.49169	1.01883	0.0093646	11.3185	3.7903	4.52566	0.675644	2.50333	1.01712	68.9634	5.53476	23.8509	16.1343	291.799	128.629			8.11842	3.0537	5.80357	0.713914	3.57667	1.93019					1.4925	1.23718	1.66	0.656912			12.245	7.99738	28.2336	4.11109	80.295	114.548	10.235	6.82743	41.5169	47.44	7.4375	1.79439	2.25025	1.49917
1	0	0	0	1	1	0	0	1	1	0	0	0	71.1579	11.6584	13.4117	7.0938	10.2	8.05543			91.4833	37.6934	42.5116	3.48986	86.0416	20.6246	22.6827	16.6503	35.7333	3.05505	20.71	4.46268	0.0161905	0.00941405	0.241917	0.219914	465.5	409.316	60.7264	22.6093	2.34417	0.108333	103.896	1.45632	57.9591	15.6727	2.39567	1.16226			0.141905	0.0626752	2.23056	1.56533	3.01	0.127279	29.8588	8.14248	7.88649	1.21619	132.89	8.64084	37.581	3.71134	1.33156	0.261918	120.667	12.3802	4.20286	0.337367	212.311	43.0061	2.77067	0.981155	49.4444	63.7154	2.18071	0.488874	28.2454	11.9729	28.7071	3.06342	321.762	14.7447	89.0333	7.62435	0.434048	0.124773	5.27067	1.60865	10.1	1.52889	0.902222	0.0333888	5.1869	2.46927	62.0571	10.0627	139.452	1.81004	0.275583	0.0322069	14.8643	2.31945	229.7	55.2646	12.1	1.40712	0.975	0.00707107	1.19611	0.24217			4.28125	0.868028	37.372	7.1926	13.4167	0.490748	1.02183	0.0079567	9.36675	3.35803	4.57847	0.958265	1.93	0.311127	71.086	5.49586	15.675	1.74236	309.257	92.8718	13.07	13.7812	7.94833	2.5674	5.34722	0.464604	4.56	2.7249					0.9775	0.332904			4.42375	0.655842	17.68	1.03238	28.5725	3.56848					37.8262	62.5909	7.34167	0.877021	3.453	0.929138
1	0	0	0	1	1	0	0	1	0	1	0	0
1	0	0	0	1	1	0	0	1	0	0	1	0	68	11.8462	9.2125	3.12895	10.95	11.243			79.7917	44.9602	45.2593	1.39453	72.5602	27.4916	16.9537	6.64315			21.05	4.66449	0.0172222	0.003849	0.211111	0.189541					2.42333	0.0942809	104.258	1.95294	64.467	22.0818	2.48389	1.77927			0.176111	0.0495068	2.86111	1.55298			27.2019	5.9346	7.46204	0.995858			37.2778	5.71356	1.46389	0.344911	120.333	17.2216	4.36444	0.283712	198.278	1.72848	3.04667	1.12901			2.52944	0.542577	37.6056	2.33668	30.3444	2.49468	325.389	6.97681	93.2111	7.29643	0.333889	0.105572	4.83333	0.557524	9.88333	1.5119			3.74333	0.968544	54.5222	3.33351	139.844	2.88316			13.3278	3.11298	239.722	39.3687					1.34444	0.254085			3.97833	0.761353	43.05	3.74767	13.275	0.601041	1.0192	0.00535019	10.4417	2.08601	5.11194	0.690215			74.2646	4.82831			346.796	99.3783	17.185	16.6806	6.53278	1.53443																	29.0037	3.50187					14.8611	11.3884
1	0	0	0	1	1	0	0	1	0	0	0	1	71.6667	4.96655	10.95	5.58614							41.9139	5.11081	100.278	4.63548	16.5556	3.6141					0.0125	0.00353553					77.2778	20.1918	2.29833	0.0824958	104.3	3.11127	49.1944	3.10341	2.01083	0.550365			0.13	0.0424264			3.01	0.127279	24.0278	1.37493	6.32722	0.264772			38.1	4.94975	1.34889	0.507546	122	9.89949	3.91667	0.447834			2.56917	0.453727	10.7611	0.510688	2.395	0.205061	33.7	2.12132	29.725	2.36881	325.5	9.19239	91.25	4.59619	0.45	0.113137	6.325	1.80312	11.95	0.494975			4.135	0.0636396	58.125	0.813173	141.267	1.79134			15.875	1.0253	183	46.669	10.9	0.424264	0.975	0.00707107	1.09667	0.0659966					40.615	7.19128					7.5375	2.4572	4.71194	0.124529			69.8944	5.36615	16.05	2.47487	247.278	55.5472			6.74	0.339411																	27.9806	0.255344
1	0	0	0	1	1	0	0	0	1	1	0	0	61.5	18.5023									41.64	7.03422	90.6719	0.667299	39.4354	24.0091					0.0294444	0.0238242	0.255556	0.171053			62.775	20.8243			102.075	2.58094	44.3654	0.650546	3.614	1.08329	1.115	1.22329	0.0661111	0.0343323	0.738889	0.4791			31.9613	18.2593	10.293	2.27264			37.5083	0.0824958	9.54667	14.4228	114.917	7.89603	3.79	0.325269			2.22833	1.31174			1.61556	0.443726	15.0222	2.7955	28.3111	2.75204	318.667	26.1598	88.8444	3.61422	0.781111	0.304363	7.21111	2.28773	9.68333	1.28873			8.71722	0.867039	76.7722	2.84411	140.35	3.3234	0.320333	0.105595	13.2833	2.17045			13.7	0.565685									48.915	14.1209			1.02306	0.00728075	10.4353	2.30478	4.175	0.950697			67.185	4.6562	16.15	0.353553	287.56	208.522			10.8492	1.33525																	25.5367	2.41185					21	28.2843
1	0	0	0	1	1	0	0	0	1	0	1	0	72.0357	11.4293	10.475	3.11077	9.58167	8.29575	8.7	1.13137	79.7917	44.9602	43.4035	6.35468	84.5387	28.0143	29.3612	19.9172	33.0821	7.04581	24.4411	8.12164	0.0195417	0.0140384	0.227875	0.134267	27.375	31.9567	90.3362	38.7565	2.36613	0.151253	104.699	1.98351	58.9981	14.4462	3.00281	1.83592	0.712143	1.00778	0.161042	0.102867	2.54583	1.82332	3.23342	0.554266	27.0111	19.3882	8.75357	2.54495	168.33	35.4527	38.3952	3.67181	1.41201	0.293568	126.279	12.539	4.15759	0.303155	210.297	37.8612	2.88058	0.901449	87.6864	81.9301	2.05929	0.583127	27.46	11.6769	29.789	1.61388	327.018	13.039	90.34	4.75903	0.445762	0.304094	5.27496	2.38585	9.80833	0.834666	0.88125	0.107267	4.91019	2.56221	60.2625	8.71942	141.16	2.0446	0.232833	0.0172852	13.6479	2.51398	238.22	28.2308	12.225	1.22916			1.23195	0.211154			4.16193	0.626884	40.575	17.3573	13.0292	0.753727	1.01949	0.00757312	11.8917	2.51689	5.07881	0.933758	1.768	1.32946	72.4998	5.64915	17.0714	0.790526	286.121	111.882	17.185	16.6806	6.64229	1.94729	5.90729	0.551202	4.82833	2.20905					2.365	2.54323	2.485	2.22739	4.2825	0.939638	14.2083	2.66831	27.6447	3.17769	14.02	16.9988			385.989	1173.95	7.42333	1.31539	2.43775	1.2535
1	0	0	0	1	1	0	0	0	1	0	0	1	70.9744	11.7753	11.1619	2.91345					105.917	18.4083	38.5036	6.15686	84.8059	26.4775	18.9387	10.3401	35.6455	7.01245	16.5207	4.20529	0.0282	0.023636	0.431429	0.305847	107.964	174.024	85.9617	47.4112	2.21253	0.133678	105.585	3.13343	56.1701	16.55	3.44749	1.67402	0.945776	0.713831	0.113185	0.0489226	1.51724	0.853139	3.21467	0.734457	18.6485	9.19517	7.89294	2.05369	141.5	44.7661	37.7552	3.84125	4.07464	8.30171	128.33	23.3189	3.86793	0.259725	191.246	51.305	2.525	0.842	57.4037	47.2474	1.86251	0.560702	25.307	9.31759	31.1652	4.14704	336.407	49.3213	91.5305	2.74868	0.534722	0.202209	6.58139	1.5794	10.4726	1.2701	0.876486	0.0893726	5.90484	2.74485	65.2843	8.92166	141.102	1.70887	0.22805	0.0860624	14.8616	2.1775	211.395	59.9006	12.4767	1.86887	1.034	0.172134	1.13855	0.165794			4.18087	0.560079	39.455	17.467	14.8594	5.12873	1.01874	0.00969398	11.5718	3.73213	4.54576	0.789668	2.50333	1.01712	67.7896	5.58786	18.1269	4.8709	261.719	139.296			8.2407	3.10692	5.6875	0.554339	3.33533	1.65014	27.875	6.04576			2.53847	1.89858	2.22533	1.14149	3.90278	0.609103	13.8562	5.8864	27.6014	3.5681	35.5183	45.9365	9.69417	5.42073	455.098	1227.76	8.18625	1.78277	2.65437	2.24979
1	0	0	0	1	1	0	0	0	0	1	1	0
1	0	0	0	1	1	0	0	0	0	1	0	1	61	19.2527									41.4	6.90561	72.6	24.8902	30.1017	17.2316			16.8725	5.83717	0.0326389	0.0186541	0.377778	0.0693889			67.875	13.6118			102.442	3.09948	42.7667	2.19678	2.99	1.96576	1.025	1.35057	0.0855556	0.0395928	1.17639	0.842			24.775	8.09637	9.97	2.72943			37.2854	0.232756	13.645	17.7555	122.479	2.79896	3.57792	0.025338			2.6475	1.54503			1.64833	0.458321	19.2694	8.96304	29.7736	0.218912	316.233	30.0676	89.3778	3.17146	0.786806	0.295475	8.20556	0.714208	10.8847	1.00253			6.79708	2.6414	70.9708	9.20805	140.017	3.79481	0.3025	0.130815	13.3042	2.20526			12.225	2.65165	1.1175	0.314663									12.8	0.565685	1.02147	0.00561269	10.2825	2.52084	4.49944	0.598513			70.2267	8.27687	40.3625	34.5952	329.533	209.274			8.06063	2.60834																	28.8083	5.63717	167.05	180.524			22.8333	25.6915
1	0	0	0	1	1	0	0	0	0	0	1	1	72.7333	12.3199	11.2	3.64966							38.3312	8.00708	85.1597	12.9953	28.1152	11.6747	36.4321	2.3082	20.8	1.13137	0.0274167	0.0166675	0.240417	0.18643	25.5	33.234	88.7222	43.6438	2.27135	0.096018	105.887	0.975904	65.146	25.7723	3.4775	2.37915			0.075625	0.0647551	1.02083	1.00198	3.45433	0.501103	17.0096	5.8079	8.79078	2.41855			39.8143	2.52538	1.50944	0.288395	115.067	19.3291	4.03222	0.287177	218.852	43.103	2.73058	1.16841	96.7074	89.6876	1.97542	0.507582	24.0079	9.76787	29.6758	1.25464	325.89	17.8103	89.4217	2.26688	0.56425	0.337835	6.0425	2.02037	10.3958	0.80558	0.865	0.176777	6.42617	2.38583	67.5375	7.94737	141.981	0.928034			13.3958	2.37745	224.978	14.6925	12.2833	1.38954			1.05299	0.110348			3.85822	0.783268	42	17.5708	12.8333	0.0763763	1.01773	0.00701522	10.1862	3.53286	4.71238	0.891514			66.2628	6.1986	17.8786	0.586106	269.478	155.728			7.91089	1.86299			3.26667	2.21435					12.7433	17.2038							24.9016	2.12617			5.78333	4.24735	943.975	1855.37	9.21	0.127279
1	0	0	0	1	0	1	1	1	0	0	0	0	62.4	6.02495																			0.0158333	0.00824958	0.233333	0.0471405															0.108333	0.0400694	1.63333	0.0471405									41.5167	2.94628			137.25	8.13173									2.47833	0.832029	37.525	0.318198	29.9917	0.0117851	330.417	3.41768	90.7417	0.931024	0.343333	0.103709	5.275	0.0353553	9.275	0.742462			3.61833	1.12901	55.3333	0.377124			0.22	0.0424264	12.85	3.18198																	1.02206	0.00290699															6.59167	2.10954																							12.3333	16.0278
1	0	0	0	1	0	1	1	0	1	0	0	0	66.1429	10.574	10.0375	1.96222							41.4	2.37539	61.775	9.45922	16.9167	4.62556	39.85	1.27279	23.575	3.6416	0.0222917	0.0194767	0.379167	0.170579	52.8929	10.7581					105.358	2.10866	73.8433	24.6526	1.60333	0.327159			0.116354	0.0353019	1.73229	0.304259			17.9833	7.12957	6.62222	1.40624			40.5208	3.0577	1.3575	0.328805	129.938	10.3004	4.04333	0.20232	155	39.0416	2.7775	0.22981			2.28271	0.54659	35.9969	7.23756	29.6021	0.46906	323.302	9.69055	91.6052	1.53504	0.393125	0.116198	5.82188	1.20469	10.1719	1.13497	0.923333	0.0503322	4.21542	0.949968	55.7573	6.24371	140.917	0.678847	0.22	0.0424264	12.4031	2.33293	294.083	12.6101	14.375	0.813173			1.24333	0.140742			4.2075	0.251023	48.7	11.738	13.6	0.2	1.01689	0.00706109	8.17667	1.4243	4.705	0.685894			69.9583	1.48848	17.25	1.90919	365.811	69.9095			6.62833	1.36942	5.33333	0.235702															26.8833	0.78475					86.9841	54.8982			3.29	1.15966
1	0	0	0	1	0	1	1	0	0	1	0	0
1	0	0	0	1	0	1	1	0	0	0	1	0	60	12.7122													46.625	34.4715					0.0160417	0.00566728	0.2375	0.118927									54.125	2.93449					0.0820833	0.0417527	1.2375	0.582837					6.16583	1.70531			43.2521	3.67038			144	12.9293									2.4975	0.550559	35.55	4.13944	30.7542	0.893119	312.604	42.5398	91.9646	1.75254	0.345625	0.0977558	4.83958	0.503753	9.54375	0.578927			4.43125	1.98035	58.1354	5.1105			0.226667	0.0321455	13.6604	2.65777	235.833	69.7679									4.62417	0.418586			12.725	0.954594	1.02056	0.00502831											297.167	6.83537			7.30708	2.54134																							11.8333	16.7349
1	0	0	0	1	0	1	1	0	0	0	0	1	62.1429	16.8268	10.025	1.94454							39.95	1.31434	65.4833	3.50012	13.1833	1.86436	32.8	8.23721	17.6	4.80833	0.0325	0.0222205	0.566667	0.0721688			46.25	18.0312			108.133	2.70015	73.8267	24.6747	1.87	0.278747			0.16125	0.0708321	2.47083	1.1599	2.985	0.26163	14.7333	4.30039	5.845	1.42908	105.5	2.12132	39.6278	2.7807	1.3575	0.328805	125.083	6.10498	4.02	0.183576	132.833	6.25167	2.7775	0.22981	348.5	304.763	2.09139	0.159757	34.1958	8.60674	29.6583	0.789119	322.458	12.3189	92.0125	1.49473	0.428611	0.10262	6.47917	1.27072	10.8125	0.494817	0.95	0.0282843	4.34167	0.817532	55.8708	7.6377	141.567	0.575181	0.1865	0.033234	12.6875	2.07511	253.5	70.0036	12.3375	2.40464			1.20833	0.147422			4.145	0.162635	43.2	19.5161	13.7	0.141421	1.01539	0.0041574	8.11	1.35547	4.705	0.685894			68.625	2.89521	17.325	1.17863	369.867	63.5823			6.51	0.81074	5.58333	0.629153	2.05	0.777817					1.1525	0.215668	1.765	0.968736					26.875	0.542371			8.0425	8.00091	118.643	3.73756	7	1.9799	1.99444	0.672537
1	0	0	0	1	0	1	0	1	1	0	0	0	62.5	7.77817																			0.0158333	0.00824958	0.233333	0.0471405															0.108333	0.0400694	1.63333	0.0471405									41.5167	2.94628			137.25	8.13173									2.47833	0.832029	37.525	0.318198	29.9917	0.0117851	330.417	3.41768	90.7417	0.931024	0.343333	0.103709	5.275	0.0353553	9.275	0.742462			3.61833	1.12901	55.3333	0.377124			0.22	0.0424264	12.85	3.18198																																	6.59167	2.10954
1	0	0	0	1	0	1	0	1	0	1	0	0
1	0	0	0	1	0	1	0	1	0	0	1	0	62.5	7.77817																			0.0158333	0.00824958	0.233333	0.0471405															0.108333	0.0400694	1.63333	0.0471405									41.5167	2.94628			137.25	8.13173									2.47833	0.832029	37.525	0.318198	29.9917	0.0117851	330.417	3.41768	90.7417	0.931024	0.343333	0.103709	5.275	0.0353553	9.275	0.742462			3.61833	1.12901	55.3333	0.377124			0.22	0.0424264	12.85	3.18198																																	6.59167	2.10954
1	0	0	0	1	0	1	0	1	0	0	0	1
1	0	0	0	1	0	1	0	0	1	1	0	0
1	0	0	0	1	0	1	0	0	1	0	1	0	66	8.18535																			0.0158333	0.00824958	0.233333	0.0471405															0.108333	0.0400694	1.63333	0.0471405									41.5167	2.94628			137.25	8.13173									2.47833	0.832029	37.525	0.318198	29.9917	0.0117851	330.417	3.41768	90.7417	0.931024	0.343333	0.103709	5.275	0.0353553	9.275	0.742462			3.61833	1.12901	55.3333	0.377124			0.22	0.0424264	12.85	3.18198																																	6.59167	2.10954
1	0	0	0	1	0	1	0	0	1	0	0	1	70	12.3558									40.225	1.73241	67.1	2.96985	14.25	0.353553	39.85	1.27279			0.02875	0.030052	0.525	1.11022e-16							106.575	0.106066	84.74	22.4294	1.755	0.275772			0.124375	0.0433103	1.83125	0.486136			14.7	6.08112	6.2475	1.76423			39.525	3.92444	1.3575	0.328805	122.625	6.18718	3.98	0.240416	132.75	8.83883	2.7775	0.22981			2.08708	0.225685	34.4688	12.1534	29.2125	0.22981	316.188	8.22012	92.4688	1.79428	0.442917	0.140832	6.36875	1.77661	11.0687	0.309359	0.95	0.0282843	4.8125	0.0813173	56.1812	10.7745	141.275	0.388909			11.9563	2.32461			14.375	0.813173			1.235	0.19799							13.7	0.141421	1.01329	0.0046467	7.665	1.57685	4.705	0.685894			70.0625	2.0895	17.25	1.90919	402.55	40.9415			6.665	1.08187																	27.325	0.247487					118.643	3.73756
1	0	0	0	1	0	1	0	0	0	1	1	0
1	0	0	0	1	0	1	0	0	0	1	0	1
1	0	0	0	1	0	1	0	0	0	0	1	1
1	0	0	0	1	0	0	1	1	1	0	0	0	62.3125	16.9638	11.3198	6.11556	10.2	8.05543	7.35	0.0707107	96.8625	32.6027	42.7994	3.03686	75.7251	26.115	25.9115	22.3601	33.4389	6.89317	22.3704	10.0697	0.0201637	0.0108479	0.245445	0.183657	425.548	407.994	68.4689	32.7598	2.35382	0.122107	104.222	1.42625	147.37	338.9	2.01374	0.953034	0.32	0.0608276	0.120651	0.062668	1.90442	1.27093	3.39667	0.675747	31.0675	16.6893	7.49078	1.57827	131.257	10.0101	37.3949	3.90276	1.24041	0.229495	118.193	16.469	4.1584	0.311699	186.077	47.0634	2.69771	0.827976	59.1151	57.6783	2.05013	0.410583	27.6599	10.8928	27.9594	3.72701	318.782	19.2128	86.4511	9.28435	0.403396	0.103265	5.10668	1.66432	10.3068	1.16729	0.881567	0.0808892	4.65207	1.90358	61.8382	7.4953	139.263	2.21459	0.255333	0.0421422	14.2656	2.30107	244.494	72.7067	12.2476	1.21577	0.97	0.01	1.14133	0.229383			4.27194	0.664358	38.2325	6.55889	14.425	2.70424	1.01822	0.00720496	8.55338	2.75629	4.62811	0.998234	1.93	0.311127	71.1323	3.94953	16.2333	1.61823	302.683	72.5629	13.2325	11.257	7.47829	2.23408	5.50694	0.806405	3.98	2.17559			6.21	2.13094	1.00286	0.241158	2.61	1.83848	4.33667	0.487662	15.9517	3.08128	28.2516	2.98378	257.938	419.912	7.57667	5.95759	48.0137	61.2858	7.32315	1.2789	3.62283	0.719847
1	0	0	0	1	0	0	1	1	0	1	0	0	36	3.94968									44.1951	3.52948	85.9013	20.085	46.6673	13.2091	33.7968	2.31204	22.6594	6.23275	0.0168159	0.00936613	0.224007	0.115137			62.6789	12.669	2.39133	0.128621	103.405	1.48623	52.7134	9.85624	2.2754	0.457922	0.285	0.0432371	0.100485	0.0513755	1.27541	0.602031	3.41472	0.160499	23.8939	14.1324	6.78873	1.44181	111.89	21.0576	41.6475	3.54782	1.18911	0.28625	135.157	17.4963	4.46072	0.507764	162.568	13.7149	2.39097	1.17736	37.3333	33.5609	2.14093	0.512255	26.263	7.64787	28.6171	2.22774	311.031	33.6389	88.3785	3.75633	0.425947	0.0760521	5.0017	0.733082	10.0433	1.80369	0.915714	0.147482	6.05395	1.90941	66.3882	9.69981	137.005	5.84071	0.246774	0.00517366	14.2241	1.70969	258.061	56.8907	12.4889	1.11573			0.997024	0.0301362			5.07676	0.0617344	37.8588	6.10261	17.7148	8.58351	1.02384	0.00477057	7.46529	1.79562	3.99987	1.51076			70.4869	5.25504	16.4847	0.542894	329.007	56.683			8.80879	2.06623	5.02778	0.0481125	1.96667	0.351188			9.401	8.3614	0.888889	0.19245							25.1931	4.02037	28.3738	49.8495	2.42	0.905097	16	10.2225	6.45	1.72063	1.91983	0.986339
1	0	0	0	1	0	0	1	1	0	0	1	0	56.2857	15.7696	9.10625	2.43827	13.6333	9.20887			105.146	41.6544	43.4287	2.59397	65.2591	22.4494	23.2944	23.8926	28	11.3137	22.0472	12.9699	0.0205952	0.00770874	0.236905	0.121322	309.944	276.551	80.8597	23.7491	2.32733	0.116271	103.968	1.80559	56.4028	16.0483	2.67548	1.41555			0.131042	0.0627032	2.10119	1.37307			23.4343	9.19232	7.91302	1.46583			38.8267	4.88077	1.39007	0.246366	121.875	20.2392	4.8181	1.57039	185.311	32.0862	3.03267	0.738341	31.0611	28.1978	2.28667	0.511401	34.8396	4.0823	29.2726	2.85204	319.25	30.6974	88.869	7.43504	0.339583	0.093676	5.125	0.745462	9.84375	1.11401	0.8925	0.0921502	3.85	1.07053	57.6708	4.67306	134.119	12.8105	0.2425	0.0780491	13.7479	2.71474	277.452	64.9388	11.8	1.12694	0.965	0.00707107	1.22722	0.220438			4.01643	0.569098	38.675	6.31104	14.4417	3.49148	1.01799	0.00476748	11.4954	4.20196	5.25278	0.96739			72.5144	3.47429	17.05	1.06066	325.389	70.6447	16.03	11.9634	6.64405	1.62615	5.55556	0.822147	4.27333	1.55053			6.735	2.65165	1.53667	1.25787							29.0849	2.66904					43.0139	49.0511	6.95	0.777817	3.02	1.54149
1	0	0	0	1	0	0	1	1	0	0	0	1	59.3	19.4082	10.9667	3.95011							44.1436	3.77204	84.6711	16.5851	22.8315	17.8204	33.8667	1.89033	15.4	6.50538	0.01625	0.00832917	0.175	0.136931	359.5	137.886	85.8519	20.601	2.37861	0.136988	103.309	2.34375	50.6	7.55057	2.69633	1.20149			0.0816667	0.0476095	1.015	0.742799	3.01	0.127279	23.1389	8.79196	8.00861	2.05674			38.3	3.5171	1.3048	0.339022	128.5	9.74679	5.12973	1.90351	185.514	28.765	2.4603	0.379283	28.8407	31.3169	2.16833	0.498855	29.125	6.53466	29.9125	1.22104	322.972	37.23	88.775	3.28934	0.403333	0.100383	5.28333	1.24766	11.1917	1.29785	0.910476	0.10468	4.96333	1.19413	64.3667	7.30778	129.733	14.6264	0.265	0.120208	14.975	1.64977	219.5	63.5479	11.8625	1.16001	0.975	0.00707107	1.05381	0.0773901			4.46333	0.100664	38.7325	6.98891	12.575	0.388909	1.01907	0.00505195	11.4452	5.29404	4.3074	0.639241			71.7503	3.60641	16.15	1.43411	293.366	70.9693			7.2275	1.57462			3.6	1.91572			5.52	0.933381	1.49667	1.27947							27.6072	1.849	6.98	9.06511			33.44	40.3713	7.2	0.424264
1	0	0	0	1	0	0	1	0	1	1	0	0	56.3333	17.002									41.64	7.03422	90.6719	0.667299	39.4354	24.0091					0.0220833	0.0243955	0.216667	0.159861			62.775	20.8243			102.075	2.58094	44.3654	0.650546	3.614	1.08329	1.115	1.22329	0.0545833	0.0362955	0.679167	0.409013			31.9613	18.2593	10.293	2.27264			37.4389	0.13368	9.54667	14.4228	116.944	6.59615	3.79	0.325269			2.22833	1.31174			1.39417	0.572114	15.0667	2.28425	28.3111	2.75204	320.5	21.6718	86.2833	5.91148	0.688333	0.310143	7.53333	1.97597	9.6125	1.06174			7.44542	2.64029	76.5042	2.38329	140.35	3.3234	0.320333	0.105595	13.9625	2.23285			13.7	0.565685									48.915	14.1209			1.02306	0.00728075	10.4353	2.30478	4.175	0.950697			67.185	4.6562	16.15	0.353553	287.56	208.522			8.82944	3.62344																	25.5367	2.41185					21	28.2843
1	0	0	0	1	0	0	1	0	1	0	1	0	65.1333	12.5718	11.3542	4.08505	34.209	34.2289	7.4	1.95107	100.897	29.7431	43.6224	5.21669	76.1403	26.7652	28.0472	17.5828	27.525	7.08819	22.868	8.34092	0.0215641	0.0126252	0.263564	0.146004	115.639	241.999	86.701	34.2268	2.35561	0.163347	104.302	1.95705	57.0964	13.4185	2.43472	1.38839	0.367	0.365746	0.137738	0.0857959	2.18564	1.55325	3.0074	0.67471	29.1637	19.8676	8.32664	2.80395	139.57	28.1369	38.9712	3.50915	1.34592	0.247334	123.229	16.8467	4.28082	0.347544	187.215	32.4429	3.04169	0.686423	68.7387	79.7103	2.13426	0.438633	30.8318	8.09429	29.4696	2.16216	330.337	10.2082	89.2754	5.22999	0.401154	0.226472	5.5264	1.96846	10.1679	1.11821	0.906548	0.0720918	4.08603	1.65825	58.6	5.54276	139.627	3.45832	0.223967	0.0215408	13.7464	2.51316	258.907	60.1847	11.525	0.964235	0.965	0.00707107	1.19571	0.210448			4.09778	0.540128	46.0354	8.08431	15.3963	4.92174	1.01918	0.00684378	10.6604	2.48773	5.19421	0.963972	2	1.41343	73.0779	3.86655	17.31	0.943663	319.548	88.3582	16.03	11.9634	6.5813	1.58636	5.68802	0.533898	4.05083	1.75813					1.62139	1.44102	1.755	1.19501	4.57437	0.36884	16.3513	2.3016	28.3383	3.22576	1.41167	1.01902	7.24667	4.95764	21.7109	28.9169	7.69583	1.71995	1.96264	1.25507
1	0	0	0	1	0	0	1	0	1	0	0	1	65.7447	13.6596	10.3333	3.53095	51.0333	34.8434	6.93333	3.02875	116.575	17.4146	40.6502	5.72464	79.7804	17.9891	20.2224	10.9911	34.7017	7.9339	16.8026	3.74904	0.0310985	0.022757	0.449206	0.286913	229.692	425.641	81.412	42.3849	2.29208	0.17151	104.902	2.64798	57.7043	13.8242	2.69353	1.2764	0.59	0.621312	0.11006	0.0523135	1.48313	0.775764	2.93939	0.723181	20.8845	11.4305	7.27135	2.46749	111.167	17.2443	38.3895	3.65195	3.43881	7.17934	129.356	20.9341	4.0709	0.417486	172.827	34.8178	2.69079	0.761122	168.346	324.288	2.01754	0.520266	27.8218	8.02339	30.7504	3.50106	338.864	38.0363	90.7863	2.73712	0.476932	0.193827	6.08902	1.6635	10.6632	1.25078	0.968036	0.093951	5.42625	2.46767	63.8169	7.94883	140.674	3.03923	0.230303	0.0816388	14.3322	2.20217	212.363	53.7685	12.4824	1.54908	1.01714	0.149857	1.16518	0.218536			4.25051	0.513303	51.0296	8.58316	15.0188	5.06345	1.01851	0.00888134	10.3284	3.20924	4.86193	0.957016	2.0312	0.968446	69.0649	5.70964	18.1598	4.38768	332.701	118.982			7.97854	2.99937	5.71429	0.503706	3.66143	1.84682	35.8125	6.79441			1.38229	0.902836	2.20833	0.610227	4.0225	0.402275	12.92	5.253	27.0161	5.28624	31.2175	48.1558	6.605	5.45496	31.7454	40.2864	7.23846	1.93131	1.54621	1.0417
1	0	0	0	1	0	0	1	0	0	1	1	0	51	19.2614	7.95714	8.70751							44.4611	3.04795	88.3253	51.6889	26.1389	15.0542	34.3833	1.88702			0.0361806	0.0110702	0.404167	0.0478714			53.1667	1.64992	2.39422	0.0930336	102.614	2.31213	76.5076	68.2449	3.41806	2.32755			0.122083	0.105175	1.65833	1.81605	3.05	0.367696	47.5259	32.7921	8.62948	5.45586			37.5889	8.23086	1.45	0.326004	128	28.8232	4.45969	0.709455	217.121	101.995	3.39089	0.269606	19	14.1421	2.19292	0.171153	25.8472	8.57213	30.1569	0.778893	338.062	12.214	89.2833	2.67468	0.619583	0.304127	6.90556	2.29005	10.1889	0.342107	1.02476	0.00740496	6.20556	2.35303	65.1847	10.8114	136.545	0.934444			12.7181	2.27315	208.519	75.6431	12.75	0.606218			1.21557	0.286008			4.23444	0.96102	53.037	19.4706			1.02313	0.0147441	8.0323	5.94842	5.49336	0.529881			70.4181	3.98098	17.05	0.76974	359.198	124.746			8.34259	1.69271					35.05	9.82878											26.1472	4.32172					22.9813	19.8965	9.45	4.31335
1	0	0	0	1	0	0	1	0	0	1	0	1	45.3077	15.9185	6.2625	4.77866							43.1087	4.61449	79.0163	30.8449	44.1495	51.1331	32.1774	3.85706	14.1613	4.60004	0.0319136	0.0192198	0.367593	0.132185	396.208	559.734	52.4583	19.1471	2.44206	0.169401	102.039	1.65445	43.9113	3.75685	2.76088	1.76989	1.01767	0.963779	0.117917	0.0794884	1.33889	0.864443	3.69855	0.790167	30.1181	14.9155	8.82783	3.76133	89.65	27.365	39.7563	2.32938	5.41953	10.1824	131.396	12.0614	4.11056	0.649607	155.269	49.8504	3.06323	1.1219	37	39.598	1.87968	0.408663	20.9367	6.00225	29.4887	1.08387	318.897	37.3524	87.9046	2.81512	0.569676	0.237969	5.97191	1.87894	10.6896	1.19481	0.870149	0.107377	6.7802	1.53051	71.0335	6.34161	136.314	4.74907	0.266583	0.0954628	13.7552	2.35943	231.576	28.0054	12.376	1.08505	1.10133	0.224255	1.15548	0.214181			4.68583	0.199451	44.2962	12.3573	15.5733	6.16024	0.967394	0.170766	9.4135	3.09386	4.882	0.927742			71.046	5.86988	23.0021	16.934	324.596	114.091			8.85484	1.52505	5.85417	0.344223	2.9325	1.31284	35.8	8.76812	6.60667	4.83414	1.2275	0.379243					16.65	3.60624	28.0796	4.21712	66.972	128.428	8.285	9.19946	20.4583	15.7772	7.9	3.07354	2.4653	1.54398
1	0	0	0	1	0	0	1	0	0	0	1	1	55.8889	15.53	10.3686	5.01337	45.4678	30.6185			130.087	20.1791	43.0586	4.85825	76.4163	27.3021	25.4439	16.6139	34.0639	4.04639	31.7003	39.9865	0.0249464	0.015347	0.368019	0.219201	113.833	164.518	74.3509	27.1542	2.35858	0.115679	103.921	2.20779	51.7657	8.96455	2.90606	1.6774	0.189333	0.0947922	0.100401	0.0656531	1.46438	0.933847	2.62425	0.451056	37.1092	55.2078	8.99108	2.92762	109	0	38.0662	4.04146	1.40269	0.304204	125.419	16.1144	4.4283	1.1349	180.46	28.375	2.82172	0.585239	13.8061	8.61826	2.0676	0.566665	29.8624	6.64688	29.4582	1.99641	327.455	24.2944	88.4385	4.14898	0.423257	0.218826	5.92109	2.40667	10.5823	1.07171	0.944857	0.0946144	4.63758	1.85273	62.0054	8.39837	136.111	8.62586	0.237791	0.0664912	14.8093	1.77721	236.108	54.1732	12.0666	1.06152	0.9375	0.0742883	1.10179	0.129397			4.32854	0.342118	38.2397	12.3612	15.4876	4.06671	1.02025	0.00837803	11.6404	4.93347	4.88979	0.627344			70.2756	4.75713	17.2695	1.02044	299.752	82.0114			6.99954	2.07329	5.79167	0.414578	3.45194	2.16882	43.25	1.76777	31.6429	37.8768	1.43709	0.892054	2.84	0.339411	4.13639	0.122172	13.4162	2.04714	26.1978	4.37085	260.868	493.118	9.322	8.31028	18.8604	25.6902	8.9	2.18072	2.43655	1.56674
1	0	0	0	1	0	0	0	1	1	1	0	0
1	0	0	0	1	0	0	0	1	1	0	1	0	65.125	12.8111	8.475	2.55477	10.95	11.243			90.8611	37.1256	43.1522	3.10215	61.3028	24.9386	27.1722	27.9101			24.2967	13.1272	0.0183333	0.00772802	0.206667	0.134164	333.917	386.67	73.4796	22.7867	2.32167	0.133458	104.255	1.67876	57.2839	18.4555	2.23367	1.32834			0.152222	0.0541158	2.63667	1.24311			24.0264	7.98836	7.20222	0.827384			38.8583	5.63523	1.36676	0.296284	117.5	21.8632	4.26867	0.357434	175.519	39.4391	3.12833	0.815996	31.0611	28.1978	2.22722	0.551627	35.9444	4.05161	28.9467	3.42583	324.611	10.3262	89.5767	8.82321	0.326944	0.0742699	5.28333	0.657774	9.725	1.08892	0.85	0.043589	3.47333	0.712239	55.9778	4.07978	139.727	3.46173	0.22	0.0424264	12.9639	2.7113	286.033	69.6522	11.15	0.0707107	0.965	0.00707107	1.31583	0.215207			3.835	0.580345	41.4	3.89744	14.87	3.72317	1.01912	0.00517926	9.43833	2.05519	5.45847	0.982713			72.6921	4.03651			340.144	77.0606	16.03	11.9634	6.21567	1.25323	5.08333	0.117851	5.06	1.04652					0.83	0.410122							29.5389	2.65006					38.6458	48.4697
1	0	0	0	1	0	0	0	1	1	0	0	1	70.5	16.0717	10.95	5.58614							41.9139	5.11081	100.278	4.63548	16.5556	3.6141					0.0116667	0.00288675	0.05	0.0707107			77.2778	20.1918	2.29833	0.0824958	104.3	3.11127	49.1944	3.10341	2.01083	0.550365			0.103333	0.0550757	1.5	1.13137	3.01	0.127279	24.0278	1.37493	6.32722	0.264772			38.1	4.94975	1.34889	0.507546	122	9.89949	3.91667	0.447834			2.56917	0.453727	10.7611	0.510688	2.23667	0.310215	31.5667	3.9879	29.4833	1.72651	328.333	8.14453	89.8	4.10731	0.42	0.0953939	5.91667	1.45802	11.4	1.01489			4.32	0.323574	61.0167	5.04141	141.267	1.79134			14.8167	1.97125	183	46.669	10.9	0.424264	0.975	0.00707107	1.09667	0.0659966					40.615	7.19128			1.019	0.00141421	7.5375	2.4572	4.71194	0.124529			69.8944	5.36615	16.05	2.47487	247.278	55.5472			6.74	0.339411																	27.9806	0.255344					19.85	25.2437
1	0	0	0	1	0	0	0	1	0	1	1	0
1	0	0	0	1	0	0	0	1	0	1	0	1
1	0	0	0	1	0	0	0	1	0	0	1	1	53.75	16.8992	9	2.82843							44.5893	0.96489	84.6185	20.0015	15.437	5.75883			15.4	6.50538	0.0225	0.0075	0.208333	0.180854			97.2778	8.09244	2.35333	0.00471405	104.333	2.63502	53.263	9.34206	3.06056	1.52552			0.0983333	0.0625167	1.275	0.918899			22.5185	10.6602	8.63148	2.00437			40.15	2.05061	1.58389	0.175205	133	4.58258	5.53889	2.40413	199.019	12.1198	2.44917	0.284021			2.49	0.337787	32.75	2.67255	29.4083	1.17642	308.444	52.6333	87.4	2.45561	0.375	0.122577	4.78333	0.78475	10.6667	1.36504			4.71333	1.1197	61.0167	3.07178	127.578	18.999	0.265	0.120208	15.7833	0.583809	242.667	53.2666	12.15	1.3435			1.08111	0.0883386			4.46333	0.100664	38.1	10.748	12.575	0.388909	1.01517	0.00259272	14.1837	5.05647	4.52694	0.1371			72.6096	2.05487	17.05	1.06066	287.852	34.5183			7.31	1.91789			4.25	2.19203					1.745	1.70413							28.0204	2.35316					51.75	68.9429
1	0	0	0	1	0	0	0	0	1	1	1	0	43.5	16.2635									45.7	1.69706			44.5	3.53553					0.03	0.0282843	0.3	0.141421									40	6.08112					0.045	0.00707107	0.55	0.353553																							1.93	0.0989949	23.4	9.33381	29.5	0.565685	287	79.196	88.8	2.40416	0.715	0.502046	7.4	2.26274					6.345	3.42947	68.35	7.2832																															68.865	2.21324			373	197.99																					23.15	0.494975
1	0	0	0	1	0	0	0	0	1	1	0	1	60	17.9332									41.6833	7.0598			33.8517	18.6121					0.0254167	0.0206996	0.225	0.170783			56.25	30.052			100.675	0.601041	41.25	4.8143	5.59333	1.83143			0.08875	0.0554339	1.0625	0.67992	3.95	1.38593	17.525	2.15668	12.44	3.29832			38.675	1.73241	13.645	17.7555	131.5	10.332					2.6475	1.54503			1.885	0.584836	22.075	9.20774	30.05	0.914695	307.5	51.7204	91.075	2.98482	0.746667	0.359212	7.075	1.69975	9.68333	1.28873			6.31625	2.34467	69.5625	7.80933	141.85	1.20208	0.27325	0.172181	13.35	2.28199			12.55	2.19203									49.8	12.8693	13.0667	0.23094	1.01833	0.0057735	11.9325	0.187383	3.625	1.80875			67.07	3.708	15.7	0.282843	282.533	210.125			8.22833	1.87737																	24.8333	2.93655					87.5	65.7609	8.35	0.494975
1	0	0	0	1	0	0	0	0	1	0	1	1	65.2353	18.6632	11.5	3.58329	71.15	0.212132					41.761	7.12193	105.876	49.9989	30.3498	12.2196	32.3411	6.01111	21.2458	1.57747	0.0238571	0.0135867	0.272738	0.174581	25	23.0651	93.8778	52.352	2.37508	0.169239	103.423	2.56758	50.1798	9.50029	3.13049	2.04902	0.834921	0.902832	0.0902976	0.037476	1.19494	0.609134	3.5727	1.40157	26.0438	16.8313	9.54099	3.78336	160.75	73.1856	38.7957	1.76688	1.43615	0.262309	127.183	9.24174	4.28184	0.491323	209.269	43.8818	2.62269	0.942494	37.3741	44.7115	2.16467	0.42957	26.929	7.86022	28.6647	2.55022	314.364	36.1782	87.1391	6.39218	0.469208	0.249705	5.57333	1.93908	10.7136	1.22395	0.814762	0.138242	5.75564	2.02576	64.8438	6.66968	138.268	3.49472	0.242478	0.00320699	14.3714	2.08533	203.787	52.5588	12.0425	1.2349			1.03625	0.173159			4.37993	0.297405	42.2443	17.6534	16.13	7.00755	1.02087	0.00289674	9.70591	3.11246	4.76256	0.867076			69.0153	4.74006	16.8646	1.45312	295.309	131.676			8.44611	2.15865	5.72917	0.414578	3.175	1.7519	34.05	14.7785			2.05833	2.24104	3.33	1.03238	3.625	0.601041	13.36	2.46073	25.3055	2.51309	13.1375	18.2469	7.30556	4.98292	544.236	1403.49	8.88111	1.48889	1.5175	1.2176
1	0	0	0	1	0	0	0	0	0	1	1	1	41	9.79796									45.5037	1.4666	102.759	63.9801	32.2185	15.4065	32.0833	5.31844			0.0313889	0.0174359	0.3375	0.0946485							101.517	1.86205	40.7258	3.94562	3.96136	2.39497			0.0695833	0.0527112	0.808333	0.65341	3.02333	0.264071	26	18.1934	12.4379	5.16399			42.3333	0.659966	1.33525	0.283567	143.111	7.07369	4.05833	0.200347			3.37717	0.328486			2.10583	0.236743	24.2431	6.20976	29.7694	0.835349	313.5	56.0327	88.6458	1.54149	0.585417	0.329184	6.16389	1.94003	10	0.141421			6.35889	2.10842	68.4472	5.35344	136.4	1.27279			13.4574	2.11447	206.296	79.3875	12.05	1.05							4.80778	0.10024	46.4333	17.5215	13.05	0.353553	1.02867	0.0119304	10.4	5.33948	5.24899	0.250708			70.49	3.90074	16.8167	1.16225	317.136	133.873			8.2037	1.90847																	25.1625	4.58283					17.6667	20.5994	9.2	3.08058
1	0	0	0	0	1	1	1	1	0	0	0	0	62.1111	4.96096	15.6062	3.97641	7.45833	6.30504					42.3667	1.63806	64.4535	16.2018	17.5236	3.72567	27.4062	2.48371			0.0276571	0.0297133	0.404945	0.625686	11889.6	24320.6	76.887	23.8976	2.24139	0.0595838	103.492	1.16235	2776.13	2605.3	2.64236	1.0645	0.333333	0.281584	0.087319	0.0345703	1.94444	0.302459	3.28125	0.468458	16.4236	5.55683	7.322	1.51843	149.936	20.2061	39.4252	0.546158	1.24639	0.413229	129.396	4.54566	4.06931	0.280792	192.542	16.6623	3.16854	1.59634	183.125	2.65165	2.0148	0.691604	17.0039	16.331	30.3067	1.15718	329.166	7.3963	92.0263	2.59738	0.421481	0.0254424	3.70002	3.40696	10.5273	1.3315	0.843125	0.0279415	3.42851	0.866558	56.5707	8.15353	140.622	2.01291	0.202889	0.0418534	13.8522	2.02195	226.655	56.9848	14.8735	6.88692	1.30954	0.655481	1.23833	0.114054			4.30298	0.184009	42.3417	2.85923			1.02405	0.00448336	8.29958	2.4335	4.85271	1.80222			68.0847	3.35231	17.225	0.176777	271.193	47.0207	7.505	2.99106	5.99942	1.2643	5.08333	0.117851	3.60417	3.20523					3.35639	1.37249			4.30675	0.745093	16.0403	2.00266	25.7181	2.00962	40.3029	46.1083			78.1384	139.519	8.4	2.08167	2.622	1.31363
1	0	0	0	0	1	1	1	0	1	0	0	0	65.1111	9.46631	11.775	3.31389							41.9847	2.26479	63.0812	8.15331	16.1875	4.04853	39.85	1.27279	23.575	3.6416	0.0338333	0.0308311	0.563733	0.566434	104.345	89.4422	65.375	45.0781	2.26333	0.00471405	104.877	1.97249	1596.31	3045.01	2.00944	0.855021			0.111083	0.0342575	1.80729	0.297683			17.0569	6.10901	6.91167	1.85692	119.667	17.9134	39.4967	1.99417	1.32722	0.238341	126.35	6.23899	4.13479	0.24647	159.438	33.0898	2.4675	0.560987			2.17017	0.641326	26.3671	16.4555	29.4417	0.541923	322.842	10.0742	91.2842	1.48916	0.4245	0.0727906	5.0937	3.03638	10.7975	1.35763	0.894375	0.0710157	3.97833	1.0572	55.4858	8.63432	140.292	1.36738	0.21	0.0565685	13.6625	2.47427	249.042	74.6637	17.1902	4.90988			1.24333	0.140742			4.27125	0.183774	48.7	11.738	13.7	0.141421	1.01877	0.00688377	8.04222	1.19362	4.28667	0.871914			70.2007	1.30843	17.25	1.90919	334.879	84.1746			6.40267	1.28301	5.33333	0.235702											5.05875	0.242184	16.745	0.289914	26.9597	0.658708					69.0464	57.413	7.55	1.20208	2.65	1.37884
1	0	0	0	0	1	1	1	0	0	1	0	0
1	0	0	0	0	1	1	1	0	0	0	1	0	68.3333	8.89194	15.2265	4.0926	7.45833	6.30504					41.626	1.47218	74.5928	27.2502	20.2391	4.22616	27.4062	2.48371	24.556	2.25432	0.0145714	0.00596678	0.180682	0.122814	1314.52	2211.49	61.8037	18.2261	2.2425	0.0603174	103.09	1.43537	838.379	1335.24	3.29565	1.96474	0.44	0.30052	0.0866488	0.0381726	1.97778	0.300617	3.28125	0.468458	18.372	5.90884	7.19808	0.224712	150.825	19.0714	40.3815	2.06741	1.10796	0.579116	134.746	8.37443	4.10535	0.34162	188.979	22.7248	2.99311	1.11588	189.417	11.0576	2.02101	0.700213	19.9572	18.8057	30.8583	0.801994	333.957	3.44741	92.2829	2.89418	0.374351	0.112494	4.05478	2.67013	9.55917	0.963444	0.83375	0.0449768	3.33064	1.11847	56.0883	5.92361	142.037	1.93291	0.222889	0.0312789	14.0402	1.93269	248.318	33.3904	10.9	0.353553	0.93125	0.0265165	1.17979	0.149602			4.41122	0.322233	41.7062	2.65804	11.9	0	1.02263	0.002715	11.5094	6.44034	4.49444	1.56069			67.9325	3.19011	17.225	0.176777	262.943	55.8892	7.505	2.99106	5.83677	1.77855	5.08333	0.117851	1.76625	0.528562					3.09458	1.832			4.23458	0.653125	16.2838	2.65532	26.3065	2.78066	14.7144	17.9808			140.632	191.643	8.07778	1.84069	3.35	1.19925
1	0	0	0	0	1	1	1	0	0	0	0	1	68.2	9.73881	14.5328	5.07024							40.6408	1.008	76.2892	21.1169	17.4413	4.53492	33.6281	7.36287	21.981	1.38728	0.0188238	0.0178272	0.301212	0.224905	1309.45	2215.82	54.7278	20.5362	2.24688	0.0500203	104.517	2.25158	694.189	1200.29	3.07852	1.74539	0.406667	0.220204	0.0917357	0.0401951	1.98229	0.347917	3.24417	0.33742	15.6676	4.8465	6.78313	1.02227	139.869	26.8819	40.2286	2.67746	1.20778	0.461949	130.546	10.5332	4.04228	0.322207	164.383	34.6964	2.90687	0.806064	175.312	29.618	1.8383	0.25993	22.7648	17.5886	30.375	1.169	327.074	11.1424	92.7972	2.35886	0.393314	0.126108	4.74132	2.80485	10.3248	0.981336	0.873	0.078867	3.70618	1.25167	56.3298	7.41687	142.099	1.51053	0.209333	0.0292271	12.9947	2.16255	252.777	40.4043	12.6375	2.07058	0.93125	0.0265165	1.18583	0.162652			4.32247	0.376226	45.8563	7.84215	12.8	1.04243	1.01707	0.00530414	10.4335	6.02823	4.57867	1.16137			68.421	3.1414	17.2375	1.10708	312.908	95.7615			5.71875	1.31486	5.16667	0.288675	2.04417	0.609428					2.39639	1.77215	2.5	0.0707107	3.90813	0.462271	15.9506	3.66546	26.7752	2.45661	51.4763	64.9304	8.9675	9.30906	158.879	140.739	8.15833	1.51153	2.80333	1.04324
1	0	0	0	0	1	1	0	1	1	0	0	0	62	4.96655	13.3375	2.70468							43.7444	0.00785674	59.0625	11.2253	18.125	5.83363					0.0372222	0.0375031	0.589556	0.799496	133.875	103.768					103.179	0.359446	3107.89	4321.61	2.26389	1.36314			0.102222	0.0333888	1.78333	0.164992			19.4139	7.26356	7.35444	2.14589			39.4778	0.501479			128.833	5.96518	4.28958	0.169116	186.125	18.9151					2.22556	0.886355	20.966	18.9293	29.5944	0.68806	327.278	9.7672	90.4944	0.697681	0.412222	0.0107152	4.24367	3.76184	10.6167	1.87506	0.83875	0.0441942	3.42222	1.03553	55.0222	9.50008	139.308	1.26101	0.21	0.0565685	14.8	2.16564	231.056	80.1312									4.35167	0.108896					1.02426	0.00021606	8.41944	1.10387					70.3389	0.832815			267.208	35.5321			6.22778	1.61007													5.05875	0.242184	16.745	0.289914	26.5944	0.840671					19.45	5.96327			2.74	1.93747
1	0	0	0	0	1	1	0	1	0	1	0	0
1	0	0	0	0	1	1	0	1	0	0	1	0	65	4.3589	15.725	4.86139	7.45833	6.30504					41.9093	1.66419	63.6046	19.7338	18.6981	3.54171	27.4062	2.48371			0.0160952	0.00628265	0.174242	0.149586	1314.52	2211.49	66.7056	22.8081	2.22875	0.078371	103.511	1.42279	1098.98	1505.6	2.44722	1.21296	0.44	0.30052	0.0888651	0.0464354	1.96667	0.424264	3.28125	0.468458	17.1389	6.57631	7.30611	0.0756515	158.738	18.756	39.3754	0.580743	1.27444	0.710249	130.661	2.25432	3.95602	0.203131	199.139	12.4623	2.91833	1.56742	183.125	2.65165	2.15467	0.792618	19.9572	18.8057	30.9111	0.973693	332.277	0.935593	92.9106	3.19387	0.429135	0.0312241	3.67304	3.13369	9.84556	0.948802	0.855	0.0180278	3.76418	0.865266	57.6178	6.21277	141.357	1.68366	0.219333	0.0433692	13.3203	1.57897	241.758	37.605	10.9	0.353553	0.93125	0.0265165	1.23833	0.114054			4.28163	0.234488	42.3417	2.85923			1.02263	0.002715	8.51981	2.93119	4.68042	2.15962			67.137	3.38649	17.225	0.176777	280.896	52.4547	7.505	2.99106	6.4657	1.53999	5.08333	0.117851	1.76625	0.528562					3.09458	1.832			4.23458	0.653125	16.2838	2.65532	25.2278	2.14841	14.7144	17.9808			140.632	191.643	8.3	2.54558	3.35	1.19925
1	0	0	0	0	1	1	0	1	0	0	0	1	62	4.3589	17.875	4.41942							40.9889	0.67568	69.8444	23.3502	16.9222	2.48273	27.4062	2.48371			0.0133095	0.00569053	0.12803	0.178714	1941.53	2724.44	66.7056	22.8081	2.22875	0.078371	103.804	1.87973	1622.44	1699.87	3.02083	0.984057	0.44	0.30052	0.0649643	0.029749			3.28125	0.468458	13.4333	2.02704	7.27333	0.0707107	158.738	18.756	39.3464	0.818224	1.27444	0.710249	130.241	3.01783	3.84903	0.117655	198.958	17.6187	2.91833	1.56742	183.125	2.65165	1.69868	0.0942977	11.0608	15.2458	31.375	0.777817	331.998	1.1339	94.3242	2.90032	0.435369	0.0414331	2.88455	3.98871	10.3933	0.00942809	0.8475	0.0176777	3.43794	0.926697	58.8933	8.21187	141.936	1.91312			12.4304	0.484957	220.054	1.33845	10.9	0.353553	0.93125	0.0265165	1.2275	0.159099			4.22994	0.306497	43.3125	3.27037			1.02189	0.00338626	8.17972	4.06076	4.68042	2.15962			65.8306	3.56303	17.225	0.176777	275.178	72.8477			5.65688	0.904457			1.76625	0.528562					3.09458	1.832			3.90813	0.462271	15.9506	3.66546	24.8417	2.88735	14.7144	17.9808			199.115	230.071	8.3	2.54558	2.97	1.41775
1	0	0	0	0	1	1	0	0	1	1	0	0
1	0	0	0	0	1	1	0	0	1	0	1	0	70.5	3.53553
1	0	0	0	0	1	1	0	0	1	0	0	1	72.3333	15.3058	9.78	1.59806							38.9	2.60144	74.2333	12.5325	14.8333	1.04083	39.85	1.27279	18	4.24264	0.0230556	0.0234274	0.427778	0.168394					2.31	0.0707107	103.05	6.10594	74.96	23.2053	2.37	1.08291			0.0940278	0.0608338	1.45417	0.738065			11.4667	7.06069	6.36233	1.26326			39.2944	2.80359	1.3575	0.328805	118.694	8.09249	3.97667	0.170098	132.75	8.83883	2.7775	0.22981			1.67861	0.725269	24.0792	19.942	29.9472	1.28291	323.292	13.6086	92.6681	1.31487	0.460833	0.104307	5.69583	1.71366	10.3847	1.2048	0.95	0.0282843	6.82778	3.49104	66.3042	19.1172	137.357	6.79232			13.3208	2.87892	257.583	64.2289	14.375	0.813173			1.15333	0.199018			4.175	0.205061	45.825	15.8038	12.9667	1.2741	1.00886	0.00834462	9.395	3.19717	4.705	0.685894			65.725	7.65668	17.25	1.90919	341.033	110.413			7.54556	1.70627	6.08333	0.824958	1.95	0.919239					1.5	0.707107							25.15	3.77127					118.643	3.73756
1	0	0	0	0	1	1	0	0	0	1	1	0
1	0	0	0	0	1	1	0	0	0	1	0	1
1	0	0	0	0	1	1	0	0	0	0	1	1	70.75	9.74252	16.4937	3.93569							40.918	0.493307	82.4153	27.3258	19.5688	4.90865	27.4062	2.48371			0.0122063	0.00445444	0.15202	0.133026	1941.53	2724.44	61.8037	18.2261	2.2425	0.0603174	103.144	1.75282	1100.49	1504.02	3.96087	1.77065	0.44	0.30052	0.0699762	0.0227565	2.13333	0.188562	3.28125	0.468458	16.3127	5.18909	7.14022	0.235915	150.825	19.0714	40.6976	2.41079	1.10796	0.579116	135.827	9.90829	4.0838	0.415054	185.472	26.4733	2.99311	1.11588	189.417	11.0576	1.67245	0.0806813	11.0608	15.2458	31.15	0.674073	334.332	4.12123	93.0161	3.05597	0.360246	0.133374	3.65637	3.12122	9.82889	0.977669	0.821667	0.0464579	2.96863	1.0441	56.4289	7.20679	142.649	1.83165	0.209333	0.0292271	13.6869	2.20322	236.036	27.6981	10.9	0.353553	0.93125	0.0265165	1.15306	0.17112			4.41996	0.394072	42.1417	3.07575	11.9	0	1.02189	0.00338626	12.2792	7.65908	4.49444	1.56069			67.3267	3.61429	17.225	0.176777	253.146	64.1058			5.08792	1.17481			1.76625	0.528562					3.09458	1.832			3.90813	0.462271	15.9506	3.66546	26.4087	3.39639	14.7144	17.9808			199.115	230.071	8.07778	1.84069	2.97	1.41775
1	0	0	0	0	1	0	1	1	1	0	0	0	62.8409	12.7223	13.2315	4.42606	146.135	375.203			93.2375	30.9759	43.7687	3.29111	78.9843	19.5963	22.962	17.0484	29.0152	5.50234	24.0883	16.2108	0.0207378	0.0163329	0.177684	0.331671	325.627	345.394	76.8116	33.3495	2.34738	0.126456	102.407	2.24463	2853.61	3192.47	3.46739	2.03961	0.4095	0.492028	0.0989929	0.0623784	1.59815	1.20726	2.9445	0.583212	22.5327	11.9658	7.99328	2.97092	143.306	30.4292	38.4467	2.77769	1.38449	0.379859	125.914	9.48652	4.12321	0.339767	193.824	39.9851	2.69607	0.989283	106.029	147.179	1.94824	0.669482	13.652	14.0545	29.9834	1.94409	323.876	16.228	91.2645	4.83836	0.380051	0.104721	2.72323	2.47711	10.4019	1.48422	0.80754	0.0808878	4.04039	1.78576	60.1475	10.4363	139.698	2.32518	0.21131	0.0884736	13.8574	2.6302	217.198	65.4198	12.0529	3.40369	1.05461	0.358045	1.24722	0.175355			4.2115	0.44647	42.1392	9.76391	13.0253	0.842574	1.02125	0.005612	11.2	5.69861	4.67187	1.05725	1.93	0.311127	70.2728	4.66407	16.1896	1.48888	268.919	63.1329	9.5132	10.8956	6.45541	1.92848	5.55694	0.783324	2.69819	2.13557					2.30594	1.71614	2.31429	1.31386	4.10167	0.610314	15.6279	2.62956	26.5036	3.2384	12.2483	19.8187	9.99167	1.69242	46.9542	96.9412	8.74667	2.71029	2.14021	0.879917
1	0	0	0	0	1	0	1	1	0	1	0	0	49.3333	9.81156	14.6875	3.3996	73.6389	77.055					42.8806	1.00129	79.1501	15.4566	34.2556	20.3382	31.0406	5.67538			0.019881	0.014744	0.16311	0.314883	552.189	787.349	74.7767	19.8079	2.21937	0.0633164	101.732	2.09785	1730.25	2333.58	2.90351	1.11052	0.4275	0.205411	0.0798214	0.0450515	1.71667	1.03226	3.47083	0.324117	24.114	14.3118	7.49167	2.59305	137.671	24.2677	38.3974	1.76535	1.186	0.408163	126.518	10.6698	3.98699	0.132732	177.683	28.6146	2.60767	1.00546	167.525	219.859	2.12006	0.384886	15.1072	16.028	29.6625	2.36094	323.283	18.0718	90.1542	3.29715	0.398512	0.0691917	2.62288	2.29373	10.27	1.89328	0.740333	0.0711844	4.26165	2.66321	58.0528	11.4448	138.366	2.0972	0.220889	0.0243455	13.6062	3.18308	201.955	33.2036	11.3375	1.39724	0.90625	0.00883883	1.38375	0.115713			4.25364	0.259531	38.77	5.68524	12.45	0.919239	1.02049	0.00610273	9.94819	3.23724	4.48403	1.06574			70.2544	2.06453	15.8	1.76068	267.401	60.3634			6.8819	2.50174	5	0	2.00312	0.672066					1.66979	0.482902	1.92333	0.765593	4.26375	0.606284	14.7829	1.62954	27.3747	2.19767	14.7144	17.9808	12.3667	2.9968	31.3261	40.5483	7.29333	1.10105	2.50283	1.58942
1	0	0	0	0	1	0	1	1	0	0	1	0	63.4	9.54376	12.1239	4.45057	182.224	451.071			87.0708	27.4943	44.4402	3.61419	73.2068	23.7791	20.6593	17.7793	26.0109	2.53563	29.7729	20.9806	0.0170985	0.0114034	0.118756	0.160984	390.298	951.4	82.1056	50.5591	2.33893	0.0944794	102.852	1.90917	3439.43	3080.06	3.76163	2.20109	0.99125	1.39457	0.0826134	0.0603099	1.58177	1.37714	2.67083	0.551773	19.9835	11.0272	7.11964	1.89409	152.975	36.3444	38.4298	3.14781	1.46806	0.472035	125.302	10.5731	4.16085	0.345167	195.064	21.5287	2.62687	0.755269	65.7287	90.9766	1.94307	0.693936	13.5972	14.4971	29.9902	2.78832	320.901	16.9278	91.7169	7.59045	0.338186	0.0781178	2.42987	2.47724	10.4156	1.6058	0.839211	0.0629112	3.27169	0.616313	57.4611	7.14505	140.434	2.13131	0.181494	0.0630098	13.7497	2.64475	220.332	46.1747	10.9444	0.619195	0.963611	0.0544735	1.24962	0.158144			4.22323	0.600723	42.1036	4.44064	13.4434	1.8535	1.01933	0.00474026	11.2043	6.43164	4.55857	0.870171			70.1879	5.12723	17.575	0.921954	270.869	62.217	14.6633	12.5777	5.59829	1.06543	5.17708	0.209816	2.59625	1.78288					2.64261	1.84622	2.04333	0.784241	3.97819	0.57311	16.4398	2.63429	25.7475	2.8287	14.5881	20.7856	11.4267	3.91094	71.1364	128.565	8.99444	3.09562	2.49372	0.929717
1	0	0	0	0	1	0	1	1	0	0	0	1	58.7692	11.1797	13.1711	3.78037	176.708	418.897					43.1732	2.99936	80.7106	25.3957	21.5744	17.1551	27.8436	4.61254	26.2767	23.3946	0.0233317	0.0150223	0.151058	0.30125	2461.21	6838.97	74.2715	31.5919	2.3127	0.0782303	101.929	2.0428	2561.91	2419.9	3.02115	1.17435	0.561333	0.592523	0.103695	0.0664411	1.74231	1.28652	3.28604	0.930529	18.5867	9.41326	8.00766	2.19096	144.828	29.4411	38.6116	3.29578	1.36749	0.389304	127.568	10.2589	4.03186	0.281173	188.894	37.1501	2.81227	0.801828	158.073	160.574	2.02352	0.560612	13.7039	13.3707	30.1967	1.46038	324.196	17.4231	91.0166	4.07929	0.396218	0.114245	2.56952	2.32021	10.7881	1.0113	0.804202	0.0744823	3.78325	1.28854	58.4046	8.47057	139.654	2.02728	0.183074	0.0452812	13.5456	2.27608	212.527	49.5789	10.8494	0.576633	0.934167	0.0373181	1.21022	0.123833			4.28674	0.442676	43.6569	7.55163	12.616	0.714682	1.02027	0.00560576	9.22452	3.20676	4.76233	0.856499			70.2209	4.00382	16.4188	1.33301	259.47	59.8987	7.995	2.2981	6.23342	1.49568	5.75	0.886405	18.2481	50.1076					2.75879	1.91183	2.16	0.467761	3.90019	0.521613	16.3565	2.26214	27.0323	2.78347	19.6454	22.8825	11.8125	2.01336	90.9341	131.226	8.85758	2.6161	2.06342	0.944459
1	0	0	0	0	1	0	1	0	1	1	0	0	55.75	15.5357	12.8167	3.01676	104.5	78.4889					42.2061	4.50736	85.4154	10.2854	40.107	17.3663	31.6667	6.77963			0.0266667	0.0179196	0.262083	0.310592			69.8875	20.1163	2.19667	0.0801388	101.683	2.21973	1022.27	2394.25	3.03621	1.22345	0.87	0.963483	0.0741667	0.0396057	1.18333	0.919994	3.91	0.932899	28.9267	11.1551	8.61367	3.38435	120.785	5.25121	38.4533	1.85575	6.05133	11.2658	125.6	12.1407	3.92722	0.220787	157.333	8.62168	2.25633	0.952523	161.7	268.893	1.925	0.49174	16.792	14.5037	29.3083	2.09751	322.833	18.8936	89.2583	2.33056	0.57	0.305119	4.93094	3.38115	10.51	1.82016	0.718889	0.0671096	5.79361	3.27019	64.0611	14.2319	139.262	2.56145	0.286889	0.0945024	13.475	3.25665	190.056	40.9085	12.2	1.82939	1.12	0.311127	1.39833	0.137143			4.37833	0.271216	43.245	11.7913	12.5	0.989949	1.02128	0.00506915	10.4052	1.89143	4.17694	0.729696			68.6036	3.44029	15.5	1.55563	293.308	140.762			7.685	3.029			2.20667	0.65493					1.62667	0.581922	1.61	0.763675	4.605	0.190919	15.495	1.50614	26.3933	2.13224	20.7	26.4458	10.775	1.6617	15.475	18.4274	7.85556	1.1121	1.768	1.34633
1	0	0	0	0	1	0	1	0	1	0	1	0	65.6486	11.161	11.8403	4.76415	209.449	487.766	7.65625	1.38178	86.0278	33.5764	44.1031	4.83375	80.6953	25.8528	23.2364	16.0801	26.115	2.20947	23.7017	13.0275	0.0144706	0.011003	0.16892	0.141305	141.267	230.632	87.8419	36.3144	2.4016	0.121245	103.278	2.3628	1256.75	2226.96	3.43565	2.15515	0.464167	0.623846	0.111547	0.0954873	1.97093	1.61513	2.73714	0.483165	26.1297	19.6023	8.50283	2.63552	145.742	25.981	38.8569	3.3293	1.43585	0.327364	128.39	10.9888	4.20634	0.360428	195.309	27.2463	3.03045	0.755462	75.8713	87.1933	1.9791	0.715175	19.7333	13.6606	30.1537	1.33481	325.144	17.9862	91.1225	3.76895	0.371509	0.210436	4.10924	2.72473	9.95511	1.46024	0.845433	0.0854185	3.80666	1.4723	59.0018	7.34123	140.158	2.71059	0.197742	0.0624322	14.159	2.58476	224.082	48.4778	11.0071	0.843815	0.94	0.0463681	1.20933	0.163661			4.24791	0.461019	41.9753	8.77987	12.8367	0.807015	1.01759	0.00679697	13.058	5.77494	4.96023	0.837582	2	1.41343	72.0998	4.65995	17.3821	0.907689	284.556	81.6638	17.185	16.6806	5.7655	1.19705	5.68622	0.589814	3.62217	2.40183					2.05833	2.14886	1.49667	0.825005	4.12542	0.680694	15.6323	2.36506	27.1549	2.99521	18.7	28.5278	9.365	2.25567	41.2096	111.244	7.84747	2.28947	2.05857	0.911888
1	0	0	0	0	1	0	1	0	1	0	0	1	65.7	12.8401	12.731	3.76838	487.3	695.924			102.896	11.242	41.1612	5.20739	75.0847	19.3977	21.551	16.8368	30.7067	7.55653	20.6334	15.221	0.0254076	0.0200059	0.290355	0.320427	406.328	511.17	90.4661	47.8401	2.31159	0.137786	103.401	2.86653	1390.02	2518.61	3.00666	1.20317	0.629583	0.622767	0.107993	0.0568853	1.48715	0.970822	3.19167	0.764124	17.6143	8.54598	8.13102	2.46795	141.619	32.8973	38.5822	3.38793	2.65498	5.71377	129.783	18.5735	3.98868	0.24794	188.865	39.5972	2.79327	0.654173	125.565	146.25	1.96897	0.539076	19.275	13.183	30.9925	3.29395	333.277	39.2858	91.638	3.55226	0.473302	0.18488	4.6054	2.81448	10.5149	1.12281	0.820849	0.0931972	4.89665	2.3425	61.7597	9.15646	140.259	1.92291	0.209489	0.080642	14.1082	2.30072	211.34	53.8419	11.6729	1.70591	0.975455	0.126124	1.18816	0.177308			4.24485	0.483442	45.4558	10.0553	14.1192	4.4868	1.02072	0.00766517	10.6077	3.46848	4.69802	0.64192	2.50333	1.01712	69.0194	4.6308	17.7762	4.03633	273.487	99.254			7.27359	2.52867	5.77564	0.902276	3.08241	1.65607	37.225	7.17713			2.82479	1.90563	1.88667	0.592104	4.17826	0.744018	15.2662	3.40292	27.0246	3.07657	30.6419	42.4615	9.559	4.25149	80.7624	120.862	8.43675	2.39486	2.16044	1.18173
1	0	0	0	0	1	0	1	0	0	1	1	0	57.5	3.53553									44.1833	3.84195			31.0833	22.5096					0.0296429	0.0287893	0.20083	0.281668									1434.37	1965.85					0.0419643	0.00277792													1.43333	0.485547							3.88333	0.202704			1.88268	0.165918	8.54018	11.6812	30.9125	1.43189	337.098	8.34639	91.7375	6.55842	0.738036	0.469468	4.53205	6.31863	10.15	0.353553			6.43161	3.30699	69.1	6.22254					11.7937	0.415425													49.95	12.6572			1.02464	0.000502831			5.69375	0.726552			69.39	1.47078			368.333	204.59																					25.1917	2.39238					38.7153	3.23109
1	0	0	0	0	1	0	1	0	0	1	0	1	56.875	15.047	13.8	3.40612	85.9583	104.711					41.9519	4.04937	72.5094	15.9616	29.6233	17.9957	30.0708	4.24846	15.7317	4.57611	0.0276956	0.0161754	0.291618	0.286768	490.494	836.184	73.5167	13.7675	2.24625	0.0347777	102.062	1.98995	650.752	1103.59	2.77593	1.33841	0.900833	0.978916	0.0888946	0.04418	1.62153	0.930966	4.08083	0.7367	20.8769	10.9249	8.66733	2.56121	147.667	28.0416	37.7314	1.26371	6.202	11.1853	126.455	6.69976	3.8613	0.252239	177.104	36.0484	2.86867	1.07363	328.55	203.01	2.00981	0.50381	18.8008	14.0408	30.3518	0.832923	323.771	20.3583	90.4179	3.20788	0.564022	0.274312	5.09309	3.35528	10.4007	0.929249	0.743167	0.0738862	4.82064	2.44653	61.3518	11.7228	139.371	2.45134	0.2555	0.0934755	12.4071	1.68912	217.838	4.78399	11.6	1.71318	1.04917	0.252021	1.37563	0.107556			4.21964	0.213064	43.6	14.1799	12.625	0.655108	1.01967	0.00535645	9.91185	3.27246	4.68036	0.883425			70.5902	5.07384	27.7563	24.7663	289.704	136.061			6.76989	1.62091	5.4375	0.618718	2.22083	0.779504					1.68972	0.523649	1.95333	0.715565	4.16062	0.81936	14.9594	2.26363	28.6305	3.47987	120.51	150.972	13.3133	3.23821	36.8794	39.048	7.08	1.11389	2.9895	1.88516
1	0	0	0	0	1	0	1	0	0	0	1	1	65.6522	12.1379	15.7777	5.2181	307.979	598.019					41.8976	5.14908	84.9201	24.9069	26.6008	20.0209	27.2182	3.34053	27.2856	18.7042	0.0172941	0.0112343	0.154415	0.12029	852.67	1376.64	76.5083	31.405	2.33815	0.120217	102.46	2.88651	1662.18	2539.71	3.60178	1.31164	0.52875	0.509005	0.0789838	0.0579759	1.41868	1.02423	2.90083	0.572699	35.7842	56.2	9.04084	2.76103	141.495	28.0192	40.9659	3.13349	1.29309	0.42187	136.043	10.681	4.01307	0.299733	184.376	30.4592	3.01262	0.897673	163.827	129.953	1.92374	0.360782	17.6824	8.9625	30.5834	1.12079	319.404	28.8326	91.462	3.13032	0.414627	0.225533	4.17342	2.48806	10.4803	1.03048	0.819894	0.0677736	4.10557	1.70953	60.2439	7.30832	140.049	2.87607	0.191143	0.049122	14.2634	2.24317	220.505	39.7393	10.9241	1.06576	0.932812	0.0389926	1.12825	0.18264			4.45278	0.414857	44.6335	7.32714	12.5023	0.845402	1.0215	0.00654402	12.0821	4.09326	4.90461	0.839837			69.0036	4.30785	17.5852	0.549712	277.273	90.3354			5.80405	0.901588	5.58333	0.534522	2.6974	1.32944			13.5483	13.3195	2.41615	1.85816	2.89667	0.697878	4.0341	0.702572	16.3708	2.30221	26.0205	3.06948	87.5198	173.305	9.63333	6.67955	189.234	314.458	9.08056	2.37651	2.28078	0.943292
1	0	0	0	0	1	0	0	1	1	1	0	0	44.75	8.65544	13	4.24264	104.5	78.4889					43.1717	0.933208	84.2193	11.468	45.2718	14.0784	31.6667	6.77963			0.01875	0.0157159	0.218125	0.38908			67.35	23.8405	2.19667	0.0801388	102.042	2.39032	1511.39	2932.08	2.70026	1.11506	0.315	0.0919239	0.075	0.0436739	1.45556	1.09053	3.4	0.424264	31.3959	11.1923	7.79208	3.28204	120.785	5.25121	38.7042	2.04262	0.988889	0.316971	126.875	13.6269	4.01903	0.0938482	157.333	8.62168	1.99556	0.605001	161.7	268.893	2.105	0.383749	18.038	18.445	29.0125	2.64244	318	20.6882	88.8625	1.61992	0.385	0.0836439	3.14642	2.47968	10.6	2.52389	0.718889	0.0671096	4.54167	3.37717	58.0542	13.7414	138.403	1.95544	0.232833	0.0181491	14.175	3.93647	190.056	40.9085	11.5667	1.61658			1.39833	0.137143			4.37833	0.271216	38.0267	6.72069			1.02192	0.00495255	9.99021	1.90317	3.95667	0.69455			69.8354	1.17781	15.3667	1.87705	286.312	67.9647			7.13	3.19055			2.20667	0.65493					1.62667	0.581922	1.61	0.763675	4.605	0.190919	15.495	1.50614	26.665	1.89752			10.775	1.6617	6.96667	8.66045	7.85556	1.1121	1.768	1.34633
1	0	0	0	0	1	0	0	1	1	0	1	0	64	11.2377	11.9781	4.05	247.13	535.505			86.0278	33.5764	44.9048	3.88978	70.1386	18.0451	21.0131	19.8194	25.0917	2.3736	25.9139	21.1379	0.018197	0.0211761	0.118871	0.154707	167.519	233.116	78.4174	38.8957	2.36071	0.0806701	102.181	2.1504	2966.83	2614.26	4.05672	2.73627	0.763333	0.832847	0.0919242	0.0773881	1.59792	1.50877	2.74375	0.383175	21.8692	11.7651	7.39007	2.27092	141.162	26.6889	38.2806	3.61401	1.43346	0.367991	125.84	11.699	4.23128	0.406819	193.286	21.691	2.89398	0.951847	8.04074	3.06131	2.31021	1.14501	16.6432	15.3727	30.3753	1.39547	320.466	20.3197	92.158	3.75639	0.352636	0.140612	2.54204	2.00813	10.0224	1.7629	0.82419	0.0693872	3.61673	0.971195	57.2792	8.04157	139.751	2.39575	0.171833	0.0701439	13.4198	2.86275	232.198	64.1719	10.6	0.637704	0.94	0.0535413	1.28167	0.205663			4.15827	0.486965	42.525	5.38973	13.01	0.93835	1.01799	0.00444065	12.8057	7.39509	4.85043	0.976469			71.3048	5.3462	17.4062	0.429328	289.105	66.1255	17.185	16.6806	6.29894	2.14326	5.20833	0.224382	2.96417	2.60007					2.71333	2.75366	1.79	0.919239	3.84	0.698075	16.02	2.99343	26.3996	2.99361	27.05	34.7755	9.365	2.25567	52.9496	133.974	9.06667	4.44672	2.3722	1.03879
1	0	0	0	0	1	0	0	1	1	0	0	1	60.2667	12.3489	12.9428	3.94021	275.6	523.908					43.1571	3.52042	74.9967	20.0085	26.1809	20.9166	27.8194	4.75734	29.4833	25.7137	0.0253188	0.0209918	0.11361	0.235462	470.329	396.045	69.8092	34.9174	2.3132	0.074578	102.184	2.09212	2292.78	2779.49	2.90818	1.28657	0.609	0.656738	0.0996362	0.062461	1.28542	1.05279	3.13857	0.520334	22.1454	11.5155	7.84661	2.65427	145.968	37.0319	39.0351	2.975	1.39013	0.439368	128.807	9.44753	4.01131	0.292733	194.333	45.8655	2.84911	0.814887	125.406	231.133	2.26167	0.948906	14.9297	14.7357	30.4631	1.58925	320.034	19.9374	92.0084	4.09003	0.421731	0.133257	2.76495	2.39554	10.8369	1.0456	0.798483	0.0930411	3.98279	1.08339	58.0439	8.97417	139.79	2.03185	0.18	0.0620484	13.22	2.46807	214.286	62.5523	10.781	0.549025	0.946667	0.044572	1.20037	0.148732			4.28911	0.412105	40.0325	8.15019	12.4656	0.660882	1.02135	0.00464774	9.26941	3.10204	4.84557	0.782904			69.9116	4.38813	16.1286	1.75163	262.971	51.1096			6.64609	1.69194	5.7	1.03682	2.79139	1.732					3.15854	2.14184	1.94667	0.620511	3.93875	0.694337	16.6135	2.29524	26.7545	2.32912	22.3433	26.003	10.6267	0.907157	85.2002	143.302	8.65	2.88409	1.94683	0.810484
1	0	0	0	0	1	0	0	1	0	1	1	0
1	0	0	0	0	1	0	0	1	0	1	0	1	52.75	10.5948	14.25	4.02337	85.9583	104.711					42.3658	0.685676	72.4642	14.7684	29.2644	21.1975	31.9312	3.9156			0.0239881	0.0157652	0.226999	0.38506	735.533	1018.89	77.2778	15.2774	2.24583	0.0425816	101.873	1.80382	1106.74	1337.51	2.66889	1.28517			0.0913988	0.0532839	2.06667	0.929157	3.65625	0.0618718	18.9278	12.7231	8.016	2.59861	147.667	28.0416	37.9545	1.56352	1.24	0.512087	128.443	7.50931	4.00299	0.159759	188.139	34.909	3.01611	1.01503	328.55	203.01	2.28092	0.372748	18.4494	18.4484	30.7854	0.877823	329.424	11.2599	91.1979	3.46158	0.396935	0.0737158	2.75874	2.28531	9.91667	0.671441	0.727917	0.0756867	3.3383	0.695394	54.1375	7.51015	139.049	2.19054	0.2085	0.0162635	11.7344	1.02761	216.693	4.66697	10.975	0.459619			1.35167	0.117934			4.17205	0.213143	35.95	7.14178	12.45	0.919239	1.01832	0.00554181	9.72653	3.94877	4.81604	1.12463			70.8629	2.36331	15.15	2.75772	259.832	71.0779			6.12452	0.667145			2.16625	1.09425					1.97458	0.248077	2.35	0.282843	4.16062	0.81936	14.9594	2.26363	28.4971	1.72584			12.575	4.20729	46.2435	48.8942	7.2	1.24833	2.39425	2.23198
1	0	0	0	0	1	0	0	1	0	0	1	1	61.375	6.45728	14.7722	5.30424	406.972	691.124					42.6926	4.41091	76.6417	21.6695	25.4579	23.799	25.5656	2.56786	33.3111	30.0645	0.0223741	0.0256009	0.069223	0.0988767	856.699	1498.67	74.9944	42.4497	2.3001	0.0919833	102.547	3.01205	3499.77	2955.42	3.21722	1.51073	0.7425	0.675176	0.0776088	0.066531	1.45333	1.19131	3.0625	0.339347	22.4175	13.079	7.94706	2.54371	148.295	26.2866	39.818	2.98775	1.44111	0.493451	131.593	8.22001	3.97356	0.315905	195.106	21.1078	3.15417	1.15502	96.3431	100.227	2.34391	1.1052	14.606	12.2506	30.6286	1.3978	317.761	25.6883	92.2069	2.55736	0.424867	0.144357	2.63623	2.19983	10.9219	1.05432	0.821	0.0798749	3.8987	1.01467	57.4933	5.07516	140.444	2.91261	0.184667	0.0613406	13.6873	2.59632	226.301	60.4571	10.62	0.564137	0.9245	0.0341138	1.17833	0.108602			4.30832	0.365622	45.0812	2.93566	12.2625	0.45712	1.02069	0.0039632	10.0285	3.51336	5.17079	1.26883			68.9074	6.31941	17.42	0.340221	283.387	38.6665			6.64625	2.24997	5.16667	0.288675	2.93312	1.95838					3.13479	2.39785	2.495	0.0777817	3.62042	0.595966	16.9438	3.11074	26.2148	2.38049	27.0229	24.8225	13.255	3.24562	148.464	204.229	9.35	3.64097	2.55167	1.23694
1	0	0	0	0	1	0	0	0	1	1	1	0
1	0	0	0	0	1	0	0	0	1	1	0	1	49.1	17.0388	13.7722	3.02333	61.8333	85.2091	7.05	0.0707107	122.5	12.0208	42.9723	5.17764	77.6323	14.3763	38.218	23.8805	26.8625	5.50778	17.2483	5.24023	0.0345	0.0162494	0.240858	0.274277	494.465	327.113	68.1258	21.6136	2.28279	0.0725902	100.924	2.54869	2048.84	2575.83	3.20319	1.434	1.02438	0.780102	0.101592	0.0624868	1.10625	0.851233	3.691	0.959573	34.4276	24.7852	10.3372	3.58797	124.783	11.6461	40.4792	3.58356	4.59273	9.53073	139.201	13.5501	4.02166	0.236787	179.193	22.6553	2.59913	0.817119			2.05905	0.572906	15.348	15.8337	30.3706	0.648989	334.448	11.5553	89.5106	2.00402	0.517153	0.281337	3.9875	3.34629	10.4055	0.402471	0.793067	0.100231	5.20919	2.29906	63.2509	11.4415	139.077	2.65287	0.22875	0.122636	12.4252	1.19398	209.894	53.6211	11.51	1.46986	1.04125	0.201593	1.20125	0.232177			4.75576	0.615102	44.9	19.799	12.7	0.626099	1.02377	0.00627114	9.73244	2.50653	4.51845	0.902366			71.2178	6.18299	15.765	1.67048	289.439	122.702	13.68	2.10718	7.33791	1.76986			2.21875	1.02					1.26667	0.775134			4.51667	0.23029	16.6408	0.582968	28.1761	3.5625	306.426	469.019			42.4892	45.5154	7	1.43236	1.85775	1.09378
1	0	0	0	0	1	0	0	0	1	0	1	1	67.2222	13.7351	14.3219	5.13117	604.5	849.235					41.0723	6.95506	82.7944	21.0868	27.1048	20.8787	28.1786	6.79252	27.5511	22.7544	0.0262083	0.0253408	0.125507	0.137315	261.225	288.651	78.3611	42.0088	2.36276	0.147355	103.249	3.09317	2151.93	3049.55	3.79292	1.70625	1.04786	0.867646	0.0931944	0.0760701	1.36746	1.1913	2.94373	0.601293	22.2397	12.0816	9.12385	2.63007	160.833	38.4238	39.8454	3.0746	1.44472	0.362694	131.433	8.9799	3.98841	0.302284	204.937	36.3323	3.04585	1.06139	69.1972	76.1668	2.34431	1.04814	15.9753	10.2849	30.1136	1.20807	317.605	25.6993	90.4414	2.25622	0.487819	0.272931	3.82765	2.64204	10.6681	1.12221	0.784	0.0808084	5.17149	2.20531	61.1819	8.57746	140.178	2.64635	0.1936	0.0594729	14.3465	2.69824	224.062	63.217	11.19	1.5678	0.925	0.0369685	1.1079	0.022455			4.34837	0.36173	40.6956	15.8731	12.4767	0.37167	1.01936	0.00490451	12.2317	2.87975	4.92194	0.887392			68.7807	5.81904	17.7771	0.691999	285.352	116			7.45784	2.39771	5.56667	0.596285	3.33333	1.66066					3.12167	2.80431	3.25	1.14551	3.68611	0.979275	15.3544	3.65759	26.0207	2.26435	38.84	18.1019	9.87333	1.53678	608.636	1384.86	9.31289	2.96461	1.81039	0.133143
1	0	0	0	0	1	0	0	0	0	1	1	1	57.5	3.53553									44.1833	3.84195			31.0833	22.5096					0.0296429	0.0287893	0.20083	0.281668									1434.37	1965.85					0.0419643	0.00277792													1.43333	0.485547							3.88333	0.202704			1.88268	0.165918	8.54018	11.6812	30.9125	1.43189	337.098	8.34639	91.7375	6.55842	0.738036	0.469468	4.53205	6.31863	10.15	0.353553			6.43161	3.30699	69.1	6.22254					11.7937	0.415425													49.95	12.6572			1.02464	0.000502831			5.69375	0.726552			69.39	1.47078			368.333	204.59																					25.1917	2.39238					38.7153	3.23109
1	0	0	0	0	0	1	1	1	1	0	0	0	67.5188	10.8374	13.6661	7.53957	297.321	804.771	9.15152	2.5606	104.242	42.6402	42.672	4.3209	87.121	34.2926	24.5335	26.8348	32.3729	5.72399	26.1781	16.6114	0.0225124	0.0165817	0.346984	0.227032	2080.12	8451.24	81.0336	50.9641	2.32571	0.201561	103.748	3.93284	199.147	711.593	3.50618	2.95981	1.92195	6.45571	0.107441	0.0944271	1.67867	1.40718	3.40761	0.816103	36.9062	47.9697	9.46671	4.02008	152.247	41.3315	38.1845	4.68747	1.30585	0.346279	125.443	16.2111	4.14649	0.540319	205.283	65.5647	2.59678	0.759449	139.664	170.682	1.81389	0.813163	26.6838	8.95622	29.7604	2.3317	326.068	19.0572	90.0253	7.17507	0.392157	0.147858	5.73154	1.90855	10.2619	1.39766	0.866481	0.101592	4.55954	1.94667	64.75	9.31035	139.557	4.00046	0.197424	0.064286	14.9851	3.49413	208.718	63.6953	12.3492	1.78692	1.01475	0.23624	1.14745	0.25937	0.955556	0.518902	4.13995	0.576896	42.7287	20.0556	14.1038	5.71014	1.01982	0.00700942	12.048	6.19729	4.59945	1.04488	1.64286	0.729896	69.6679	6.3018	16.6657	2.08242	289.767	90.9843	9.66582	10.8958	6.90385	2.19547	5.76518	0.698804	3.42476	3.56538	28.7705	10.3027	11.0479	11.0887	3.77705	6.42314	4.02941	3.93307	4.06111	0.868112	14.1723	3.77245	27.074	4.1943	107.067	256.918	10.5338	6.40398	232.871	1634.79	7.78588	1.51916	2.77263	1.61367
1	0	0	0	0	0	1	1	1	0	1	0	0	60.8387	14.4409	10.9567	3.41104	48.95	68.0632	4.7	3.39411			44.3564	2.83722	82.6593	37.0328	34.414	24.2643	34.5675	5.66891	22.7481	4.87903	0.0219616	0.0130593	0.325803	0.203064	11.55	10.2544	78.629	20.2746	2.41132	0.158494	103.388	2.32476	700.219	1470.57	2.21327	0.669538	0.406574	0.216064	0.0998767	0.0633906	1.7735	1.18282	3.16412	0.432972	56.4657	57.0019	8.59332	2.05155	139.252	31.6828	39.3323	4.11266	1.21419	0.24928	129.689	15.6278	4.04931	0.230902	209.421	59.3072	2.887	0.885915	81.2296	92.1938	2.45891	1.78804	23.8668	12.0078	29.9228	1.78281	322.95	16.8885	89.9566	7.31202	0.509316	0.292133	5.27435	3.1993	10.6537	0.870777	0.91096	0.0823638	5.22004	3.07418	63.6606	9.71916	139.273	2.41737	0.226365	0.0605377	13.2852	2.20537	214.326	65.9825	12.3786	1.70095	0.950833	0.0774731	1.23383	0.147761			4.22294	0.445303	43.7143	11.3311	12.72	1.2276	1.02162	0.00762615	8.79815	3.59011	4.65128	1.05139			71.1138	3.57927	16.9286	1.12059	298.75	86.5535			8.32377	3.46764	5.66667	0.57735	2.1175	0.790328	35.7	6.50538			2.01889	0.88202	2.46	0.0793725	4.44021	1.21475	15.2965	2.74033	26.5829	2.87858	12.2747	13.4235	10.04	6.38007	52.3343	60.1178	7.65611	1.45335	2.25417	1.48914
1	0	0	0	0	0	1	1	1	0	0	1	0	67.7864	11.0015	13.3277	6.14767	140.632	592.001	8.89422	3.06081	105.005	46.1474	43.0176	4.13115	84.486	32.8735	21.7627	13.5717	31.8669	5.78905	23.3805	14.5395	0.0277133	0.0416116	0.355531	0.203077	2364.77	7528.76	79.2931	52.1149	2.35007	0.185349	103.296	4.03197	164.076	520.472	2.78582	1.3223	1.29265	2.27972	0.106697	0.0934487	1.65753	1.44119	3.45661	0.746475	30.8388	26.0456	8.87673	4.33739	157.12	46.2095	38.6757	4.54864	1.97	4.70163	127.296	15.5346	4.19548	0.588068	202.048	60.6465	2.62778	0.852649	133.642	108.138	1.84424	0.659241	26.8737	9.38465	30.083	1.84082	328.31	12.2201	91.3451	5.04479	0.412513	0.139506	5.91258	1.69605	10.2418	1.21284	0.871528	0.120354	4.43843	1.46137	63.695	9.15617	139.337	4.81031	0.212501	0.0591228	14.6606	4.98592	221.286	54.028	12.1189	1.16363	0.980327	0.0830675	1.15841	0.206822	0.683333	0.306413	4.15333	0.543132	42.7962	14.9347	13.497	3.00757	1.01978	0.00719168	10.6481	4.25661	4.7381	1.08658	1.63704	0.61888	70.1782	5.86154	16.7528	1.79956	297.245	91.3284	15.2087	15.3595	7.18056	2.76659	5.56491	0.5956	3.44134	2.37656	31.9306	10.3266	8.63188	7.56711	3.57945	6.96536	4.13056	4.38019	4.06929	0.657383	14.6575	4.21013	27.0219	4.04259	114.42	255.569	8.89406	6.3986	153.524	700.774	7.70073	1.4566	2.72908	1.53778
1	0	0	0	0	0	1	1	1	0	0	0	1	65.8196	10.8673	12.8468	5.88074	313.935	832.335	8.00803	2.45467	94.4226	41.7749	42.8159	4.1735	88.6618	39.8941	23.1765	29.4171	33.6717	5.54721	21.6742	13.2489	0.0266634	0.0436472	0.324323	0.190596	3021.94	9831.21	82.6892	43.0581	2.32571	0.195093	104.216	2.98823	241.811	646.723	3.3029	3.0652	2.39811	8.51184	0.0909666	0.0616253	1.47099	1.01506	3.45193	0.747723	34.0483	48.0166	9.32275	4.63954	156.717	42.6536	38.2451	4.795	1.26092	0.360326	125.154	16.9935	4.11577	0.590225	202.873	73.8649	2.72463	1.0285	196.041	216.219	1.77277	0.662848	26.0644	9.11237	29.8396	1.99691	326.574	12.4458	90.8276	5.24753	0.404958	0.174124	5.66801	1.95284	10.218	1.39504	0.881876	0.0943729	4.55143	1.82845	65.0107	8.80877	139.942	3.81606	0.210391	0.0547573	14.8586	4.90718	223.607	61.9986	12.3468	1.80613	0.947544	0.0853327	1.1627	0.219481	0.983333	0.730677	4.1528	0.581382	45.7015	19.8588	14.3556	5.26397	1.01928	0.00756296	11.4444	6.60331	4.77392	1.22139	1.56763	0.552125	69.9902	6.24126	16.7369	2.22799	296.924	86.8205	13.9573	15.0507	6.92366	2.18513	5.65258	0.661743	3.0717	2.26235	27.3357	6.97862	9.54807	9.03687	3.74086	6.71181	3.38989	2.02276	4.08255	0.702953	14.249	3.66649	27.1393	4.59907	124.93	266.2	10.8142	6.25759	425.487	2130.23	7.83561	1.32939	2.56831	1.47831
1	0	0	0	0	0	1	1	0	1	1	0	0	67.0968	10.1767	10.4266	3.18509	527.126	870.163			110.137	51.3997	43.0008	3.38169	92.3073	33.9461	24.1916	15.8424	34.4619	4.95083	18.6109	5.86608	0.0258238	0.020514	0.40197	0.188357	8773.07	20439.8	95.8835	45.7613	2.34021	0.377779	103.986	2.7154	86.0251	80.4807	2.30491	0.950492	8.35497	28.9777	0.198671	0.259863	3.00304	3.10817	3.4674	1.19807	33.2581	23.6385	9.24837	3.06181	150.91	27.3094	37.2424	4.6149	1.35134	0.336676	123.947	15.2293	4.09614	0.302714	203.507	42.4201	2.89892	0.829013	146.901	246.576	2.16044	1.37486	29.4344	7.20293	29.7435	1.32774	326.82	13.0986	89.5238	5.54128	0.401843	0.114505	6.08257	1.63559	10.4398	1.29092	0.919563	0.0845736	4.09923	1.07375	60.61	6.37801	139.275	2.21094	0.226611	0.0590919	17.5648	10.674	225.307	57.3997	12.3486	1.50745	0.95025	0.0969552	1.21245	0.213822			4.09366	0.498532	51.8303	16.7314	13.2401	1.09059	1.01859	0.0057601	9.4716	3.1097	4.94866	1.14796	1.08	0.0707107	69.035	4.33373	16.9373	1.50367	319.792	78.2226	15.7825	11.2598	6.84807	1.55879	5.55051	0.441801	3.02241	1.27276	27.7762	2.50142	10.7583	10.7204	3.01273	2.76799	2.28143	0.547188	3.88833	0.129636	14.7211	4.20928	25.9818	3.49475	7.585	9.49788	6.61296	5.52207	258.851	583.78	7.66471	0.793049	2.66777	1.24672
1	0	0	0	0	0	1	1	0	1	0	1	0	70.1574	10.5325	12.492	5.10262	291.841	910.261	9.14625	2.7044	103.405	31.3467	42.6108	4.47777	84.0971	31.1582	22.9589	16.2613	32.3434	7.78885	22.5354	11.382	0.0274017	0.0263372	0.404078	0.372446	2707.89	8779.22	89.8768	72.723	2.35821	0.20023	103.7	3.35684	93.3293	249.527	3.03346	2.19905	22.1708	180.767	0.144863	0.268799	2.03572	2.52457	3.48904	0.911755	32.865	43.9915	9.30364	3.79495	139.757	34.9949	39.2637	4.48502	2.31049	6.18821	128.917	15.0813	4.22213	0.567487	191.495	46.8285	2.65522	0.86032	165.716	224.123	1.96072	1.17186	27.5636	9.85439	29.8912	1.89268	326.733	17.0069	90.2072	6.69521	0.432961	0.165695	6.01623	1.95238	10.2441	1.28368	0.882623	0.112021	4.66441	1.82395	63.3528	9.9159	139.554	4.00711	0.216521	0.0641827	14.9917	5.37806	217.169	58.8225	12.679	4.73583	1.05741	0.663656	1.16469	0.221346	0.708333	0.496189	4.24528	0.546565	40.0132	20.2297	14.1624	5.10373	1.019	0.00952899	11.7186	5.69161	4.81587	1.13167	1.65311	0.741153	70.2555	6.14874	16.9794	3.26905	300.053	89.1691	11.614	9.0014	7.1512	2.0363	5.54578	0.5692	3.05231	2.61336	30.8639	10.2295	21.9018	89.2857	3.02015	4.58642	3.41814	3.04852	4.03015	1.05908	15.6047	4.18601	27.6524	4.32524	109.76	250.008	8.3513	6.07112	130.6	478.46	7.91723	1.65673	3.50627	7.51494
1	0	0	0	0	0	1	1	0	1	0	0	1	68.851	10.6602	13.0133	5.42399	402.251	1027.93	8.97693	2.51128	96.2444	38.9402	41.7442	4.36443	85.6351	33.3514	26.273	48.7055	33.0425	8.37448	27.3702	54.9702	0.0244769	0.020508	0.368	0.31784	3151.52	10130.3	89.3813	91.9025	2.3198	0.218913	103.745	3.06798	112.716	304.283	3.10972	2.1588	22.5958	171.278	0.119598	0.106013	1.84346	1.48995	3.54265	1.02194	33.8304	45.2686	9.47833	4.16658	142.515	40.5871	38.4976	4.90395	2.00637	5.0944	126.255	16.785	4.13868	0.520129	197.805	72.33	2.64013	0.834056	176.396	260.727	1.92969	1.56831	26.9688	9.77917	29.6882	1.99445	326.082	16.6451	89.793	6.81985	0.422341	0.150015	6.01484	1.9345	10.2328	1.34773	0.887393	0.108033	4.68257	1.92064	64.0086	10.0499	139.581	3.4786	0.210626	0.0636514	15.7244	6.84901	215.819	61.0774	12.7409	4.51785	1.06348	0.627287	1.1755	0.222143	0.909722	0.535838	4.21015	0.598953	41.7987	18.4816	15.0968	6.2694	1.01817	0.00684003	11.3855	5.65041	4.76613	1.12388	1.69652	0.803349	69.2126	6.26432	17.933	6.86528	306.141	95.7812	13.3913	12.6682	7.04763	2.06972	5.58461	0.564925	2.83428	2.48753	28.7808	9.7561	11.9886	15.4361	2.92585	4.21387	3.58054	2.85824	3.91993	0.771922	14.6815	3.64164	27.3777	4.36784	114.09	243.298	8.73213	6.02032	225.882	1188.48	8.33246	1.86082	2.96201	3.30272
1	0	0	0	0	0	1	1	0	0	1	1	0	64.8529	12.249	12.3132	3.69596	227.745	531.48			125.773	38.7017	43.104	3.79938	86.2857	27.8758	25.1918	17.5536	32.7927	5.25946	21.0461	8.16925	0.0273208	0.0220237	0.434006	0.272801	5636.54	18274.3	103.492	98.4145	2.4201	0.138258	103.331	2.36588	238.984	788.175	2.46061	1.18452	0.687361	0.94594	0.137286	0.108957	2.29224	1.68147	3.45031	1.13228	43.0376	43.049	9.55315	3.85934	156.041	34.3079	38.6775	4.79758	1.32763	0.333606	128.271	15.7018	4.3503	1.28015	203.825	38.1079	3.20433	1.00871	185.255	237.072	1.8796	0.605339	27.4031	9.56133	29.808	1.37887	328.831	9.84657	90.8028	4.00089	0.430736	0.147408	5.9707	1.85478	10.2004	1.2088	0.903993	0.0839563	4.37857	1.54874	61.6422	8.46562	138.119	3.87424	0.235638	0.0533168	13.7765	4.11539	235.197	64.0595	12.1181	1.30196	0.949722	0.0564918	1.21813	0.192453			4.29122	0.44174	52.6623	14.8431	14.5197	4.73357	1.01945	0.00630443	10.2757	5.6091	5.16499	1.24528	1.26767	0.491937	70.1518	4.50381	16.9255	1.49024	321.861	91.544	6.54491	1.91459	7.10181	1.82015	5.43618	0.411886	3.26556	1.35479	35.4667	11.5922	19.3616	16.5709	2.10524	1.14357	2.3375	1.02697	4.07396	0.525509	15.7627	4.04079	27.021	3.76273	6.54288	9.6667	6.42356	5.33605	119.923	208.491	7.9476	1.59504	2.31477	1.11533
1	0	0	0	0	0	1	1	0	0	1	0	1	64.4722	10.8227	12.1553	3.57908	476.048	757.975	5.67389	2.85007	104.212	47.1869	42.6962	3.57415	87.4027	29.0806	24.4203	15.7443	33.3106	4.69841	20.9958	7.89293	0.0265813	0.020097	0.371218	0.265943	4488.08	9645.16	96.9323	83.8344	2.35257	0.253512	103.741	3.06248	347.154	1292.86	2.47736	1.1409	4.90531	17.9867	0.122641	0.10135	2.12963	1.77829	3.51492	1.23456	39.9849	38.9021	9.5685	3.64736	147.353	32.007	38.7012	4.50748	1.26018	0.306733	128.377	14.4605	4.35723	1.11766	197.855	37.0336	2.90476	0.979643	142.168	194.424	1.84033	0.650986	25.7163	9.55742	29.7433	1.32575	329.502	9.81346	90.2214	3.55189	0.448982	0.191332	5.78366	2.15353	10.4402	1.21885	0.885708	0.0950141	4.85106	2.14998	63.14	9.15625	138.472	3.9866	0.219892	0.0575157	14.6922	7.47459	232.006	61.6417	12.2813	1.10292	0.985125	0.0577364	1.17041	0.212645			4.30068	0.418487	49.6549	16.0324	15.0561	5.21568	1.01919	0.00642877	9.41837	3.82616	4.97931	1.11463	1.55479	0.67921	69.3716	4.88533	16.9218	1.39468	329.327	87.9032	11.1616	10.0055	7.25324	2.39904	5.51161	0.388518	3.01537	1.47425	34.9119	10.774	15.5989	15.166	2.46318	1.9731	2.55941	1.0821	3.98705	0.558272	15.7669	3.36384	26.6759	3.96472	37.9086	80.6853	6.16052	4.73696	194.227	473.242	7.93506	1.54385	2.46167	0.996556
1	0	0	0	0	0	1	1	0	0	0	1	1	69.4846	11.5657	13.5831	5.54263	417.619	1045.04	9.13524	2.81356	96.782	40.2821	42.0728	4.57616	82.1967	28.9699	24.2229	19.1989	32.0673	7.81351	23.6996	13.976	0.0270407	0.0304914	0.374786	0.28227	3774.17	12557.8	88.5603	61.9411	2.3425	0.203173	103.637	2.8609	119.706	371.945	2.80232	1.87398	16.4555	163.631	0.126227	0.154593	1.85959	1.64154	3.59101	0.997775	31.8869	34.3677	9.33345	3.75389	144.042	34.4339	38.5601	4.76699	1.65572	3.67856	127.141	16.3387	4.27785	0.719988	194.164	54.5999	2.73205	0.880505	163.425	189.965	1.90382	1.12102	26.786	9.78693	29.728	1.90759	328.162	13.8441	89.9758	5.8945	0.446769	0.234523	6.13939	2.0283	10.2847	1.32127	0.88053	0.107643	4.76529	2.19554	63.7328	9.59438	139.33	4.02223	0.219535	0.0629596	14.8245	4.60741	224.345	61.1809	12.4976	4.41941	1.05776	0.584011	1.18309	0.196123	0.575833	0.498705	4.23993	0.542393	41.4711	17.4297	14.4438	5.35329	1.01819	0.0116149	10.7266	4.52421	4.82929	1.11737	1.86441	1.14182	69.7715	5.71219	17.7761	9.85903	311.017	92.1975	12.0332	10.1176	7.15813	2.40828	5.61492	0.618558	2.89985	2.45572	30.0046	9.58274	10.8673	10.5894	2.94329	4.33965	2.98681	1.66431	4.02153	0.949073	15.5269	4.64752	27.5075	4.39198	103.898	229.989	7.98296	5.50726	185.863	678.248	8.22791	1.82475	2.87452	3.45275
1	0	0	0	0	0	1	0	1	1	1	0	0	68	12.7741	11.2667	1.96044							44.1869	4.75828	88.8852	34.1079	34.6896	25.615	37.0625	1.10557	25.5141	5.38491	0.016287	0.0109135	0.34679	0.118459	198.5	280.721	151.348	110.136	2.49426	0.216616	104.872	3.06101	61.5189	22.2267	2.11511	0.955494	0.535	0.304056	0.116991	0.0625783	1.9042	1.35113			25.7296	2.8338	7.00776	2.97483			38.1862	4.96032	1.13325	0.0772641	124.107	18.0403	3.76392	0.524704	229.8	76.0797	2.43912	0.624159	26	8.88819	2.72377	2.29478	29.0409	7.93308	29.5878	1.79781	320.855	16.9799	88.5418	8.45516	0.438788	0.0953168	6.60762	2.37119	10.7696	1.04895	0.954722	0.0498919	4.35948	1.48236	62.5399	8.08874	139.977	3.25464	0.222963	0.102064	14.0823	2.31292	200.153	50.3828	13.5875	1.27826			1.11492	0.2197			4.08208	0.453217	42.12	12.5957	12.915	1.0729	1.02207	0.00456011	10.3935	3.95823	4.07845	0.723363			70.2706	3.94752	17.725	0.457347	296.339	82.6824			7.30384	2.08863			1.6	0.565685					3.06	0.0989949							25.5691	2.22711	9.835	13.9088	3.325	0.388909	66.6667	71.0606	7.73852	1.26904
1	0	0	0	0	0	1	0	1	1	0	1	0	68.87	10.8272	13.778	7.07818	171.006	644.248	9.64384	2.71099	115.895	33.5758	43.0919	4.18929	88.1618	36.8886	23.558	16.2487	31.8417	5.90373	24.6908	16.8205	0.0226422	0.0159049	0.345914	0.184024	929.229	2918.46	79.6554	59.7246	2.35485	0.209476	102.644	4.46544	119.764	306.996	2.70355	1.39312	1.5029	2.70435	0.111186	0.0950297	1.70403	1.47723	3.53557	0.760052	28.8814	23.3372	9.30513	4.90673	158.23	48.5165	38.7778	4.56014	1.31191	0.353452	127.731	15.0164	4.17448	0.468268	208.005	68.2786	2.6918	0.832	101.001	85.1817	1.82783	0.685909	27.1388	9.22422	30.002	1.95889	328.989	13.2033	91.0229	5.19055	0.409244	0.145849	5.77132	1.69497	10.0921	1.259	0.872123	0.110166	4.61259	1.55285	64.648	9.55413	138.73	4.82064	0.213016	0.0650508	14.2425	3.10471	222.637	53.6986	12.1974	1.27076	0.966378	0.0856979	1.16577	0.23216	0.683333	0.306413	4.14924	0.542468	42.0823	16.5423	13.1857	2.50461	1.02063	0.00702562	10.7562	4.04229	4.7396	1.08095	1.76444	0.613953	69.7495	6.79643	16.7554	1.73919	279.407	88.2318	8.04426	4.55923	7.0368	1.87685	5.63181	0.619615	3.81001	2.70865	31.3013	10.7458	7.05297	3.924	4.24572	8.32909	4.53334	4.83673	4.10485	0.674504	14.4745	3.91782	26.8531	4.06355	152.422	304.793	8.98925	6.72338	64.2338	196.17	7.61237	1.27409	2.80358	1.63449
1	0	0	0	0	0	1	0	1	1	0	0	1	66.9424	10.4595	13.2431	7.03938	433.298	966.798	8.73582	2.52104	102.334	46.0611	43.0818	4.66405	90.7522	42.7198	25.0904	36.1859	34.585	5.37208	23.685	16.5003	0.022019	0.0163312	0.326341	0.181099	3045.02	11439.6	77.7911	44.8991	2.32572	0.216123	103.689	3.10508	172.694	431.77	3.63524	3.73164	1.58089	2.87704	0.0881526	0.0621325	1.402	0.931134	3.54895	0.766513	34.973	55.9314	9.38967	5.15378	158.382	44.8878	37.7146	4.9485	1.2797	0.379085	124.389	16.4631	4.09616	0.44904	209.715	87.7134	2.63731	0.822018	160.536	204.012	1.79164	0.725789	27.5593	8.99191	29.8084	2.27017	329.04	9.08231	90.4714	5.74256	0.39363	0.154102	5.81079	2.00117	10.1115	1.51944	0.880019	0.0873712	4.48169	1.74129	65.0107	9.49533	139.805	3.03571	0.205696	0.0569384	14.7513	3.28353	211.087	58.9179	12.6396	1.50453	0.93713	0.0756994	1.13829	0.239526	0.983333	0.730677	4.15554	0.565346	45.4556	22.2405	14.5438	5.70922	1.01904	0.0075098	12.4482	7.71628	4.70787	1.10167	1.47846	0.66496	69.213	7.19956	16.9134	2.48496	272.97	78.4262	13.3058	16.6018	6.80435	1.93518	5.77881	0.698473	3.06468	2.59522	26.6541	7.03057	10.3667	9.80154	4.356	8.06872	3.70059	2.32386	3.98592	0.852167	13.6966	4.19837	26.7514	4.36371	110.843	255.507	10.5957	6.66608	578.182	2539.93	7.77385	1.41992	2.85359	1.78006
1	0	0	0	0	0	1	0	1	0	1	1	0	61.1111	15.1381	12.4567	2.16165	72.6875	73.0909			117.4	86.267	44.2464	2.7697	84.1296	36.8541	28.3231	20.3173	34.5675	5.66891	20.8784	5.94398	0.020781	0.0136031	0.323732	0.213847	102.662	182.417	77.1475	21.4262	2.42487	0.169119	104.144	2.25277	704.048	1468.78	2.3861	0.727143	0.406574	0.216064	0.100514	0.0484879	1.51556	0.70702	3.16412	0.432972	41.4861	44.6229	8.68323	2.14757	139.252	31.6828	39.3848	4.75765	1.18522	0.249776	128.64	17.4563	4.02911	0.206812	209.159	59.4142	2.81446	0.918069	96.4756	94.2409	2.16972	0.615152	25.0483	10.4679	29.9985	1.78106	323.318	11.0898	92.1044	4.18201	0.451891	0.0944723	5.4823	2.37951	10.6868	0.880813	0.927746	0.0999571	4.17672	0.610524	60.9033	3.83054	139.66	2.37953	0.239593	0.0494899	12.6984	1.70329	243.296	46.5591	12.3786	1.70095	0.950833	0.0774731	1.19529	0.208098			4.09058	0.444756	41.9167	11.2663	12.65	1.48885	1.02392	0.00530609	9.28087	3.71306	4.57233	1.08327			71.0377	3.55087	16.9286	1.12059	315.781	107.717			7.86947	2.38377	5.57639	0.504799	2.1175	0.790328	35.7	6.50538			2.01889	0.88202	2.46	0.0793725	4.25014	0.919885	17.6976	4.58822	26.6143	2.8767	12.2747	13.4235	10.04	6.38007	111.001	140.9	7.61861	1.4618	2.40813	1.25426
1	0	0	0	0	0	1	0	1	0	1	0	1	60.8333	11.9843	12.1708	2.38445	48.95	68.0632	4.7	3.39411			43.7641	2.88354	81.4643	37.1878	31.1145	22.8343	34.5675	5.66891	20.725	0.601041	0.0245261	0.0126201	0.29105	0.212645	17.325	3.19377	74.5646	22.2455	2.42749	0.188945	104.077	2.24688	944.187	1685.22	2.25402	0.721072	0.406574	0.216064	0.0870681	0.0578447	1.49922	0.800414	3.16412	0.432972	50.58	56.621	8.67361	2.48348	139.252	31.6828	39.3464	3.88654	1.18604	0.293643	130.564	14.2057	3.96692	0.202436	213.324	65.4405	3.09759	0.891612	96.4756	94.2409	2.0567	0.93308	22.0924	12.7744	30.1691	1.77372	327.537	13.9185	91.4895	4.12609	0.546513	0.308159	5.23534	3.5931	10.6721	0.974249	0.893067	0.0932087	5.54738	3.28036	64.2055	11.03	139.654	2.64017	0.208944	0.0429948	13.2268	2.16641	213.212	69.425	12.3786	1.70095	0.950833	0.0774731	1.2275	0.154394			4.22975	0.407538	44.3	10.7731	12.8333	1.72143	1.02073	0.00800818	8.30981	3.52332	4.87589	1.0394			70.2793	3.88428	16.9286	1.12059	314.136	88.263			8.69426	3.87543	5.5	0.707107	2.1175	0.790328	35.7	6.50538			2.01889	0.88202	2.46	0.0793725	4.44021	1.21475	15.2965	2.74033	26.51	3.24416	12.2747	13.4235	10.04	6.38007	60.8011	63.0874	7.80556	1.67802	2.71125	1.78368
1	0	0	0	0	0	1	0	1	0	0	1	1	67.9467	11.2815	13.6197	7.30116	205.135	712.214	7.76582	3.18067	104.515	41.3772	43.2666	4.13906	89.3224	39.0647	20.3214	12.6949	33.7897	5.18788	20.3597	7.90872	0.0279619	0.0531486	0.311267	0.185548	1977.04	5324.44	79.8746	44.4709	2.3302	0.199152	103.787	3.22379	252.776	708.998	2.76579	1.3083	1.3556	2.68612	0.0886697	0.059792	1.31584	0.788259	3.40426	0.753584	29.1747	28.6867	9.0904	5.20296	161.404	47.32	38.1779	4.61131	1.30912	0.36046	126.425	15.3441	4.26771	0.689195	201.038	72.9898	2.65233	0.908147	129.536	105.449	1.85154	0.690266	26.0132	9.28089	30.1865	1.90401	328.684	9.98578	91.5821	5.09883	0.412813	0.133844	5.69601	1.84818	10.1716	1.33377	0.899314	0.103199	4.51793	1.41923	64.7483	8.6803	139.311	4.56842	0.213858	0.0482039	13.8863	2.4724	223.603	49.457	12.2793	1.31017	0.967436	0.0804094	1.15319	0.190121			4.1691	0.535539	45.5647	14.7801	13.5954	3.52674	1.01956	0.00670657	10.1032	4.28485	4.72565	1.12152	1.58857	0.629047	69.4057	6.74703	16.7371	2.06807	282.93	85.7073	11.2624	9.73067	6.94054	1.90448	5.6977	0.632122	3.46186	2.53676	29.1335	7.41462	10.8362	11.1415	4.49555	8.65143	3.50571	2.2132	4.1329	0.716917	14.4337	4.00589	26.4793	4.02407	117.279	267.413	8.1288	5.8463	252.371	945.538	7.78451	1.38069	2.70972	1.82965
1	0	0	0	0	0	1	0	0	1	1	1	0	69.1282	11.5056	12.1856	5.36334	553.786	942.154			101.692	50.5797	42.1997	4.68936	83.7872	26.8945	27.9197	18.63	35.1964	4.82243	22.7542	10.8057	0.0274069	0.0214799	0.428583	0.202068	7473.56	22429.8	145.153	144.612	2.40406	0.172736	104.097	2.75683	93.6917	58.0269	2.24155	0.900626	1.23959	2.0684	0.132062	0.0880022	2.154	1.41325	3.3262	0.643847	31.9843	20.1508	9.43115	3.07214	171.739	50.9634	36.9331	5.34319	1.30265	0.349086	123.583	17.2578	4.32588	0.622143	218.759	48.6471	2.91167	1.09412	234.117	255.161	1.91648	0.673667	29.9315	7.5174	29.6563	1.38763	326.906	9.46382	90.0006	3.92527	0.43084	0.177623	6.43092	1.90411	10.5107	1.29727	0.944277	0.132576	4.01656	1.29161	59.9475	6.18425	138.599	3.05049	0.231246	0.0865193	14.8221	4.75272	215.792	72.6247	12.8184	1.44894	1.08556	0.331902	1.21726	0.239856			4.05595	0.555009	54.1064	19.2231	15.4667	8.80202	1.01708	0.00598312	8.97837	3.37192	4.95629	1.54094			68.5314	5.72992	17.4284	1.48157	329.694	94.3781	14.4878	11.1489	6.78132	1.59422	5.45806	0.612415	3.06399	1.87299	27.5327	3.09882	16.5784	17.4701	3.16028	1.9974	2.65458	1.22945	3.50633	0.884892	13.8611	4.57153	26.1174	3.37288	18.8001	23.6785	5.58597	4.91439	202.569	359.593	8.09877	0.840191	2.67312	1.11777
1	0	0	0	0	0	1	0	0	1	1	0	1	67.6226	10.1815	11.8413	5.57143	772.197	1016.53	10.35	4.59619	76.9259	48.3384	42.0089	4.32086	82.77	33.4471	23.4149	14.5878	33.993	4.0643	19.5756	6.55283	0.0268935	0.0203034	0.393203	0.201547	4432.33	9688.66	128.059	129.656	2.33983	0.34181	104.619	2.69705	93.9392	60.0752	2.37497	1.10081	0.855132	0.938467	0.136269	0.0950256	2.22337	1.68067	3.58947	1.21965	30.0298	21.0957	8.95431	2.77585	153.079	47.1118	38.1038	3.60709	1.32956	0.329822	126.339	12.2734	4.27007	0.5893	212.296	44.5901	2.93543	1.02525	206.625	245.4	1.81637	0.689519	27.7192	7.33603	29.4915	1.06786	323.315	20.4917	89.5516	2.69086	0.454274	0.17164	6.68934	2.1457	10.8353	1.41532	0.950929	0.13023	4.37967	1.42343	62.5171	6.53927	138.689	2.80395	0.185743	0.0568387	17.8742	9.93304	200.48	67.9317	12.7771	1.22702	1.00188	0.0786835	1.18546	0.218812			4.1992	0.398881	54.5368	17.8322	13.1724	1.0589	1.01734	0.00522798	9.1748	3.5912	4.97918	1.39651	1.89	1.0748	68.5376	4.53097	17.4356	1.47728	329.324	82.8888	19.24	17.8144	6.83352	1.81123	5.4059	0.659486	2.89862	1.59463	27.8411	2.99864	18.0411	18.2033	3.33014	2.61788	2.79167	1.13352	3.93383	0.67051	15.2351	4.89651	26.6085	4.51149	19.5667	25.8432	6.37397	4.98807	334.322	654.202	7.9231	1.0708	3.5757	2.03838
1	0	0	0	0	0	1	0	0	1	0	1	1	70.4412	11.4995	13.7054	6.25745	467.654	1182.52	9.22069	2.61993	94.2431	38.4266	42.1354	4.43333	86.8591	39.8251	23.9603	21.848	33.212	7.44699	23.2238	13.8731	0.0268641	0.0209169	0.38221	0.275695	3735.51	10036.2	91.9357	85.823	2.33528	0.216625	103.772	3.04519	108.778	296.388	2.75237	1.32062	22.7572	192.288	0.120111	0.0991847	1.83126	1.44572	3.62134	1.03111	31.1729	37.6641	9.50198	4.16327	148.269	38.7522	38.7465	4.78731	2.00281	5.49295	127.666	16.2942	4.25855	0.636393	201.242	70.8878	2.73851	0.857701	162.793	192.014	1.95283	1.28494	27.4445	9.57599	29.7275	1.79229	326.56	17.0588	89.8509	5.93234	0.435274	0.158145	6.10396	1.89879	10.2908	1.27877	0.902325	0.104846	4.66247	1.75904	63.6818	9.56548	139.006	3.99751	0.217393	0.0672277	15.1429	5.83939	215.821	59.835	12.8687	5.14076	1.08845	0.778885	1.14939	0.196725	0.566667	0.463681	4.23314	0.550926	42.0331	16.2796	14.7758	6.17499	1.01845	0.00689195	10.9294	4.47497	4.85755	1.14219	1.68437	0.77831	69.3389	6.76086	17.0982	3.44	300.275	95.3728	12.8496	9.41489	7.1231	1.97702	5.55411	0.579	3.13717	2.83767	29.1564	8.20549	11.5497	12.4183	3.3234	4.90099	3.05636	1.70646	3.8186	0.740769	14.5957	3.84616	26.9703	4.22243	132.674	275.354	7.75907	5.53183	195.743	639.224	8.24163	1.73586	3.28435	4.535
1	0	0	0	0	0	1	0	0	0	1	1	1	64.3571	10.546	14.5487	6.59732	560.326	849.355	7.95	7.99031	93.5623	51.6034	42.0648	4.14874	88.0887	33.4157	25.5679	18.8302	33.0063	5.00514	23.0124	10.8894	0.0285915	0.0221914	0.430681	0.278934	2277.06	8199.98	130.417	135.07	2.38863	0.146658	103.897	2.69259	253.228	766.558	2.36912	1.02875	1.0955	1.49799	0.135234	0.107239	2.2266	1.53486	3.62478	1.05407	50.2929	64.2716	10.019	4.26377	161.385	41.4006	38.7004	4.94129	1.26551	0.325103	128.275	15.8764	4.4666	1.26631	213.346	39.485	3.02194	1.12074	233.245	277.527	1.78616	0.611747	25.9432	9.11513	29.6986	1.31332	330.24	8.48576	89.9255	3.9712	0.440735	0.152906	6.33383	2.13498	10.3117	1.40862	0.925705	0.113573	4.43582	1.69101	62.7459	8.71804	137.93	3.82617	0.212252	0.0655012	13.8741	3.04781	220.407	72	12.424	1.23219	0.958977	0.0534071	1.2109	0.206987			4.32214	0.474101	57.5818	17.4598	14.2956	4.5347	1.01845	0.006343	8.82659	3.50098	5.01218	1.37014	1.26767	0.491937	69.2698	4.86481	17.3001	1.44806	330.854	91.6192	7.45183	3.1168	6.96415	2.08869	5.50163	0.608662	2.94676	1.53745	33.8552	10.9149	18.8293	17.7344	2.7109	1.71809	2.59405	1.26143	3.91847	0.621618	15.4175	3.46942	27.2384	3.88061	11.0349	19.0223	6.53629	4.96775	208.333	486.072	8.19682	1.65433	2.57359	1.09252
1	0	0	0	0	0	0	1	1	1	1	0	0	59.964	11.9515	12.2228	4.43492	156.254	574.935	9.2983	2.81716	143.206	43.6677	43.3582	3.86886	83.6523	29.0736	33.8643	50.1276	33.2865	6.5202	35.2892	61.1344	0.0263775	0.0187713	0.394025	0.219867	950.422	2631.68	99.0683	119.534	2.36374	0.219516	103.347	2.42054	129.492	551.287	2.61232	1.60447	6.48006	43.9998	0.141024	0.0959452	2.02713	1.32466	3.28814	0.99454	32.4299	21.211	8.80638	2.70181	139.541	47.736	39.8282	3.79234	1.31715	0.303392	131.093	14.7961	4.07078	0.406879	196.383	52.1998	2.8438	0.983759	136.837	190.927	2.08985	0.820929	29.2326	8.53797	29.5812	1.89003	321.318	27.2137	89.7141	4.92818	0.420502	0.131711	5.89983	1.80636	10.3662	1.21817	0.84846	0.0833016	4.46722	1.61926	61.7162	8.0292	138.941	2.50474	0.230823	0.0571119	15.0919	6.30696	227.894	63.3869	12.2153	1.50683	0.977827	0.194511	1.18272	0.330046			4.44339	0.475033	42.6614	11.7934	14.3607	4.00006	1.02033	0.00773789	10.7034	4.18732	4.86994	1.20482	2.08889	1.33255	70.5572	5.18736	17.6278	3.346	304.744	95.6168	9.3575	7.41204	7.33667	2.05727	5.52091	0.664777	2.45062	1.1528	34.2155	8.66427	13.7192	15.3044	1.9106	0.930189	2.40355	0.968308	4.42522	0.750936	15.0336	4.00623	27.0753	4.06732	21.4819	58.5489	5.97415	4.55086	153.825	556.101	8.2857	1.79684	3.00564	3.86319
1	0	0	0	0	0	0	1	1	1	0	1	0	65.3427	10.8779	12.4539	5.44055	91.6759	310.385	8.91284	3.07113	111.524	35.1971	42.9067	4.00566	83.7912	30.024	23.8133	17.9862	31.9608	6.41708	24.8081	18.2054	0.0219114	0.0166215	0.36089	0.245506	1820.98	7058.8	92.6884	105.614	2.36063	0.20872	103.773	2.94809	158.585	752.368	2.7592	1.75828	3.90878	27.8182	0.115061	0.103529	1.78229	1.49398	3.39033	0.958298	32.1315	54.4791	9.07497	3.12187	158.145	127.64	39.3279	4.09619	1.50192	2.22138	129.422	14.0857	4.13516	0.672706	200.711	100.465	2.78017	0.835816	165.204	207.591	1.93125	2.11707	27.4348	9.87259	29.8308	2.02203	320.46	27.7435	90.2567	5.94543	0.425282	0.28224	6.01815	2.10494	10.4304	1.28446	0.867391	0.106522	4.49792	2.0208	63.3374	9.46481	139.253	4.9836	0.211937	0.0605525	14.9892	5.287	205.893	63.6332	12.2111	1.38759	1.00589	0.280584	1.15191	0.215228	1.05889	0.685617	4.29392	0.52716	41.6652	13.1711	14.1861	5.12528	1.01737	0.042319	11.5206	4.93336	4.89456	1.12673	1.82725	0.960572	70.1909	5.61102	17.3369	2.46184	290.005	82.6653	8.36394	6.61276	6.93368	2.37754	5.63042	0.656305	2.67461	1.53708	31.018	9.74878	15.5829	63.5555	2.52769	3.01165	2.87607	2.09471	4.4607	2.93578	15.4283	7.30856	27.0419	4.63459	114.262	269.623	7.64465	5.89521	141.439	845.757	7.9218	1.6373	2.93884	3.07137
1	0	0	0	0	0	0	1	1	1	0	0	1	65.0695	10.9536	12.9405	5.28478	173.873	569.473	9.60432	3.18382	116.323	42.2626	41.9361	4.56989	85.5785	31.5682	24.6558	24.3921	31.8568	5.76391	23.789	17.0417	0.0232641	0.017344	0.36845	0.244839	2179.39	7987.96	94.2451	156.333	2.33267	0.187368	103.722	3.19608	188.219	921.247	3.00903	3.22615	7.61238	52.3028	0.116968	0.0901007	1.82676	1.33932	3.39	0.952939	32.9772	46.0762	9.8557	3.82458	156.519	142.894	38.8254	4.52022	1.41535	1.67669	128.121	16.0116	4.10812	0.606228	201.051	111.369	2.71281	0.830817	183.153	246.862	1.91435	2.27066	26.8141	9.81951	29.7686	2.11508	323.026	25.1182	89.8832	6.06032	0.418336	0.245796	5.86996	1.96266	10.4588	1.26152	0.859276	0.0979391	4.63725	1.9113	64.4204	9.56528	139.257	4.57749	0.213773	0.0583298	15.0407	4.98066	211.426	68.4641	12.2735	1.67407	0.999496	0.205495	1.15799	0.231552	1.74417	1.12774	4.26239	0.548881	40.3029	13.974	14.7611	5.88492	1.01822	0.0274105	11.5373	6.23735	4.79729	1.12536	1.71199	0.806207	69.1538	5.83962	17.1706	2.69892	287.795	86.3538	11.5567	15.7576	7.04039	2.17935	5.65309	0.627761	2.55192	1.51506	30.262	9.79917	14.3455	18.7397	2.66624	3.05822	2.77449	1.40305	4.04871	0.701051	14.5765	5.90406	26.9246	4.78524	128.866	269.677	8.468	5.62952	214.934	1248.57	8.56205	1.933	3.05388	3.4134
1	0	0	0	0	0	0	1	1	0	1	1	0	58.2097	12.7646	12.1006	4.41604	107.321	266.806	9.33098	3.89243	143.855	48.1917	43.6214	3.35891	83.5704	31.0591	30.0144	19.0697	33.3448	6.23628	28.1224	17.8226	0.0265021	0.0186342	0.39643	0.261855	867.756	2402.23	87.2219	104.874	2.38475	0.216155	103.395	2.56236	158.371	605.502	2.40979	1.34661	0.647511	0.674616	0.143879	0.0901792	2.06286	1.26469	3.22296	0.809892	38.2113	32.2128	8.4765	2.41618	141.679	34.5599	40.0814	3.85829	1.33801	0.279752	132.758	13.5813	4.14437	0.881196	190.878	41.9995	2.87991	0.831779	119.185	131.48	2.08573	0.681638	29.1386	8.30745	29.5812	1.96422	325.714	22.0134	89.6776	4.96068	0.43661	0.149409	6.04756	1.98314	10.448	1.23937	0.858857	0.0922223	4.54797	1.52822	61.5364	7.9222	137.937	9.86221	0.238698	0.0639157	14.3753	6.463	224.191	59.5848	12.2862	1.16089	0.96592	0.0840981	1.1938	0.348845			4.48189	0.470271	43.4042	10.9964	13.9816	3.27996	1.02072	0.0074765	10.6613	4.95302	4.85348	1.07335	2.17167	1.46552	70.5439	4.31604	17.6472	1.34398	301.184	93.5984	7.35319	6.08603	7.47847	2.19297	5.58788	0.67093	2.90848	1.7582	37.8319	8.85254	13.2874	14.6723	1.98434	1.02815	2.50215	0.895622	4.33181	0.766782	16.2215	4.95531	27.0312	3.81251	17.1859	53.0907	5.6806	4.65181	132.978	528.053	8.19596	1.84158	2.66537	2.09471
1	0	0	0	0	0	0	1	1	0	1	0	1	58.1852	13.769	12.6128	4.67629	143.05	516.989	9.95293	3.94695	144.223	46.8131	43.1154	3.45392	80.6826	24.1462	29.6945	23.7766	32.5313	5.31835	26.8682	16.3026	0.0265219	0.0176898	0.356019	0.230484	4464.92	14308.2	84.3994	98.8124	2.36945	0.173629	103.09	2.57226	361.294	1157.64	2.48798	1.29022	5.62176	41.2802	0.134654	0.106921	1.9294	1.40619	3.35484	0.980221	37.7239	28.7235	9.32773	3.02522	142.262	31.4319	39.5947	3.83119	1.27026	0.304468	131.351	14.0026	4.16695	0.819679	192.182	42.4285	2.78444	0.937587	131.074	187.817	2.06271	0.658428	27.3697	10.4495	29.5689	2.07938	323.439	26.2897	89.1374	5.2122	0.43189	0.163226	5.67824	2.35356	10.3663	1.2421	0.837304	0.0892627	4.65316	1.81226	61.7991	8.49352	137.632	9.01279	0.23296	0.060685	14.0961	4.37972	232.015	62.3728	12.1251	1.17134	0.940381	0.0747412	1.19737	0.324484			4.45641	0.4739	42.0001	11.4453	14.3154	4.86298	1.02062	0.00800156	10.5738	4.9381	4.78662	1.1937	2.13317	0.700199	70.414	5.18614	17.2913	1.58628	307.791	85.3	6.54681	4.40891	7.513	2.26348	5.5763	0.680344	2.68802	2.17501	35.2658	8.72795	13.8899	14.5547	2.18916	1.37505	2.51652	0.862736	4.33938	0.567209	16.11	4.55147	27.3024	3.81064	65.7078	205.609	6.28134	5.08365	225.458	1159.04	8.77479	1.96867	2.65066	3.23258
1	0	0	0	0	0	0	1	1	0	0	1	1	64.1594	11.4533	12.6422	5.33814	139.539	600.728	9.23012	3.36297	115.757	41.4413	42.4947	4.68174	85.4994	35.675	24.1541	26.1302	32.2633	5.79562	23.9744	21.6009	0.0237803	0.0230801	0.373388	0.236389	2538.84	9304.94	89.7308	113.131	2.35295	0.192861	103.788	2.97142	167.577	716.302	2.73824	1.89079	5.60728	36.7332	0.117268	0.122024	1.80741	1.5983	3.38542	0.902205	32.3121	47.3638	9.45222	3.58325	155.44	137.742	39.1644	4.20477	1.45161	1.66816	129.303	14.5334	4.16885	0.731694	197.614	108.789	2.76462	0.858672	162.292	208.807	1.94331	2.37364	27.0959	9.69891	29.7572	1.99695	323.338	24.1899	89.9007	5.86302	0.413877	0.24204	5.90885	1.87906	10.492	1.21266	0.869316	0.0937923	4.53914	1.87739	63.7873	9.48434	138.822	6.30427	0.212496	0.0601469	14.8256	5.25862	208.253	65.9465	12.312	1.41405	0.992546	0.146142	1.1563	0.230934	1.13833	0.94988	4.29146	0.532199	40.5123	12.1384	14.3708	5.3875	1.01797	0.0277005	11.2036	5.3207	4.82886	1.15422	1.78119	0.982477	69.5622	5.57448	17.3601	2.14204	286.494	81.8373	8.86709	7.02793	6.98063	2.21696	5.66811	0.655821	2.77829	1.7457	32.04	9.23364	14.0533	17.5213	3.80851	25.0855	6.14121	40.4816	4.09001	0.821683	15.167	4.46583	26.9372	4.75844	116.107	247.968	7.2627	5.34702	165.01	992.598	8.38533	1.82949	2.96938	2.44377
1	0	0	0	0	0	0	1	0	1	1	1	0	62.9896	11.8238	12.4101	5.03242	194.287	726.406	9.40291	3.72492	124.669	49.1116	43.054	3.53775	87.7833	28.2618	26.5229	15.8996	32.4938	6.28147	23.8257	10.9503	0.0263202	0.0196016	0.382282	0.241188	2498.04	9232.28	86.796	86.7543	2.35855	0.25398	103.494	2.57048	80.0178	194.938	2.66108	2.89972	9.86992	82.4147	0.13724	0.101378	1.95294	1.29645	3.22261	0.72864	37.0952	43.4476	9.18723	3.07816	142.242	31.4646	39.185	4.41213	1.34219	0.300566	131.529	14.7728	4.14	0.973838	191.962	38.5966	2.72977	0.82572	119.456	149.109	1.94739	0.616958	27.7305	8.8205	29.7213	2.02127	325.734	26.461	89.5188	5.66735	0.437222	0.152498	5.99596	1.76735	10.2397	1.07759	0.861992	0.0905171	4.73146	1.7894	63.3001	8.93812	139.137	2.85712	0.230227	0.0597788	15.0307	6.34055	226.387	60.9315	12.0607	1.2319	0.966955	0.0828278	1.18281	0.294187			4.43867	0.426957	46.2137	13.9522	14.0167	3.995	1.01587	0.0698391	10.7948	5.4896	4.72147	1.07536	1.8077	1.05446	69.7265	4.95054	18.4978	13.0738	314.006	95.3156	9.90547	10.1058	7.40902	2.13726	5.60911	0.63341	2.4852	1.407	36.4528	10.6465	13.5596	18.916	2.60034	4.2626	2.41228	0.87034	4.35387	1.23161	16.1252	4.24449	26.7288	3.9957	45.977	146.278	6.42679	5.68668	116.753	422.148	8.44771	1.74194	2.29579	1.48995
1	0	0	0	0	0	0	1	0	1	1	0	1	63.1398	11.6632	12.7565	5.44027	245.245	790.519	9.72997	4.01108	122.013	50.3725	42.4617	3.79054	87.3952	26.7378	25.8866	18.3151	32.6481	6.42973	22.7582	11.0152	0.0274715	0.0217926	0.397619	0.280748	3769.66	10277.9	85.4117	87.26	2.31578	0.256472	103.367	2.7329	78.1606	180.991	2.70221	2.72012	11.5974	82.0547	0.13186	0.104421	1.8716	1.36082	3.39778	1.02082	37.2203	40.6411	9.61699	3.56566	143.42	54.1102	39.1693	4.43564	1.53034	2.50877	131.419	15.0069	4.20549	0.998644	192.566	46.028	2.68156	0.837541	146.598	205.935	1.98444	0.693537	28.3899	9.07392	29.5835	2.19858	325.641	22.82	89.2665	5.44292	0.447351	0.153234	6.18541	1.87694	10.276	1.26346	0.853414	0.0954311	4.69885	1.85645	62.5861	8.95781	138.804	3.79447	0.219616	0.0600726	15.3675	7.09781	227.59	65.119	12.1938	1.52619	0.977569	0.0981508	1.18488	0.28109			4.45561	0.482897	44.5089	13.9215	13.9898	4.11878	1.02037	0.00761645	10.5695	5.36228	4.67121	1.06628	1.87595	1.14773	69.5767	5.15992	17.5623	4.61949	309.77	83.6664	10.1231	10.9152	7.37699	2.21261	5.59209	0.569902	2.5336	1.40375	35.6823	9.38768	15.2421	19.1972	7.33305	57.3306	2.62252	1.41142	4.08363	0.594813	15.8228	3.79629	27.0496	3.92598	57.7131	156.57	6.08837	5.84102	130.295	443.718	8.72385	1.80919	2.58561	2.68761
1	0	0	0	0	0	0	1	0	1	0	1	1	67.5555	10.9135	13.1077	5.43786	210.692	793.903	9.52773	3.40348	110.608	40.0986	42.3729	4.44188	86.7986	39.4947	24.4608	21.2954	31.0311	6.22223	24.2861	20.6751	0.0255033	0.026482	0.38086	0.274751	2712.06	9110.81	89.0353	98.77	2.34792	0.204067	103.574	3.10128	85.9177	308.662	3.00786	4.04079	12.8675	97.5903	0.124623	0.102469	1.84512	1.42914	3.38631	0.994899	35.763	59.2898	9.48842	3.61586	148.361	148.405	39.1315	4.42227	2.00723	5.50085	129.511	15.1107	4.17037	0.683812	195.193	116.785	2.71263	0.893238	172.226	218.848	1.97953	2.83591	27.1802	9.37792	29.8353	1.98037	325.679	22.1239	89.9743	6.06665	0.439008	0.250409	6.08228	1.92772	10.2502	1.21982	0.8689	0.100652	4.80933	2.70036	63.8612	9.62811	139.45	4.04567	0.215163	0.0637579	15.2563	6.07113	216.488	68.0961	12.2842	2.52952	1.02358	0.328765	1.15253	0.203096	1.85229	3.23048	4.29658	0.525568	39.007	15.3876	14.201	5.15621	1.01822	0.0324215	11.8336	9.72844	4.81411	1.17366	1.77584	0.94834	70.0958	5.94242	17.8496	7.69704	298.601	90.626	9.43613	7.84366	7.28165	4.12981	5.63215	0.596523	2.74839	2.00307	31.4295	9.70441	25.2273	108.072	3.22821	9.18782	3.04077	1.66357	4.0576	1.17894	15.4993	4.36948	27.5982	4.62049	105.262	234.453	8.07899	5.98854	167.991	853.96	8.37706	1.8504	2.77562	3.61387
1	0	0	0	0	0	0	1	0	0	1	1	1	61.1803	13.1769	12.5578	5.4754	261.005	1082.69	10.2055	4.20255	128.726	50.0504	42.7781	3.73841	85.8068	26.4501	26.3232	16.922	32.1319	5.57194	23.7874	11.0909	0.0256557	0.0184873	0.377139	0.243074	2178.02	7908.59	87.5424	82.358	2.35125	0.213688	103.35	2.7082	96.9641	327.425	2.58743	2.48581	7.56405	69.9863	0.136875	0.102792	1.9854	1.35178	3.39679	0.894732	37.7521	41.9732	9.79076	3.72288	138.292	29.6333	38.8931	4.55029	1.4274	2.20852	130.607	15.0028	4.25386	1.17136	191.88	41.1185	2.75448	0.843139	137.993	210.353	1.98738	0.691353	28.2375	9.17027	29.5233	2.04844	328.059	21.6234	88.6879	5.60803	0.437928	0.155679	6.0107	1.81224	10.3025	1.17678	0.865156	0.0931771	4.7575	1.85502	62.7141	9.03462	138.272	6.97953	0.228472	0.0634194	14.9153	6.35159	231.017	66.4762	12.158	1.13457	0.966531	0.0797009	1.18963	0.292567			4.43442	0.457993	44.3822	14.294	14.1672	4.48915	1.02076	0.00781089	10.9759	5.70678	4.74074	1.15047	1.76129	0.85514	69.8253	5.12782	17.5245	1.38757	313.95	101.525	9.80547	10.9679	7.38318	2.19869	5.64432	0.630699	2.63943	1.417	36.6608	9.07185	15.8675	17.91	2.44227	3.50446	2.54641	0.935898	4.10054	0.665967	16.1331	3.91544	27.0629	4.02105	63.3037	199.139	6.09601	5.35941	132.231	549.216	8.74661	1.9984	2.55853	1.72161
1	0	0	0	0	0	0	0	1	1	1	1	0	60.7308	12.7424	12.0927	4.51736	91.2937	199.011	9.52809	3.14869	142.101	51.8706	43.667	3.45488	88.0178	33.4978	29.2284	16.7931	33.0348	5.43566	28.2563	14.6205	0.0248391	0.0166563	0.385684	0.215248	1131.08	3205.13	99.1327	136.737	2.38223	0.254926	103.573	2.50063	82.2146	216.018	2.36866	1.42923	0.606674	0.600756	0.135104	0.0891261	1.92943	1.21213	3.14958	0.740141	32.7991	20.5664	8.15172	2.13206	145.726	36.8576	39.693	3.57215	1.34842	0.269924	131.652	12.9085	4.11369	0.518349	194.96	43.485	2.81383	0.86287	118.618	133.588	1.99574	0.575353	29.2623	7.62824	29.7074	1.81873	324.48	24.7986	90.1732	4.56186	0.425495	0.137494	5.96751	1.37504	10.4762	1.02311	0.866841	0.0842405	4.51543	1.51883	62.5783	8.08743	139.123	2.50465	0.241102	0.0640184	14.4737	6.93713	227.783	61.2188	12.1963	1.09896	0.971961	0.090562	1.16352	0.409911			4.45125	0.378208	43.7859	11.5876	14.5632	4.00739	1.02026	0.00697737	10.3374	3.85882	4.77754	1.14122	2.47	2.09215	70.5898	4.32321	17.5376	1.39899	300.577	100.236	9.272	7.9002	7.44209	2.08321	5.62684	0.754369	2.68165	1.29507	35.1057	8.23362	12.4082	13.1201	2.05362	0.836416	2.30463	0.890136	4.23912	0.916855	15.7859	4.37923	27.0912	3.88971	25.2472	65.9405	5.41458	4.53977	173.818	672.556	8.28637	1.81714	2.61217	1.97431
1	0	0	0	0	0	0	0	1	1	1	0	1	60.3448	12.3942	12.2678	4.55476	211.796	709.218	9.38364	3.31227	152.539	38.8017	42.9152	3.5905	80.5409	23.3496	29.0598	25.7396	33.6989	4.83213	26.259	17.2069	0.0283801	0.0193886	0.416803	0.256877	1237.13	3286.93	95.813	136.41	2.3459	0.200745	103.482	2.53589	84.6446	220.294	2.44755	1.42263	10.2202	57.113	0.138136	0.0973418	1.98029	1.24614	3.45028	1.04121	34.8534	22.9176	9.48113	3.35116	139.021	34.3647	39.1961	3.53172	1.24738	0.314766	130.882	14.1673	4.13637	0.552005	193.56	47.2017	2.77488	0.98522	140.413	203.558	2.09856	0.669741	30.0914	8.21902	29.7684	1.75667	325.493	23.9727	89.7138	4.32468	0.434741	0.127776	6.15832	1.94397	10.3955	1.22562	0.85221	0.090119	4.44756	1.52778	60.9306	8.47219	138.931	2.73035	0.225562	0.0473631	14.254	5.94198	232.202	62.9043	12.401	1.17321	0.950256	0.0817229	1.17642	0.402126			4.46485	0.41352	41.6061	10.1994	14.0067	3.97122	1.0198	0.00845209	10.4549	4.56364	4.7233	1.30289	1.59407	0.588128	69.6132	5.32024	17.2084	1.63672	296.154	83.5869	6.09	0.353553	7.51082	2.43754	5.52509	0.660809	2.48407	1.24548	35.0526	9.21388	13.2321	13.5542	1.97659	0.907737	2.22705	0.717588	4.23861	0.546903	15.0985	3.80985	26.6708	3.98667	30.4065	69.9082	5.09976	4.2248	215.734	704.406	8.93627	1.76172	3.4381	4.59913
1	0	0	0	0	0	0	0	1	1	0	1	1	65.5019	10.7215	13.0207	5.94441	139.524	400.683	9.36527	3.11523	118.871	38.5845	42.1819	4.30238	84.8101	30.389	23.593	18.7208	32.2385	5.93189	23.516	16.1856	0.023926	0.0165998	0.385991	0.237833	2727.67	9146.95	97.5668	150.449	2.34358	0.205049	103.801	3.08632	142.783	632.691	2.7435	2.16152	6.33698	37.3364	0.115344	0.089027	1.77655	1.31673	3.40749	0.917984	29.8513	34.0965	9.50344	3.67544	163.302	172.959	39.1579	4.19927	1.50028	2.1123	129.468	14.5265	4.15915	0.680821	202.818	134.609	2.75313	0.826732	154.908	190.335	2.0349	2.95679	27.3493	9.59239	29.8142	2.01799	324.331	23.204	89.8594	6.06142	0.43015	0.291742	5.98882	1.89928	10.4084	1.18674	0.875132	0.0947223	4.58478	1.82938	63.7447	9.69751	139.071	5.19633	0.218206	0.0615224	14.725	5.35445	213.313	65.6981	12.2817	1.40714	0.984887	0.136569	1.14627	0.252238	1.13833	0.94988	4.2976	0.532535	39.8669	12.8284	14.391	5.59716	1.01743	0.03517	11.1532	5.21086	4.80407	1.13986	1.74324	0.853331	69.3427	5.6869	17.4425	2.15968	285.003	82.9412	7.90819	4.7816	7.05781	2.1748	5.65704	0.633501	2.73144	1.63828	31.5715	9.82126	12.824	13.1258	2.87636	4.12333	2.83654	1.51638	4.13874	0.91249	15.1053	4.40368	26.9215	5.045	113.816	239.577	7.26323	5.27449	208.388	1203.92	8.36293	1.77205	2.81815	2.32891
1	0	0	0	0	0	0	0	1	0	1	1	1	58.8792	12.4574	12.112	4.02779	306.282	1056.89	9.37809	4.48887	139.093	62.8877	42.9665	3.4167	81.3126	26.6869	27.4078	15.9263	33.1131	5.3666	24.8817	11.9033	0.0247255	0.0158921	0.376182	0.226545	2247.61	5667.26	90.4677	125.738	2.36284	0.198086	103.496	2.78322	167.789	599.277	2.34302	1.15432	0.681178	0.683403	0.131025	0.0911494	1.96006	1.30845	3.329	0.777937	36.629	29.3145	8.72482	2.63924	146.034	32.6543	39.2204	4.37116	1.30458	0.294255	130.329	14.7793	4.1692	1.00307	196.512	47.7068	2.79608	0.843078	106.611	116.474	2.02083	0.684774	28.7221	8.53587	29.775	1.97321	328.653	20.4124	89.6935	4.99614	0.421657	0.13304	5.89599	1.74766	10.4955	1.26047	0.86182	0.0889707	4.65489	1.66951	62.4061	8.28615	137.433	12.1309	0.227884	0.0548456	14.3263	6.50616	227.336	58.7662	12.3668	1.08796	0.973947	0.0827367	1.20461	0.423453			4.40156	0.502043	41.9645	9.35263	13.2881	1.83028	1.02075	0.0076275	10.7969	5.5521	4.73611	1.03854	1.815	0.646039	69.8196	4.63313	17.6519	1.56687	296.273	78.1091	7.42411	5.63799	7.47127	2.29153	5.58	0.595633	2.6986	1.3202	36.2545	7.90822	13.3952	14.9866	2.02336	0.885161	2.68036	0.823438	4.23203	0.750113	17.1141	4.90152	26.8545	3.99086	62.0495	201.983	5.70717	4.76541	159.717	652.547	8.7279	1.98328	2.78932	2.24392
1	0	0	0	0	0	0	0	0	1	1	1	1	63.2203	12.0297	12.8611	5.67525	293.826	850.909	10.8884	4.35919	122.372	54.4371	42.5843	3.85401	88.3451	27.2813	26.7275	21.0581	32.2402	5.71947	24.269	15.8845	0.027956	0.0197059	0.405171	0.279901	2673.18	8218.31	93.0298	104.132	2.345	0.232935	103.593	2.72287	108.037	324.849	2.76427	3.14711	11.1512	87.4435	0.142422	0.134972	1.97798	1.54642	3.25995	0.691358	39.1684	48.3933	9.53238	3.30037	142.129	32.0167	38.8783	4.60526	1.29279	0.319195	130.812	15.1882	4.23879	1.13503	194.72	44.487	2.72234	0.861135	137.22	167.513	1.92172	0.640226	27.5001	9.27226	29.6676	2.09778	327.073	22.9735	89.3893	5.25918	0.440985	0.162444	6.05259	1.91159	10.2647	1.12482	0.877891	0.100544	4.74869	1.9511	63.2197	9.24793	138.943	3.11914	0.216335	0.0610324	15.2616	6.98979	219.155	69.3147	12.2243	1.18274	0.967818	0.0875068	1.17514	0.320089			4.44426	0.429269	45.4646	16.4219	13.7369	3.75955	1.02035	0.00748489	10.7734	5.96396	4.66592	1.13467	1.51761	0.507949	69.1078	5.19713	17.4838	1.46994	310.819	85.4587	9.91599	11.5722	7.4801	2.31185	5.62733	0.601212	2.58119	1.57781	34.6174	9.02123	17.5731	27.5249	3.00972	4.49655	2.72493	1.25855	3.96686	0.627752	15.5875	4.03252	26.6404	3.79077	49.7593	148.801	5.89001	5.48504	156.984	531.175	8.8557	1.79361	2.33551	1.43098
0	1	1	1	1	1	0	0	0	0	0	0	0	72.125	11.2455	11.2708	2.45094			7.35	3.04056			40.2869	8.77533	68.1204	23.5901	24.3088	20.3986	40.171	9.01014	21.34	4.21602	0.03078	0.0166611	0.539525	0.242509	304.5	410.829	72.0858	20.2309	2.32292	0.200226	105.715	5.02645	75.3475	16.0759	3.73426	2.00643	1.42222	1.87553	0.167418	0.0980354	2.69566	1.90593	3.22756	1.18179	27.081	17.6163	8.7824	3.6653	144.227	24.1925	36.7148	4.98783	1.14935	0.267177	131.23	23.6017	4.2591	0.311425	183.326	44.7622	3.01653	0.943254	150.06	98.6571	1.6302	0.604415	27.0769	11.682	32.1623	1.22975	319.427	27.7417	96.6207	4.061	0.405277	0.14796	6.63756	1.99244	9.79877	0.893801	0.9188	0.0532434	4.03132	1.82754	60.381	9.25299	140.068	3.74601	0.2	0.0454606	12.2494	2.48537	194.802	39.9818	14.8113	2.32011			1.17262	0.269799			4.01659	0.729861	31.2633	6.53319	12.8917	0.742556	1.02124	0.00768852	14.411	5.17013	4.50801	1.11435	1.655	0.0777817	69.3036	9.75296	17.9357	1.36535	321.275	91.1234	17.785	15.8321	6.32667	1.9816	5.5	0.707107	2.38333	0.726483	31.05	5.16188	10.9425	10.1606	2.31671	1.35083	2.345	0.346482					26.7496	5.05131	207.713	356.306	11.122	14.759	9.86153	8.41187	7.16021	1.31719	2.34867	1.68312
0	1	1	1	1	0	1	0	0	0	0	0	0	67.8	9.93479
0	1	1	1	1	0	0	1	0	0	0	0	0	72.875	10.2631	11.2708	2.45094			6.98992	1.91049			40.9624	8.62126	66.8119	22.7964	23.5221	19.527	40.171	9.01014	19.9323	4.44709	0.0270018	0.0171095	0.477793	0.256733	304.5	410.829	69.6546	19.9525	2.31642	0.186283	105.31	4.85599	74.6917	15.4053	3.70222	1.90643	1.42222	1.87553	0.150934	0.0932112	2.48736	1.76673	3.22756	1.18179	26.0926	17.0307	8.7824	3.6653	144.227	24.1925	38.3236	5.16741	1.14935	0.267177	133.735	21.0366	4.23637	0.299185	183.326	44.7622	3.01653	0.943254	150.06	98.6571	1.67562	0.549986	28.3174	10.9136	31.9146	1.28121	321.44	25.2387	95.9897	3.97203	0.398863	0.140418	6.61255	1.86198	9.86263	0.826916	0.9188	0.0532434	3.89017	1.67582	59.8748	8.29792	140.44	3.67774	0.195	0.0361939	11.9677	2.31008	194.802	39.9818	14.8113	2.32011			1.17262	0.269799			4.01659	0.729861	31.2633	6.53319	12.8944	0.656393	1.02124	0.00768852	14.3273	4.91266	4.45414	1.06434	1.708	0.107014	69.3727	9.2553	17.9357	1.36535	323.171	86.6757	17.785	15.8321	6.16852	1.76348	5.5	0.707107	2.38333	0.726483	31.05	5.16188	10.9425	10.1606	2.31671	1.35083	2.345	0.346482					26.3492	4.97268	207.713	356.306	11.122	14.759	9.86153	8.41187	7.00692	1.33312	2.34867	1.68312
0	1	1	1	1	0	0	0	1	0	0	0	0	68.5	16.2635																			0.0125	0.00353553	0.283333	0.117851															0.155833	0.107245	3.10833	2.13311									37.2	9.05097			121.75	30.052									1.93583	0.0648181	38.5833	1.81491	31.5	2.12132	326.167	2.59272	96.475	7.17713	0.2425	0.0388909	4.75	0.777817	9.55	0.353553			2.72667	0.131993	53.275	3.28805					10.1667	0.612826															13.55	0.212132																	5.0575	0.0601041
0	1	1	1	1	0	0	0	0	1	0	0	0	70	11.4757	10.0583	1.61456			8.45	1.48492			42.6098	6.8037	74.3218	21.9712	24.1785	21.6028	37.6287	10.2682	21.34	4.21602	0.0308775	0.0198328	0.564604	0.266472			81.2914	30.3546	2.37534	0.0936375	104.234	3.95834	74.8159	16.2485	3.81247	2.11852	0.416667	0.177983	0.160144	0.0944697	2.62637	1.84125	3.07444	0.998812	26.7067	18.4837	9.35407	3.98645	133.484	25.275	39.0009	4.69264	1.11766	0.0916096	137.095	19.0593	4.27626	0.332489	162.091	13.3668	3.01253	1.07318	123.77	96.0591	1.60078	0.447913	26.4407	9.35181	32.2006	1.37877	318.237	29.0823	96.5914	4.45935	0.406075	0.157344	6.76864	1.94055	9.82708	0.887297	0.871226	0.104655	3.88225	1.43524	61.4425	8.07204	138.9	2.685	0.203333	0.0365908	12.4229	2.56027	207.093	33.044	14.5275	2.85955			1.15709	0.282441			4.14148	0.685475	34.4167	3.41699	12.9933	0.682072	1.02257	0.00736505	14.0463	5.46417	4.40519	0.997904	1.85333	0.347898	72.1454	7.19707	17.9829	1.5544	316.585	93.1008	17.785	15.8321	6.09937	1.71119			2.38333	0.524669	31.05	5.16188	6.15667	4.17512	2.37667	1.5916	1.955	0.205061					27.8534	5.36276	310.57	436.384	4.375	4.54674	9.82692	9.71278	7.9225	1.57989	3.0525	1.64119
0	1	1	1	1	0	0	0	0	0	1	0	0
0	1	1	1	1	0	0	0	0	0	0	1	0	70.75	14.1172					8.45	1.48492			40.2546	7.24736	72.7661	26.9942	18.8927	11.3856	33.8383	8.48237	21.34	4.21602	0.0288384	0.019015	0.545875	0.342009			90.028	32.2486	2.35239	0.104505	105.791	2.11293	74.9463	18.9142	3.52871	1.881	0.416667	0.177983	0.159596	0.0761129	2.64857	1.77394	3.07444	0.998812	23.81	11.7359	10.4721	4.02301	133.484	25.275	39.0611	5.24394	1.14799	0.0741028	130.417	20.0437	4.19095	0.337033	156.789	7.12778	3.1713	1.34697	101.2	103.849	1.57892	0.429761	30.1299	11.9029	32.0498	1.7741	330.975	6.02839	96.8036	5.64146	0.360901	0.142478	6.41923	2.3514	10.1667	1.21747	0.846815	0.193486	3.57769	1.80452	54.1308	2.75727	139.6	1.91294	0.193333	0.00471405	12.3958	2.94896	198.852	20.117	14.7033	3.47563			1.26554	0.314927			3.85963	0.697089			13.3556	0.368681	1.02323	0.00914458	12.0094	2.20326	4.49843	1.16113	1.85333	0.347898	70.954	7.10196	17.7439	1.81148	319.753	97.8326			5.62139	1.61137									3.75333	0.136707	1.955	0.205061					28.1751	4.25136			7.285	5.16895	12.1026	10.5088	8.08333	1.55617
0	1	1	1	1	0	0	0	0	0	0	0	1	73	13.5436	10.0583	1.61456							40.9976	8.55019	76.3593	9.27804	27.8072	28.0365	40.805	9.88042			0.0467551	0.0151286	0.779209	0.152448			89.6625	39.6758	2.34735	0.0428462	104.03	2.82393	70.2602	18.7958	4.98245	1.82127	0.515	0.0730677	0.149781	0.10222	2.06107	1.44289	2.86167	1.31286	28.07	22.9777	8.90815	4.64112	136.667	34.8839	41.9528	0.420336	1.15465	0.0281876	146.292	11.9725	4.0946	0.126441	158.503	6.36817	2.71807	1.52756	93.7933	91.9207	1.44822	0.570304	23.8521	7.39118	32.4887	1.25183	306.016	39.307	96.6828	4.90641	0.506317	0.156476	8.24979	1.37694	10.1917	1.19455	0.855377	0.137617	4.14658	1.70315	60.5326	5.57754	139.333	1.59431	0.222222	0.0333888	12.8625	2.46728	212.139	37.7356	15.2033	3.08627			1.00322	0.19217			4.46222	0.514743	34.4167	3.41699	12.6222	0.625685	1.01948	0.00414347	15.6117	6.58202	4.14714	1.2993	1.98	0.381838	72.1918	8.66523	18.2439	1.79321	246.737	69.6029			6.19514	2.03844	5.5	0.707107	2.675	0.200347	31.05	5.16188	8.235	2.99106	2.83556	1.59257	1.955	0.205061					28.1601	5.59472			5.06333	5.30721	6.797	9.29649	9.045	1.35798
0	1	1	1	0	1	1	0	0	0	0	0	0	69	8.57321																																																																																																											1.014	0.00141421																	5.45833	0.648181
0	1	1	1	0	1	0	1	0	0	0	0	0	71.5806	10.8958	13.2248	4.9952			7.455	1.68656			41.338	6.6969	80.5857	28.1902	25.522	17.5296	37.532	9.61264	23.226	4.15919	0.0251408	0.0154928	0.410412	0.25153	203.333	339.256	85.1489	46.1277	2.42906	0.189961	104.006	3.84917	71.6427	16.6763	3.68552	2.33525	0.859524	1.20541	0.177735	0.125584	2.7659	1.88836	3.23086	0.984266	35.956	46.9557	9.71154	3.44186	136.057	15.6331	40.0026	5.28052	1.32298	0.331729	136.654	19.8972	4.14842	0.29054	182.652	28.915	3.22359	1.03829	270.427	282.887	1.67427	0.495083	27.8402	11.3608	31.6255	1.18726	320.077	22.9571	95.2352	3.9397	0.42178	0.123572	6.22606	1.893	9.81482	0.838337	0.892415	0.0688621	4.26924	1.58672	61.9837	7.41452	139.795	3.09877	0.199738	0.0416756	13.6052	2.58741	202.506	46.3117	14.0859	2.66623	1.14556	0.344772	1.13291	0.223651			4.31174	0.67862	36.3329	7.44777	12.9679	0.679263	1.01735	0.00768822	15.4167	8.21915	4.77637	1.12387	1.655	0.0777817	69.8849	7.23473	33.5828	47.4173	305.007	85.2795	17.785	15.8321	6.53177	1.75725	5.74167	0.582791	2.80556	1.20809	37.3556	11.5153	10.4583	8.60216	2.63963	1.62991	2.79667	0.819776	4.349	0.609526	13.7243	4.45954	27.3523	4.17492	257.592	271.697	9.66667	13.6737	143.831	356.242	7.64374	1.77725	2.39192	1.3752
0	1	1	1	0	1	0	0	1	0	0	0	0	65.5	20.5061									44.85	2.33345	88	35.3553	17.75	11.6673			22	7.07107									2.635	0.205061	103.975	0.883883	66.481	33.2071	3.225	1.84555									25.5	12.0208	13.075	6.47003					1.49	0.381838			4.325	0.516188			4.6675	1.16319																									140.75	5.58614											1.465	0.233345									1.01595	0.00346482	13.58	1.03238	6.385	1.11016			76.8775	3.50371			361.25	141.775																					32.025	1.16673							9.7	4.6669
0	1	1	1	0	1	0	0	0	1	0	0	0	69.3158	10.8374	12.1898	3.08665			8.01875	1.2938			42.211	5.43185	79.9585	25.0485	23.7898	17.6401	37.2803	11.1662	22.442	3.54208	0.0252534	0.0183417	0.450892	0.294754			90.3757	51.169	2.46388	0.154175	103.307	2.99689	71.6171	17.788	3.24693	1.84025	0.374667	0.0919949	0.186564	0.138481	2.92219	1.89085	2.96933	1.04281	22.5629	15.605	9.88881	3.6401	137.859	14.6849	40.2018	4.99067	1.30483	0.329561	138.078	17.7633	4.17481	0.321955	175.291	16.7452	3.19226	1.11975	284.496	343.789	1.72417	0.399014	29.924	9.16216	31.8569	1.39336	319.022	25.5555	96.2136	4.01603	0.419858	0.138151	6.61081	1.72011	9.71343	0.846555	0.883226	0.0826795	4.14269	1.32678	63.3508	6.84742	139.405	2.77045	0.212653	0.0426053	13.6242	2.64158	218.045	44.951	14.0933	3.34946	1.14556	0.344772	1.14065	0.221953			4.33139	0.642798	37.7662	5.44132	12.8076	0.509291	1.0169	0.00829903	13.7273	5.65154	4.63582	1.12836	1.655	0.0777817	70.982	5.87008	41.8108	57.909	309.24	87.1064	17.785	15.8321	6.60583	1.77637	5.86905	0.622676	3.08472	1.46673	31.05	5.16188	8.33	5.524	2.81395	2.02062							27.7603	4.22788	282.33	312.423	2.18667	1.50879	9.82692	9.71278	7.93649	1.87652	3.17753	1.18053
0	1	1	1	0	1	0	0	0	0	1	0	0
0	1	1	1	0	1	0	0	0	0	0	1	0	69.9333	11.7014	15.1877	7.09471			8.34167	1.37303			41.0406	5.68831	83.0521	32.2903	24.9352	16.0492	32.7537	8.04923	23.3586	4.53207	0.0184306	0.0147374	0.382974	0.348756			98.6614	58.0833	2.45489	0.138791	104.012	2.21169	73.8547	16.8668	3.39994	1.51613	0.409583	0.143375	0.133122	0.0664635	2.55403	1.48605	2.78542	0.843168	41.212	64.8771	10.0229	2.88843	139.033	14.9696	39.3215	4.87347	1.40578	0.249478	129.021	16.6285	4.17015	0.255638	172.312	15.7113	3.03135	0.968419	367.949	357.508	1.70048	0.295646	34.4339	7.73895	31.95	1.50159	325.909	4.91278	97.9517	3.51422	0.371936	0.109022	6.61694	2.05552	10.115	1.0588	0.890858	0.109549	3.55483	1.00981	59.2455	6.39282	138.867	1.63466	0.169418	0.0205953	13.6791	2.52654	194.318	17.1264	13.7442	3.53711			1.15143	0.25911			4.07013	0.611649	38.749	4.97433	13.3045	0.741208	1.01618	0.00898417	13.6175	4.37518	4.56917	1.02112	1.655	0.0777817	70.4526	5.29563	18.0954	1.17224	302.264	99.4733			5.42127	0.778548	5.84444	0.437374	3.51296	1.45829	38.6833	15.957	9.77667	5.38295	3.6377	2.18494	2.9	1.13137	4.349	0.609526	16.094	2.46639	27.8947	3.53259	222.273	218.507	3.01	0.876812	246.966	469.805	7.52866	0.90645	3.0422	1.40376
0	1	1	1	0	1	0	0	0	0	0	0	1	70.9	11.4741	14.2252	7.37523							41.0094	7.00781	83.865	24.2692	31.7665	25.4785	37.9788	10.4475	26.0301	4.34377	0.033764	0.0221451	0.589641	0.341702			102.8	68.8692	2.43832	0.120784	103.077	1.97356	72.2294	14.5282	4.29325	1.90091	0.472778	0.0829045	0.121733	0.0825046	2.03903	1.18611	2.54722	0.852044	56.733	78.973	9.11586	3.22354	147.015	14.4651	41.1764	1.13226	1.35098	0.182288	142.121	13.3222	4.10557	0.135483	177.676	12.9367	2.78263	0.983665	214.882	159.914	1.56843	0.44958	28.2517	4.85368	32.2361	1.2401	307.542	33.1119	97.21	3.75549	0.470769	0.152632	7.95138	1.49127	10.115	1.04692	0.886268	0.0899165	3.85944	1.05907	62.5416	4.87579	138.694	0.930977	0.197063	0.0490565	13.0675	2.12074	205.118	36.2205	14.1192	3.4394			0.969786	0.154152			4.38013	0.47399	37.979	5.50321	13.0045	0.907044	1.0155	0.00526307	14.9596	5.56591	4.3494	1.10322			71.0344	7.01495	18.4704	1.0204	265.679	93.635			5.62627	1.443	5.58	0.536242	3.26806	1.2875	37.3556	11.5153	8.8625	4.76028	2.97827	2.21856	2.9	1.13137	4.349	0.609526	16.094	2.46639	27.8568	4.94583	427.987	196.875	2.21333	1.51276	242.987	472.44	8.37092	0.810588	3.0422	1.40376
0	1	1	1	0	0	1	1	0	0	0	0	0	72.9687	10.0229	12.8764	4.67563	150.409	365.377	8.76548	2.55354	91.8051	35.1304	42.0239	4.40238	77.93	28.9342	23.0296	23.5584	32.3709	9.09924	23.0559	18.5831	0.0266549	0.0248433	0.390381	0.347562	2293.32	10562.6	103.969	77.0309	2.30847	0.222236	103.814	3.05269	86.5411	72.8747	3.52926	2.1328	10.1011	76.817	0.168708	0.181861	2.53926	2.60443	3.35886	0.934345	29.1297	21.0921	8.95911	3.05972	130.265	27.7019	40.194	4.96271	2.22325	5.63368	133.513	16.7869	4.14417	0.593878	188.942	56.4863	2.31167	0.882908	209.278	267.433	1.73945	0.647307	24.5945	9.55746	30.3403	1.96649	329.381	16.1965	91.1835	5.96271	0.475821	0.206455	6.3906	2.1552	10.2176	1.35352	0.893344	0.120005	4.7251	2.0042	64.3072	9.18462	139.673	3.30431	0.1988	0.055106	15.3359	5.27205	201.079	61.3321	12.3517	1.79068	1.03889	0.232415	1.11505	0.207435	0.233333	0.0942809	4.38112	0.596264	41.6606	15.6917	14.274	4.88559	1.01941	0.00683075	12.2658	5.17028	4.26504	1.21027	1.67483	1.30288	68.966	5.21904	19.0909	14.0739	323.852	87.632	10.7038	8.68019	7.19257	2.24782	5.71543	0.679451	2.546	1.34128	28.9448	9.5725	12.3595	12.1978	2.74516	2.51947	2.88203	1.20216	4.10096	0.615816	15.1058	3.51772	26.8774	4.1853	93.0523	204.089	9.21628	7.48982	142.952	738.763	8.10271	1.97865	2.83959	6.27828
0	1	1	1	0	0	1	0	1	0	0	0	0	71.3729	9.54055	12.8289	5.48566	71.0287	135.768	10.3462	2.39445	68.2842	40.5686	41.8141	4.39692	80.4719	36.0804	22.9665	16.7768	33.7518	5.91379	22.3906	10.3014	0.0228088	0.0183643	0.350862	0.185269	761.712	2876.7	114.049	74.5259	2.25683	0.24914	104.643	2.69235	107.885	132.256	3.47966	3.18653	0.965745	2.35144	0.137293	0.141779	2.5517	2.70328	3.24732	0.697937	24.3775	13.3808	8.45743	2.55819	135.77	32.6183	40.4354	4.87261	1.55901	2.65633	133.014	17.1485	4.13829	0.529736	205.117	100.202	2.44276	0.898273	171.273	197.823	1.6677	0.564987	25.5659	8.64466	30.5743	1.8568	326.401	19.9431	91.6436	7.10807	0.450732	0.275418	6.35056	1.86635	10.5619	1.376	0.921195	0.131778	4.28522	1.45804	64.0709	8.62214	139.438	3.36342	0.180204	0.0462647	15.2755	4.1519	189.157	55.0909	12.4072	1.24015	0.981528	0.066883	1.07511	0.267868			4.28233	0.580173	45.2511	13.7785	14.537	5.78224	1.02084	0.0064429	10.9146	5.1681	4.26383	1.0525	1.20188	0.463202	66.6751	7.32685	16.6172	2.60038	303.057	88.3227	14.7322	16.4724	6.46042	1.51516	5.86	0.614537	3.22551	2.10399	24.5247	8.44304	7.04667	5.41058	3.45125	4.64329	2.73312	1.08224	4.25828	0.554263	13.9687	3.60683	25.2207	4.4923	34.1881	88.3908	10.0246	6.84234	384.588	1402.79	7.97679	1.66642	2.62275	1.72786
0	1	1	1	0	0	1	0	0	1	0	0	0	73.81	10.0795	13.3604	5.16989	176.661	404.096	9.19659	2.77389	90.9424	37.1562	42.0019	4.70269	79.4514	28.5013	24.2303	26.8282	32.1916	6.8643	23.6904	20.8123	0.0277861	0.027173	0.402968	0.377378	2114.19	8136.12	105.759	85.2379	2.32314	0.207123	103.8	2.98526	87.98	81.1202	3.64813	2.99696	9.106	79.4224	0.165411	0.167582	2.48615	2.3385	3.40988	1.00219	30.2534	28.3263	9.05812	3.26827	133.667	31.512	40.1276	4.89151	1.97258	4.73656	133.393	16.909	4.10755	0.495215	194.191	65.0998	2.35097	0.905402	225.922	281.537	1.72308	0.711969	24.6768	9.65479	30.4683	1.88807	329.262	17.7927	91.5076	6.01443	0.470783	0.209601	6.37231	2.04863	10.208	1.35603	0.897654	0.121751	4.73852	2.04325	64.6893	9.42799	139.698	3.04236	0.195101	0.0574368	15.1674	4.9121	192.101	59.5204	12.6707	2.41788	1.02269	0.140562	1.10384	0.205711			4.38206	0.571161	41.4837	15.8551	14.5287	5.24491	1.01946	0.00676545	12.361	5.63834	4.34294	1.27496	1.60534	1.05972	69.2662	7.19104	17.6221	6.3557	317.913	90.3717	10.1635	8.50506	7.21495	2.35774	5.71957	0.663266	2.57896	1.2662	28.4376	9.42374	12.8956	14.1687	2.85383	2.66611	2.93846	1.18619	4.10277	0.745274	15.0083	3.7404	27.2839	6.38961	71.4192	171.717	9.69511	8.23911	241.456	1508.88	8.04394	1.74787	3.08131	7.16991
0	1	1	1	0	0	1	0	0	0	1	0	0	71.2449	9.5165	12.8869	4.51932	202.537	329.226	7.68778	1.53835	71.8775	34.5205	41.1316	4.08204	73.3846	27.6724	19.3675	8.5152	35.728	18.2342	19.7712	6.18715	0.0295668	0.0188456	0.411405	0.224062	1250.48	3734.82	124.297	117.808	2.27133	0.274171	104.625	3.44386	111.685	139.29	3.1487	1.99025	1.06922	2.57973	0.182986	0.176933	2.72242	2.49997	3.59007	1.04046	25.9629	16.0272	9.04865	2.75079	142.161	43.2398	40.2408	4.75319	1.13546	0.187338	133.186	16.7253	4.45661	1.20098	195.966	33.5928	2.7461	1.16845	266.178	337.257	1.57643	0.554974	21.5327	8.86231	30.5778	1.42267	330.615	8.64287	92.1588	3.62437	0.484224	0.141801	6.40221	2.20515	10.3613	1.21206	0.937374	0.151562	4.55705	1.65716	65.1839	8.02014	138.805	3.99121	0.196377	0.0464969	17.0216	9.76939	191.489	46.2208	12.3229	1.36817	0.995012	0.0886999	1.17376	0.293592			4.29202	0.567888	51.2816	15.3535	13.0063	0.955152	1.02039	0.00855033	11.4549	5.33476	4.45277	1.33198	1.90958	1.87393	68.7316	4.58137	21.8301	23.2558	339.522	76.6424	17.054	12.3545	6.24385	1.611	5.72459	0.626762	2.89174	1.3759	32.8633	5.33915	19.0744	17.8162	3.17544	2.40823	2.74	0.86343	4.04905	0.569299	16.6638	1.89193	27.5684	4.65723	64.86	77.6127	6.14876	4.34053	358.772	710.764	7.87721	1.37539	2.4882	1.41969
0	1	1	1	0	0	1	0	0	0	0	1	0	74.6914	9.74079	13.3369	5.10091	173.445	394.96	8.9489	2.61765	91.7398	34.6757	41.9116	4.77122	76.3854	26.5356	22.9694	15.9029	32.9345	10.1228	23.1938	18.3106	0.0280823	0.0261962	0.398388	0.386726	1905.73	7384.17	110.579	83.1349	2.32298	0.213714	103.923	3.21031	89.2731	71.1328	3.42177	2.00108	12.0684	86.9618	0.165682	0.16609	2.46429	2.42942	3.34481	0.902784	28.8993	25.4571	9.18425	3.15536	139.215	31.5199	40.3092	4.60926	2.46053	6.24113	134.241	15.6858	4.21364	0.653001	194.281	59.6422	2.30426	0.916876	204.792	254.664	1.74608	0.731996	23.6169	9.94231	30.6017	1.75068	329.967	16.6875	91.7201	5.8941	0.488769	0.214518	6.36696	2.21232	10.3123	1.31492	0.904279	0.115585	4.8731	2.04949	64.9297	9.3404	139.469	3.5461	0.198038	0.0533856	14.8167	4.15559	196.941	63.1351	12.6429	2.68383	1.01833	0.191138	1.10438	0.217726	0.2	0.0881917	4.35096	0.547152	42.0205	17.3173	13.4244	3.44924	1.01981	0.00680103	12.1256	5.04979	4.36842	1.29023	1.6599	1.0726	69.3251	7.29357	19.1437	14.6866	324.383	86.7111	10.9688	7.17265	7.30187	2.29152	5.68999	0.678437	2.54247	1.30875	30.4189	9.16735	17.1634	38.3857	2.82477	2.65598	2.92132	1.09865	4.08921	0.64328	15.5258	3.31877	27.4538	6.33683	84.9043	207.439	8.40638	6.81575	184.445	821.335	8.03647	1.9056	2.99854	7.36462
0	1	1	1	0	0	1	0	0	0	0	0	1	73.7209	10.0604	13.498	6.36859	246.547	674.456	9.02286	2.71676	86.0049	32.1414	41.2161	4.14152	79.2328	30.0428	22.3774	15.6651	32.8629	9.55692	22.9791	18.6715	0.0264366	0.0182874	0.377862	0.235961	2448.32	10087.7	109.621	93.2615	2.30788	0.202797	104.034	3.71187	97.8462	100.791	3.32851	1.84158	11.4981	80.8795	0.163623	0.178496	2.39121	2.49724	3.42811	0.955815	29.6955	25.556	9.41933	3.82224	139.18	32.5861	39.8986	5.10807	1.85997	4.48417	132.364	17.4484	4.18369	0.621149	191.368	47.2622	2.32975	0.891204	195.141	228.576	1.72423	0.652852	24.0321	9.36184	30.2636	1.9106	325.835	21.2859	91.0468	6.35996	0.482386	0.184971	6.42085	1.99575	10.2729	1.24233	0.907239	0.118412	4.95462	2.20552	65.179	9.57457	139.635	3.57716	0.198778	0.0547228	15.0798	4.7647	202.185	61.2352	12.5993	2.57553	1.04659	0.250538	1.13875	0.225175	0.195694	0.0725213	4.34725	0.621829	43.3556	16.6614	13.7367	3.82893	1.01937	0.00685197	11.5719	5.00978	4.2843	1.23396	1.82855	1.56941	68.5877	7.44329	19.2151	14.3059	332.647	88.363	10.8673	7.15102	7.32706	2.37126	5.67337	0.666529	2.56809	1.36941	29.2213	8.10474	13.9418	17.7883	3.11914	2.79557	3.85181	7.54437	4.02458	0.616237	15.2128	3.63534	27.3212	6.13651	96.5064	222.517	9.72042	7.56633	280.09	1630.61	8.43287	1.97945	2.67265	2.45417
0	1	1	1	0	0	0	1	1	0	0	0	0	70.5179	9.81914	12.8932	5.05466	92.3318	299.273	9.06241	3.18908	95.3173	35.2702	42.2468	5.52554	79.6461	28.566	23.6065	15.6114	32.7039	6.50672	21.9285	9.26676	0.0246352	0.0189263	0.383383	0.273051	632.641	2334.96	101.75	88.6672	2.32287	0.194512	103.839	2.90201	129.471	522.061	3.38742	2.26716	4.13582	25.251	0.155974	0.146448	2.40924	2.03385	3.31043	0.901889	36.2908	64.6678	9.03363	2.78455	135.856	28.7088	41.0894	4.95796	1.6256	3.84492	136.161	16.6328	4.14656	0.666886	190.093	53.3709	2.43128	0.902844	158.358	179.232	1.78165	0.890602	26.1707	9.09285	30.3846	1.88363	328.589	18.9853	91.0545	6.47125	0.45588	0.238989	6.48559	2.36297	10.3335	1.24312	0.87319	0.0970031	4.46008	1.7148	63.3914	9.19264	139.603	3.20797	0.193086	0.0516045	15.4463	6.24869	194.749	54.3147	12.2924	1.30313	0.967887	0.0970071	1.09106	0.180882			4.51305	0.583016	42.3919	13.4292	14.0961	5.21555	1.0208	0.00738597	11.8405	4.9531	4.30904	1.18264	1.68817	1.09888	68.7008	5.91814	17.4929	7.38924	314.535	89.6702	11.6051	10.9989	6.80951	1.8841	5.71727	0.624728	2.67249	1.66495	29.4127	9.37569	14.2345	22.7017	4.30871	17.7389	4.70566	12.9298	4.3319	0.809597	14.3085	4.00229	26.2889	4.36978	99.831	211.452	9.17569	6.1895	99.7098	499.811	8.04103	1.59232	2.49333	1.97165
0	1	1	1	0	0	0	1	0	1	0	0	0	71.9244	9.61244	12.87	4.81539	170.191	571.478	8.91399	2.86629	99.5711	31.3944	42.2741	5.50658	82.09	31.3304	25.1405	29.1126	32.1743	6.46524	24.1437	34.3042	0.0260209	0.0259851	0.391241	0.351453	1926.01	8588.26	102.644	132.016	2.3237	0.204512	103.642	3.13552	96.0598	302.755	3.47399	2.28458	10.6919	89.067	0.15765	0.160703	2.33359	1.98951	3.30534	0.959	35.3931	52.0557	9.07042	3.2626	136.124	43.0808	40.7758	4.85044	1.82029	4.71103	135.43	17.0309	4.1399	0.82596	191.707	95.3977	2.4306	0.87157	165.351	215.271	1.80204	1.6545	25.5096	9.75329	30.3419	2.08771	329.201	18.5074	91.2186	5.80345	0.466413	0.19194	6.46866	2.36918	10.134	1.22906	0.883883	0.101929	4.68625	1.92951	63.7947	9.2524	139.69	3.92167	0.193217	0.052865	15.1241	5.36043	196.495	56.9262	12.4465	3.21382	0.999071	0.190077	1.11543	0.272047	11.0933	22.3278	4.44444	0.563009	40.5156	15.616	13.9621	4.91638	1.02029	0.00742517	12.3946	5.32059	4.3815	1.17301	1.69201	1.27065	69.445	5.84418	18.2862	9.67634	322.584	88.9736	9.05964	6.89196	7.17986	2.7932	5.70597	0.63158	6.10937	87.4117	30.5246	8.67568	15.49	45.1114	3.18428	9.29503	3.45475	6.75771	4.18229	0.818026	15.4364	3.81312	27.0556	4.44091	87.9257	195.4	7.86961	6.69796	78.0614	407.795	7.97345	1.67778	2.79927	5.0754
0	1	1	1	0	0	0	1	0	0	1	0	0	67.9238	10.2991	13.2295	4.9702	373.449	1273.78	9.55933	3.2471	93.6064	33.6312	42.0882	3.92694	81.5398	27.0384	25.8482	16.3956	32.7565	9.50127	23.2143	13.4206	0.0262697	0.019153	0.414108	0.309154	1207.51	6971.58	96.3568	76.022	2.35197	0.191049	104.047	2.89324	82.0856	72.5454	3.0566	1.57862	12.8286	83.0096	0.160853	0.144192	2.40599	2.12025	3.20737	0.801032	33.4859	37.9899	9.26201	3.08968	142.552	42.1918	41.5955	5.07584	1.34718	1.78027	139.363	17.8538	4.19225	0.867489	189.982	37.0688	2.49048	0.828621	138.182	245.893	1.75992	0.565665	25.5162	9.53552	30.4119	2.32083	327.278	26.0913	91.2644	5.56102	0.442558	0.134633	6.35014	2.18703	10.1529	1.01424	0.887935	0.0919468	4.45194	1.66187	63.1417	8.31659	139.392	3.47386	0.200811	0.0548394	15.5054	6.65122	203.271	66.5272	12.2406	1.8227	0.968446	0.133701	1.12794	0.20893			4.56794	0.515277	46.2852	14.3344	13.3118	2.89613	1.02017	0.00746482	11.8444	5.06395	4.31538	1.01878	1.92788	1.59055	68.9125	5.53072	19.8868	17.1	335.451	82.6483	11.146	10.4448	6.84615	1.93555	5.67557	0.598206	10.7509	95.1007	33.8164	8.42015	10.0115	9.2927	2.62218	1.83888	2.69841	0.857291	4.26165	0.989517	16.1995	3.3142	26.6318	4.23344	88.6472	182.646	5.46398	5.02266	73.2392	268.625	8.06593	1.50667	2.27571	2.10729
0	1	1	1	0	0	0	1	0	0	0	1	0	72.1804	9.84047	12.8858	4.88708	195.086	713.616	8.80262	2.82142	100.532	32.5447	42.5224	5.17115	79.527	26.457	24.0568	18.8174	32.1155	7.18659	23.5411	22.4614	0.026321	0.0206577	0.392138	0.286307	1532.12	6766.96	101.315	108.736	2.33971	0.205894	103.603	3.02086	95.8419	308.923	3.41503	2.03251	8.48566	57.1206	0.157123	0.145076	2.31352	1.92138	3.26742	0.865338	33.489	42.2836	9.04518	3.1482	136.944	37.3158	40.9034	4.6496	1.9125	4.99499	136.271	16.562	4.1911	0.973031	189.21	52.6793	2.37422	0.861691	165.651	213.958	1.82068	1.79549	25.1898	9.57239	30.3176	2.04571	329.905	17.7004	90.9987	5.95937	0.476587	0.205669	6.52602	2.40742	10.1989	1.22617	0.889366	0.0997381	4.73684	2.01865	63.9991	9.04253	139.536	3.88626	0.193903	0.058071	15.276	5.83741	196.499	62.4838	12.36	1.92065	1.01083	0.202505	1.11499	0.252658	13.4667	25.0431	4.47312	0.551085	40.7016	16.4331	13.8253	4.91752	1.02053	0.00811116	12.3555	5.37588	4.34451	1.16825	1.70515	1.25323	69.3932	5.83148	19.0826	12.6673	325.133	89.6626	9.58171	6.72665	7.23952	2.94988	5.71627	0.658291	5.77767	92.1014	31.5619	9.34164	15.563	48.1218	2.86445	3.63958	3.03959	1.3992	4.15137	0.825938	15.8485	3.62616	26.8689	4.40923	88.2638	210.941	7.93124	6.66197	78.1292	355.952	7.98492	1.66565	2.60279	3.84789
0	1	1	1	0	0	0	1	0	0	0	0	1	71.2902	10.0463	13.5118	5.24449	306.907	950.778	9.69359	3.58431	96.3004	32.7267	41.7836	5.24319	82.2056	29.2396	24.5546	28.8735	32.0245	6.87917	24.0602	36.3934	0.0251163	0.0195266	0.37133	0.262105	1956.46	8790.53	101.87	122.372	2.31376	0.190058	103.62	3.22653	102.388	310.849	3.35553	2.24935	12.8346	78.459	0.163135	0.160156	2.37219	2.06341	3.36228	0.949	33.7557	41.4321	9.35344	3.47501	139.437	54.2035	40.6358	5.02258	1.57896	3.57344	134.873	17.6929	4.14708	0.70451	192.732	96.2535	2.41131	0.875115	150.881	197.619	1.79568	1.7392	25.1327	9.44128	30.2585	2.00596	328.426	20.0053	90.8587	5.77734	0.46891	0.19034	6.47751	2.26703	10.2163	1.17017	0.884799	0.105802	4.78744	2.00247	64.0821	9.19311	139.548	3.45217	0.19703	0.0540264	15.2802	5.63079	201.165	62.5488	12.3674	1.96194	1.01357	0.204661	1.13359	0.288842	15.381	26.1708	4.43425	0.573196	40.9922	17.9966	13.8282	4.40767	1.0202	0.00792199	11.9147	5.23227	4.33641	1.37933	1.7937	1.36113	68.8626	6.20839	18.3112	9.53988	326.678	90.1661	9.87908	7.1054	7.24417	2.88675	5.71582	0.62658	4.37695	41.6552	30.5261	9.03873	14.6455	21.717	2.9922	5.25243	3.18863	1.9558	4.14841	0.823545	15.3764	3.9114	27.0509	4.59205	81.7453	200.537	8.01556	6.49118	90.7484	447.114	8.32144	1.81213	2.54861	3.81741
0	1	1	1	0	0	0	0	1	1	0	0	0	71.0288	9.47562	12.6495	5.08591	154.585	514.237	9.07085	3.06999	92.8789	36.3994	42.1137	4.37809	81.0219	30.8277	24.0734	16.4602	32.3754	5.84454	22.2596	9.72596	0.0247305	0.0199862	0.3982	0.292902	720.838	2633.58	107.835	122.688	2.31592	0.221074	103.818	2.96105	97.8313	242.005	3.41504	2.42663	7.71554	51.9132	0.147679	0.145552	2.35551	1.93461	3.33762	0.950042	36.5495	70.4621	8.84527	2.76035	139.882	31.593	41.1157	4.92088	1.6557	3.95533	135.773	16.3448	4.14258	0.702279	191.666	59.5913	2.46788	0.840735	151.814	176.194	1.70747	0.734454	26.3001	9.39301	30.4487	1.77408	328.557	17.6872	91.625	5.9071	0.45829	0.260032	6.65105	2.4659	10.2935	1.17641	0.882128	0.103004	4.45824	1.83751	63.6333	9.54013	139.616	3.0966	0.189447	0.0476018	15.4283	6.54386	192.07	51.5517	12.2443	1.29644	0.955538	0.0767739	1.07879	0.186651			4.4738	0.546823	42.9115	13.6123	14.0369	4.99474	1.02067	0.0074052	12.1449	4.98061	4.39286	1.16293	1.63105	0.885698	68.8803	5.97456	17.3942	4.40634	307.629	86.4085	11.4171	11.3162	6.81038	1.93633	5.71758	0.62047	2.688	1.57612	29.0479	9.22823	12.3357	20.5629	5.00178	21.3019	4.98576	15.2958	4.33586	0.771504	15.0546	4.2215	26.4206	4.26083	92.5935	215.315	8.12163	6.19663	101.95	401.638	8.01433	1.64113	2.44626	1.75717
0	1	1	1	0	0	0	0	1	0	1	0	0	65.7385	9.63924	14.293	5.59035	45.4473	72.6125	9.134	4.29171	97.8708	44.041	43.4195	3.41793	80.116	23.6292	29.2485	18.2815	30.6131	5.43983	27.0634	13.373	0.0217309	0.0137625	0.351586	0.213413	1417.62	4053.1	105.316	63.2109	2.36177	0.249606	103.836	2.77002	94.7087	131.427	2.79566	1.21107	0.454952	0.43413	0.132053	0.109021	1.99744	1.62837	3.23374	0.682685	30.8269	17.0053	8.75492	2.62418	138.605	23.8465	41.873	5.64159	1.93587	4.03693	138.002	18.3364	4.28057	0.991024	189.353	35.6193	2.55928	0.932178	55.4443	46.5524	1.71762	0.497759	26.8847	8.91791	30.3282	2.21598	328.531	18.5815	91.5867	5.89085	0.422131	0.12639	6.37695	2.0491	10.2199	1.01674	0.881612	0.0710251	4.45857	2.20183	63.9488	8.90336	139.276	3.22466	0.189724	0.0560113	14.0608	2.21063	191.635	57.251	12.1037	1.32823	0.918155	0.093707	1.09705	0.256944			4.48665	0.439769	49.1919	11.6437	13.2511	2.3868	1.02076	0.00618721	11.2152	4.4193	4.47095	1.05419	2.02433	0.450511	69.8244	4.39416	17.5717	1.51857	332.761	85.3284	12.8722	14.9841	6.98687	2.67689	5.71217	0.679134	2.86848	1.57596	33.75	7.70069	11.2961	7.62377	2.56273	1.04794	2.727	0.528479	4.6355	1.05369	16.9982	2.88273	26.4602	4.28985	139.426	269.861	4.54693	3.86151	27.1933	46.1555	8.47643	1.555	2.13357	1.21839
0	1	1	1	0	0	0	0	1	0	0	1	0	71.5058	9.58654	12.7353	5.22392	102.926	406.693	9.29936	3.34384	97.6707	35.8506	42.6642	6.11931	79.6286	27.7584	23.6788	16.5278	33.2758	7.05184	22.7625	10.7363	0.0248572	0.0246152	0.39018	0.262173	822.049	2902.07	110.066	119.385	2.32863	0.209245	104.208	2.9125	112.952	300.651	3.16492	2.01499	10.5354	58.7318	0.157846	0.158429	2.35682	2.03787	3.24654	0.8554	33.4157	68.5569	8.85991	2.56427	137.986	31.3071	40.7237	4.76627	1.95163	4.99198	134.722	16.1244	4.17456	0.762382	192.62	63.1491	2.44894	0.899932	150.57	184.548	1.743	0.929611	25.9411	8.30954	30.365	1.82511	328.021	18.7605	91.102	6.80832	0.456121	0.274645	6.69666	2.35183	10.3205	1.29833	0.89687	0.0905008	4.33937	1.48896	63.8272	8.56999	139.573	3.35766	0.188587	0.0527772	15.3032	6.47349	189.487	50.5283	12.3482	1.31007	0.973416	0.110898	1.07911	0.195078			4.45714	0.571346	44.293	13.7993	14.1484	5.59712	1.02077	0.0074905	11.417	4.83746	4.34291	1.16917	1.78111	1.17045	68.5771	6.45937	18.258	9.47091	318.284	92.3462	11.7828	10.0387	6.75002	1.67274	5.75714	0.664239	2.95201	1.93733	30.3942	8.62599	13.5793	24.1839	2.78113	2.67707	2.96316	1.05052	4.2077	0.695007	14.9322	3.62803	26.1105	4.62236	76.6254	163.88	7.75965	6.38274	163.038	765.706	7.81851	1.44575	2.48554	2.07352
0	1	1	1	0	0	0	0	1	0	0	0	1	69.7751	10.1251	13.584	5.63146	161.811	495.203	9.93817	3.44507	95.3361	35.4289	42.3821	6.12548	81.2282	25.7703	23.3041	14.7971	32.4486	5.55376	21.9163	9.35064	0.027143	0.0278657	0.406895	0.323213	621.978	2403.25	111.577	136.933	2.30481	0.205626	103.701	2.98515	139.734	607.96	3.25114	2.20041	3.3616	24.5242	0.159219	0.125244	2.46173	1.92194	3.42309	0.894501	32.8575	38.9835	9.49733	2.79282	137.661	30.2825	41.2319	5.14236	1.50072	2.83955	136.198	17.1197	4.18856	0.727936	185.864	41.5055	2.41741	0.898875	142.074	176.346	1.75002	0.766919	25.8947	8.23377	30.224	1.69838	325.688	21.8411	90.8814	6.12027	0.451401	0.237381	6.58205	2.176	10.367	1.21905	0.873056	0.0863836	4.50482	1.786	63.655	8.52649	139.197	3.2592	0.198443	0.053236	14.8034	3.32542	197.871	54.4712	12.3049	1.31319	0.961727	0.0859801	1.10277	0.192161	0.4	0.141421	4.51141	0.55976	43.0015	13.9196	14.0697	4.92156	1.02104	0.00717508	11.4027	4.84443	4.28528	1.17495	1.92033	1.28579	68.2556	6.48517	17.2767	4.21516	317.28	92.3682	10.5974	9.52135	6.87039	1.95858	5.67602	0.580948	2.84802	1.89979	30.9781	8.75962	16.1341	25.4478	3.66041	9.63018	3.03639	1.11231	4.30056	0.849044	14.3701	3.92576	26.1492	4.38612	109.125	246.136	9.37732	6.36373	134.001	715.604	8.57773	1.60255	2.32073	2.17009
0	1	1	1	0	0	0	0	0	1	1	0	0	68.5584	9.65513	12.6176	4.7633	160.946	480.166	9.82127	3.69775	92.8753	37.7755	42.0987	4.15983	82.328	28.1759	25.5875	17.9146	32.7242	6.20136	23.8514	14.6285	0.0276194	0.0202144	0.444929	0.324403	3076.01	13003.5	95.0834	69.5554	2.34191	0.213063	104.079	2.78652	81.1582	67.7998	2.88706	1.38498	13.639	89.779	0.162868	0.155906	2.4751	2.26147	3.17899	0.816324	34.5554	41.835	9.15159	2.81702	139.739	30.9972	41.6529	5.35839	1.37399	1.96326	138.551	19.3167	4.11897	0.628804	189.079	33.0197	2.58188	0.867317	138.539	200.519	1.75173	0.552534	25.8413	8.96332	30.2683	2.23031	327.827	25.6039	90.7971	5.57218	0.447952	0.13468	6.45685	2.06582	10.2247	1.05136	0.895691	0.0931969	4.55036	1.71955	63.392	8.3918	139.642	2.85945	0.195078	0.0564009	15.5271	6.84844	197.328	69.0645	12.4182	1.90182	0.975477	0.143745	1.107	0.196412			4.56371	0.549656	47.7912	13.0497	13.4137	3.26168	1.0203	0.00710075	11.8461	4.83918	4.42965	1.06216	2.08061	1.85666	68.6387	5.62134	19.6836	15.9015	332.211	77.9971	11.8234	11.7221	6.88122	2.00327	5.71286	0.62199	2.73137	1.24258	33.653	7.53994	12.8022	20.8908	2.71837	1.96583	2.85908	1.19325	4.47389	1.13337	16.2222	3.41275	26.2746	4.41597	76.3226	179.595	5.53397	5.01854	86.9771	295.191	8.24271	1.67641	2.30827	1.5682
0	1	1	1	0	0	0	0	0	1	0	1	0	73.6123	9.76557	12.9826	5.16153	163.163	609.251	8.80259	2.7935	99.9415	32.8527	42.339	4.8165	80.3341	26.1826	24.3354	18.746	32.2019	6.38592	23.6087	15.7372	0.0258845	0.0202452	0.394411	0.288927	1894.22	8128.32	105.552	119.977	2.34186	0.191882	103.678	3.34839	93.996	291.437	3.4229	2.10373	10.3947	69.0749	0.154205	0.15186	2.26815	1.94645	3.30173	0.899798	33.7388	46.28	9.04816	3.16317	137.596	32.9417	40.8589	4.68112	1.92035	4.81763	135.811	16.5111	4.16363	0.731565	191.191	52.6213	2.44508	0.879489	179.453	219.712	1.79915	1.91237	25.3344	9.59605	30.3374	2.06495	329.211	17.3112	91.2861	5.77553	0.481085	0.212113	6.65981	2.40471	10.1513	1.25931	0.895881	0.0972673	4.72709	1.96594	64.164	9.17607	139.516	4.21594	0.190296	0.05266	14.9865	5.45519	191.43	58.3464	12.6118	4.05136	1.01452	0.210158	1.10698	0.270047	17.8556	28.7256	4.44767	0.549971	40.8068	16.151	13.8121	4.80556	1.0203	0.00743799	12.4181	5.35762	4.42454	1.2016	1.66882	1.25561	69.5593	6.18619	18.3725	9.81793	319.442	89.5363	9.25939	6.70983	7.23573	3.07015	5.71467	0.649394	6.53011	102.039	30.824	8.30103	19.5255	67.8268	3.39228	12.2316	3.16888	1.54231	4.14349	0.829147	15.933	3.53207	27.0976	5.01435	91.6994	225.754	7.85075	6.37993	80.7226	357.095	7.97098	1.65513	2.70177	4.1957
0	1	1	1	0	0	0	0	0	1	0	0	1	72.5239	10.1107	13.5109	5.41167	222.21	674.376	9.23681	3.33188	95.6018	32.7476	41.4572	4.6956	83.5505	31.2673	25.2782	31.4366	32.2833	6.32743	25.1689	41.7402	0.0258463	0.0204326	0.379783	0.266966	2054.58	8981.13	106.71	141.061	2.30538	0.189183	103.646	3.63569	92.7765	172.483	3.53178	3.55651	11.6293	78.8678	0.161576	0.156686	2.36072	2.02797	3.39891	0.999924	36.3881	49.636	9.34032	3.66468	141.122	59.3013	40.5667	5.00768	1.51775	3.11896	134.487	17.5419	4.15093	0.737233	198.535	116.219	2.43853	0.860229	152.956	192.626	1.77879	1.97969	24.8957	9.30882	30.2927	1.94623	326.522	22.3498	91.0516	5.68799	0.482726	0.205288	6.67068	2.31701	10.2083	1.19502	0.889402	0.107261	4.87784	2.02437	64.5328	9.29886	139.379	3.96168	0.194314	0.0531974	15.064	5.20615	196.122	59.6077	12.6301	3.93368	1.02576	0.220226	1.13037	0.308656	13.4667	25.0431	4.41844	0.582516	40.6555	14.9096	13.8383	4.35137	1.01999	0.00720705	12.1884	6.17496	4.33279	1.16643	1.77424	1.2977	68.7747	6.41176	18.2136	9.31872	323.754	92.6783	9.94355	7.79091	7.35877	3.15839	5.73744	0.611484	3.30663	20.4155	30.6733	8.52776	17.4352	41.0905	3.11642	5.72145	3.30178	1.79446	4.13787	0.815539	15.3656	3.78393	27.2605	5.17607	94.1604	228.988	8.095	6.50131	109.56	744.29	8.36843	1.82138	2.6586	4.29716
0	1	1	1	0	0	0	0	0	0	1	1	0	68.77	10.4798	12.289	4.52372	339.002	1317.93	10.1665	3.462	91.5666	35.9775	41.9894	4.00223	81.0546	27.2517	24.6802	15.259	33.0017	10.1781	22.754	12.1278	0.0285655	0.0199296	0.441242	0.303972	2323.94	11107.1	92.6357	66.4898	2.37944	0.186008	103.93	2.85517	82.4007	71.4931	2.77854	1.20476	11.2151	86.0314	0.17175	0.14945	2.54434	1.9337	3.24343	0.775374	29.6621	28.2683	9.29659	2.64253	141.471	30.4761	41.4227	5.10036	1.44159	2.13563	138.149	18.9244	4.22305	0.818022	190.169	31.817	2.58682	0.888465	159.331	275.413	1.71484	0.557826	24.6553	9.68752	30.2756	2.22219	329.731	22.0364	91.1385	5.29674	0.466717	0.135678	6.53641	2.19771	10.2997	1.14481	0.897891	0.103021	4.47493	1.67011	63.6412	8.34631	139.031	3.01459	0.194608	0.0538837	15.1541	5.41979	198.278	65.9468	12.3285	1.90452	0.958598	0.132214	1.12332	0.194504			4.50938	0.533461	49.6866	12.7259	13.4827	3.39829	1.02061	0.00757266	11.4397	4.63495	4.45311	1.06159	1.7462	1.21233	68.436	5.40187	20.0685	18.0938	332.579	78.9513	10.3671	9.54461	6.90669	1.93782	5.7166	0.657858	2.6796	1.24859	34.2388	7.59978	14.2821	23.061	2.72168	2.18118	3.0715	1.51631	4.25467	1.10069	16.0953	3.48562	26.2669	4.33599	62.1425	164.972	5.96223	5.49576	83.8134	277.883	8.25798	1.57881	2.24635	1.53979
0	1	1	1	0	0	0	0	0	0	1	0	1	68.6078	9.79008	13.2381	5.24511	358.937	1254.69	10.4009	3.88806	91.9642	41.0845	41.6598	4.17382	80.8162	27.5046	24.5118	16.0286	32.0966	8.78163	22.6997	13.2724	0.0267778	0.0176428	0.402057	0.24713	1375.04	7241.82	100.452	83.2153	2.33415	0.199394	103.927	2.91337	87.6027	86.7557	2.90905	1.48611	14.1545	83.7013	0.166067	0.137793	2.35531	1.8249	3.28202	0.842187	34.9634	43.6974	9.44407	3.15675	143.684	42.968	41.5275	4.94285	1.3242	1.79484	138.376	17.534	4.20077	0.870296	191.746	38.4687	2.47421	0.848243	148.978	247.942	1.74019	0.529486	24.9028	9.44384	30.3756	2.34996	328.017	22.0818	91.3027	5.6742	0.46701	0.157302	6.50023	2.29258	10.2812	1.04622	0.895043	0.102115	4.6716	1.83615	63.7731	8.47175	139.058	3.51991	0.197575	0.0527804	15.5006	6.06803	202.074	65.2037	12.0135	1.37401	0.967482	0.127101	1.139	0.211997			4.54769	0.525555	47.4041	15.3476	13.2903	3.03627	1.02006	0.00701035	11.2536	4.98012	4.30254	1.04249	1.82825	1.57087	68.4636	5.6548	18.6161	11.6917	334.287	84.0814	11.8558	9.73065	7.07036	2.05152	5.69858	0.630195	10.4883	91.1038	33.4079	7.45531	12.8032	19.5555	2.74755	1.92955	3.1228	1.47549	4.11361	0.728596	15.6742	2.92502	26.6996	4.30106	65.4755	161.314	6.13481	5.25955	93.5541	335.372	8.39601	1.52024	2.40149	2.31282
0	1	1	1	0	0	0	0	0	0	0	1	1	72.8222	10.1252	13.64	5.72525	291.088	892.042	9.35033	3.1865	94.8135	33.7153	41.7361	5.48763	80.6983	27.3998	24.0188	21.4487	32.6134	7.23213	23.8051	23.4565	0.0263737	0.0194958	0.390365	0.248605	2029.83	8466.66	101.479	93.3504	2.32861	0.187	103.693	3.54756	94.175	203.535	3.29603	2.05419	26.6573	339.926	0.159086	0.147625	2.34484	2.03914	3.3579	0.920999	33.2048	42.1216	9.36681	3.32689	141.303	42.5711	40.6067	4.92368	1.70892	3.90692	134.946	17.3092	4.19401	0.759742	192.414	51.5735	2.35592	0.837448	160.11	196.939	1.78242	2.05043	24.4744	9.41632	30.261	1.93105	328.544	18.5721	90.9451	5.83169	0.483445	0.210355	6.62416	2.32503	10.2537	1.20551	0.897951	0.10242	4.84715	1.97688	64.7798	9.2062	139.348	3.96751	0.191518	0.0538258	15.0749	5.27632	195.536	61.8666	12.7306	4.11342	1.03233	0.227616	1.12036	0.275616	10.8	22.4928	4.42207	0.569536	41.762	15.6844	13.7847	4.57739	1.02032	0.00826079	11.8621	5.11183	4.25792	1.12166	1.75564	1.26887	68.592	6.66834	18.8802	12.3475	325.795	89.9498	11.2403	8.512	7.30759	3.16138	5.72265	0.635019	2.43349	1.36782	31.2177	8.73996	18.5366	68.2527	3.6698	16.306	3.28225	1.66859	4.09493	0.844721	15.7044	3.59075	26.9449	5.2162	96.7718	249.561	7.75378	6.20438	122.091	564.32	8.34153	1.72386	2.47881	2.18041
0	1	1	0	1	1	1	0	0	0	0	0	0	72.625	9.70916									38.725	3.85373	64.5	0.707107	13.75	1.06066	38.125	1.16673			0.035	0.0212132	0.4125	0.159099							106.725	0.106066	88.6	16.9706	1.83	0.381838			0.3375	0.258094	5.0875	4.1189	2.96	0.296985	17.5	2.12132	7.0775	0.590434			38.175	2.01525			125.625	10.4298	3.755	0.0777817							1.69375	0.330572	24.0875	2.52791	30.6875	1.85616	329	9.89949	93.3	2.96985	0.53125	0.0159099	7.8125	0.265165			0.95	0.0282843	4.3875	0.519723	62.6	1.69706	139.025	3.57089			12.15	2.05061	228	106.066	14.3	0.707107			1.1725	0.109602			4.09	0.0848528					1.0125	0.00353553	6.825	0.388909					67.2925	1.82787	18	0.848528	380.25	72.4784			6.985	0.629325																	28.575	2.01525
0	1	1	0	1	1	0	1	0	0	0	0	0	74.0571	10.3977	12.2226	2.94663	63.3225	89.9325	7.6	2.19317	68.85	29.4864	41.0612	6.2701	78.0672	26.3546	22.0805	16.0418	34.8769	8.53697	23.3979	11.9009	0.0307545	0.0200232	0.446778	0.241942	389.3	585.385	102.066	118.844	2.32085	0.1576	104.72	4.00353	76.1647	20.6445	3.69957	2.11721	1.22713	1.68025	0.133652	0.0839467	2.12997	1.57086	3.61615	0.882293	26.7197	17.2769	8.27523	3.62037	137.086	37.0531	39.4935	3.88074	1.13767	0.258565	134.866	15.9499	4.10135	0.318971	178.928	43.6498	2.85542	0.948543	228.118	287.886	1.57588	0.53589	24.5978	11.297	30.8925	2.05794	327.274	20.0815	92.8331	5.17623	0.42731	0.128893	6.47802	2.33635	10.2706	0.841018	0.907887	0.0740364	4.5331	2.00153	64.0755	9.86708	139.853	3.40554	0.189513	0.0360058	13.4635	4.50646	195.017	45.9912	14.8069	4.93449	1.442	0.929749	1.03746	0.265426			4.30459	0.632538	36.7003	10.2252	12.8546	0.898346	1.0192	0.00775206	14.1566	5.47988	4.54483	0.999036	1.217	0.448854	68.9286	7.40567	16.6518	2.03975	333.389	85.1062	14.0567	12.924	6.68378	2.21457	5.7	0.632456	2.11074	0.714043	35.4917	8.69328	10.298	8.91658	2.1673	1.14776	2.371	0.333174	3.41333	1.10183	13.665	4.9576	26.5982	4.21672	159.098	267.045	8.705	12.7391	593.931	1803.05	7.31536	1.44672	2.47236	1.72095
0	1	1	0	1	1	0	0	1	0	0	0	0	73.75	7.76209									41.25	7.42462	63.5	0.707107	11.25	2.47487					0.0175	0.00353553	0.333333	0.0471405							105.075	2.43952	83.281	9.44836	3.315	1.71827			0.375833	0.203882	6.30833	2.39238			25	12.7279	7.58	1.30108			35.2	6.22254			116.75	22.981	4.195	0.700036							1.72083	0.368874	31.0833	12.4215	32.5	0.707107	330.167	8.24958	98.475	4.34871	0.3675	0.215668	6.1	2.68701					3.32667	0.980521	56.175	7.38927	136.65	0.212132			10.2167	0.683537	185.5	45.9619					1.44	0.268701			3.625	0.742462							9.975	4.06586					72.6775	9.44341			395.25	93.6916			5.7775	1.07834																	31.425	2.01525
0	1	1	0	1	1	0	0	0	1	0	0	0	73.1176	10.4185	11.0199	2.14424	23.925	7.10642	8.8	0.989949	73.7667	22.3616	41.94	5.39584	74.6962	24.376	21.4	16.3899	34.2802	8.56844	20.5845	3.85332	0.0331158	0.0230395	0.508563	0.260451	9	7.81025	66.5825	28.3293	2.3597	0.113676	104.148	3.00637	81.0664	19.7147	3.69733	2.14049	0.559048	0.464666	0.169396	0.12438	2.86895	2.06932	3.04204	0.874732	25.511	16.6906	8.22816	3.17418	122.367	26.6817	39.7572	3.61458	1.17399	0.2159	135.241	15.3955	4.16942	0.33255	171.208	34.5472	2.78429	0.914145	294.988	375.988	1.5205	0.378545	24.6138	9.20277	31.3202	2.37889	324.054	22.4494	94.366	5.66921	0.438407	0.116354	6.99645	2.45151	10.221	0.791437	0.920311	0.0737383	3.94223	1.01863	63.2118	7.20042	139.012	2.85534	0.189367	0.0393786	12.6946	2.158	202.372	51.7496	13.439	2.34265	0.978333	0.122712	1.11274	0.230371			4.21521	0.549927	40.4852	9.64682	12.7649	0.914414	1.02071	0.00814342	13.5878	6.19223	4.56459	0.873006	1.399	0.350364	70.328	5.65834	17.388	2.30939	335.454	83.6124	17.785	15.8321	6.13764	1.21847	5.58333	0.491596	2.56571	1.44427	35.4917	8.69328	6.15667	4.17512	2.52896	1.90244	2.435	0.327758	3.16333	0.740968	12.9	0.353553	27.2761	4.18002	208.267	355.828	4.449	5.0623	762.851	2006.35	7.81	1.45039	3.0937	1.60277
0	1	1	0	1	1	0	0	0	0	1	0	0
0	1	1	0	1	1	0	0	0	0	0	1	0	72.8667	11.9127	15.6709	6.89366	23.925	7.10642			68.85	29.4864	40.8094	5.28458	75.8332	24.2941	21.2091	12.4874	33.1515	8.00517	25.079	14.1408	0.0209091	0.0114042	0.332819	0.261604	337.875	662.775	129.113	141.573	2.30715	0.103238	103.765	2.8283	105.857	110.519	3.51058	2.13996	1.18167	1.95558	0.158024	0.137122	2.68234	2.35686	3.34865	0.912076	26.2224	14.8104	9.4146	3.15494	148.763	42.6334	38.8498	3.61364	1.07561	0.140477	131.422	13.6107	4.05658	0.34765	180.168	44.8092	2.71605	1.15756	319.524	371.594	1.56537	0.515154	24.2074	12.4461	30.403	2.33991	330.825	9.04412	91.537	6.30007	0.413842	0.140682	6.24046	2.92923	10.0747	1.11965	0.907687	0.0947727	4.39652	2.38734	63.1948	11.4998	139.26	2.65591	0.165861	0.0358671	13.4493	5.97569	188.497	38.5768	15.8982	6.04521	1.59146	1.00447	1.07976	0.340863			4.30067	0.667186	41.9333	5.42115	13.0115	0.754785	1.02032	0.00878351	12.1955	4.80095	4.30387	1.00406	1.35125	0.385322	69.4022	6.00246	15.9079	2.94624	349.689	79.9819	17.79	15.825	6.60821	2.73716	5.69375	0.265533	2.39433	0.830809			10.3567	2.64001	2.73133	1.34634	2.4275	0.463155	3.99	0.919239	13.805	0.92631	27.516	3.61244			3.10542	0.464516	14.3013	18.4031	7.96667	1.74213	2.7591	1.95841
0	1	1	0	1	1	0	0	0	0	0	0	1	75.4444	9.37	11.0417	3.12281							39.8778	5.94094	81.2665	24.4331	20.4877	19.5443	41.0782	4.44015	23.8401	17.2479	0.0381887	0.0281921	0.473681	0.33622	336.5	663.699	123.042	162.749	2.27713	0.0579601	103.954	2.97846	123.712	127.949	4.13304	2.37299	1.38208	2.19511	0.185016	0.144072	2.63808	2.21436	3.31653	1.06497	26.6758	18.1377	7.65874	3.42319	155.833	44.7896	38.5601	2.49054	1.10739	0.256394	133.123	14.1906	4.04173	0.307929	182.593	47.5814	2.09145	0.53896	269.054	386.137	1.46079	0.524235	21.2326	9.10462	30.9128	1.97607	321.15	25.3175	92.7389	5.27618	0.556694	0.247249	7.63441	3.02639	10.423	0.87371	0.942574	0.0909628	4.94297	2.45066	65.3793	8.83493	138.833	2.94064	0.182944	0.054357	12.2451	1.757	198.698	64.1145	16.3882	5.73757	2.12292	1.37473	1.06126	0.257491			4.31398	0.439567	40.0625	11.6312	13.0062	0.943984	1.01886	0.00661617	14.1642	7.5179	3.82103	0.691427	1.4725	0.335876	68.5209	7.25815	16.4967	2.90855	320.73	85.0194			6.90337	2.81856	5.68359	0.527809	2.37214	0.557297	31.4167	3.70484	6.9125	2.88769	2.31095	1.41647	2.435	0.327758					26.6778	4.81217			2.46425	1.1261	23.278	40.873	8.58	1.41506	2.70203	1.7487
0	1	1	0	1	0	1	1	0	0	0	0	0	68.1111	11.0504	10.025	1.94454							40.425	1.44957	63.625	1.94454	12.775	2.43952	32.975	8.44993			0.0333333	0.0208167	0.458333	0.232289			46.25	18.0312			108.95	3.25269	76.3	34.3654	1.83	0.381838			0.156667	0.0775134	2.50833	1.11309	2.985	0.26163	16.9	2.96985	6.2675	1.73595	105.5	2.12132	40.0611	3.43068			130.417	12.3803	3.955	0.205061	129.75	4.59619			348.5	304.763	1.9725	0.111999	32.275	5.83529	29.975	0.587899	328.333	6.50641	91.2333	0.152753	0.404167	0.136298	6.54167	1.17056	10.3167	0.525198			3.65833	0.99303	58.2167	4.83847	141.85	0.424264	0.2	0.0141421	12.7833	1.91072	253.5	70.0036	12.15	2.33345			1.125	0.0424264			4.145	0.162635			13.6	0.282843	1.0125	0.00353553	7.775	1.73241					67.1675	2.00465	18.25	0.494975	368	89.8026			6.24333	1.1656			2.05	0.777817					1.1525	0.215668	1.765	0.968736					26.75	0.565685			8.0425	8.00091			7	1.9799
0	1	1	0	1	0	1	0	1	0	0	0	0	68.5	16.2635																			0.015	0.00707107	0.25	0.0707107															0.3	0.311127	4.8	4.52548									41.6	2.82843			138	7.07107									1.675	0.304056	29.8	10.6066	31	1.41421	332	5.65685	93.4	2.82843	0.395	0.176777	6.65	1.90919					3.42	0.848528	58.5	4.10122					10.65	0.0707107																																	5.82	1.01823
0	1	1	0	1	0	1	0	0	1	0	0	0	74	12.5167									38.725	3.85373	64.5	0.707107	13.75	1.06066	38.125	1.16673			0.0266667	0.0208167	0.341667	0.166458							106.725	0.106066	88.6	16.9706	1.83	0.381838			0.251667	0.23539	3.925	3.54074	2.96	0.296985	17.5	2.12132	7.0775	0.590434			39.9833	3.44105			131.417	12.4507	3.755	0.0777817							1.75917	0.259764	28.4917	7.83487	30.4583	1.37121	328.667	7.02377	92.6667	2.36925	0.444167	0.151252	6.975	1.46266	10.325	0.742462	0.95	0.0282843	3.865	0.976768	60.2667	4.21584	139.025	3.57089			11.6333	1.70392	228	106.066	14.3	0.707107			1.1725	0.109602			4.09	0.0848528			13.6	0.282843			6.825	0.388909					67.2925	1.82787	18	0.848528	380.25	72.4784			6.35667	1.17577																	28.575	2.01525
0	1	1	0	1	0	1	0	0	0	1	0	0
0	1	1	0	1	0	1	0	0	0	0	1	0	67.25	11.0868																			0.015	0.00707107	0.25	0.0707107															0.3	0.311127	4.8	4.52548									41.6	2.82843			138	7.07107									1.675	0.304056	29.8	10.6066	31	1.41421	332	5.65685	93.4	2.82843	0.395	0.176777	6.65	1.90919					3.42	0.848528	58.5	4.10122					10.65	0.0707107																																	5.82	1.01823
0	1	1	0	1	0	1	0	0	0	0	0	1	72.4	11.887	10.025	1.94454							38.95	2.75273	63.75	1.39194	12.85	1.72988	34.4167	6.47579			0.0366667	0.0152753	0.491667	0.177365			46.25	18.0312			108.233	2.61359	76.4	24.3006	1.92	0.311769			0.303333	0.191855	4.64167	3.01313	2.90667	0.22942	16.6	2.16333	6.39833	1.24824	105.5	2.12132	38.7278	1.71677			127.083	7.79556	3.87	0.20664	129.75	4.59619			348.5	304.763	1.82917	0.331138	27.275	5.80307	30.6417	1.3149	331	7.81025	92.5667	2.45425	0.4875	0.0766078	7.44167	0.66911	10.575	0.388909	0.95	0.0282843	4.05833	0.678313	60.15	4.40993	140.067	3.10336			12.8167	1.8536	220	76.2693	13.0333	2.25019			1.16667	0.0781558			4.14667	0.115036					1.0125	0.00353553	7.55	1.2855					66.7783	1.5696	17.9667	0.602771	355	67.374			6.72333	0.635164			2.05	0.777817					1.1525	0.215668	1.765	0.968736					27.8333	1.91855			8.0425	8.00091			7	1.9799
0	1	1	0	1	0	0	1	1	0	0	0	0	69.2	8.92749																			0.0125	0.00353553	0.283333	0.117851															0.155833	0.107245	3.10833	2.13311									37.2	9.05097			121.75	30.052									1.93583	0.0648181	38.5833	1.81491	31.5	2.12132	326.167	2.59272	96.475	7.17713	0.2425	0.0388909	4.75	0.777817	9.55	0.353553			2.72667	0.131993	53.275	3.28805					10.1667	0.612826															13.55	0.212132																	5.0575	0.0601041
0	1	1	0	1	0	0	1	0	1	0	0	0	72.2381	11.3155	11.5315	2.91965	23.925	7.10642	8.33333	1.06927	80.15	45.467	42.1682	5.48686	75.1376	25.7953	20.9784	16.7058	33.8152	9.17184	19.4536	3.07155	0.030109	0.0236397	0.451588	0.274824	7	9.89949	69.1064	29.3432	2.34106	0.133249	103.946	3.12954	81.2151	20.5778	3.75843	2.29067	0.49619	0.340341	0.143844	0.079963	2.40714	1.50425	3.32504	0.79151	24.1659	17.4508	8.75015	3.21865	125.98	26.1657	39.9367	3.5053	1.20833	0.254765	135.195	15.5163	4.20087	0.330492	164.929	30.6992	2.73309	0.939541	294.988	375.988	1.62654	0.465687	26.1145	9.94922	31.0766	2.28576	325.466	22.3459	93.3448	5.37987	0.428038	0.119653	6.79607	2.39816	10.2288	0.761417	0.939685	0.0572451	3.84272	1.02602	61.9891	7.7602	138.661	2.96267	0.191133	0.0385531	12.6655	2.27767	203.295	47.8054	13.2656	2.46284	1.0125	0.152028	1.09971	0.248867			4.26721	0.562527	40.4852	9.64682	13.8343	3.93207	1.01887	0.00758086	14.364	6.17425	4.48095	0.872217	1.35125	0.385322	70.6027	5.93212	17.0311	2.19249	343.844	103.229	17.785	15.8321	6.30503	1.48118	5.54167	0.458712	2.23286	0.7478	35.4917	8.69328	6.15667	4.17512	2.27708	1.38296	2.435	0.327758	2.845	0.700036			27.2044	4.37735	208.267	355.828	2.23625	1.2359	839.973	2154.27	7.81	1.45039	3.1337	1.56189
0	1	1	0	1	0	0	1	0	0	1	0	0	74.5	20.5061													15	4.24264					0.0216667	0.00942809	0.102583	0.137768			74.35	56.7807					102.45	29.0621					0.186667	0.0377124											41.6167	1.81491	1.225	0.558614	142.083	9.78164					2.48	1.41421			1.8075	1.17733	19.5328	27.3894	31.9667	1.22565	339.667	5.42115	93.9083	4.82011	0.474167	0.0577471	3.48533	4.82907	10.5417	0.341768			4.14	0.615183	61.9083	14.5782					13.0917	3.66517																													456.25	112.784			7.72667	2.11189
0	1	1	0	1	0	0	1	0	0	0	1	0	71.3636	14.117	13.9042	3.43577	23.7833	5.03099	8.45	1.48492	76.65	29.7996	41.5612	5.48302	73.8582	24.5086	22.2315	12.4656	32.6618	8.24227	25.8314	12.9329	0.0217934	0.010945	0.314195	0.249619	338.875	662.098	123.992	150.197	2.29135	0.113598	103.706	2.60482	80.7327	23.4184	3.763	2.27405	1.27967	1.92492	0.114621	0.0808741	1.90296	1.62799	3.37339	1.01469	23.4959	13.1266	8.93844	3.17544	146.185	42.055	40.0088	3.66163	1.11514	0.178893	133.72	13.7309	4.1298	0.337826	177.928	40.2771	2.58182	1.08174	396.425	452.647	1.66408	0.516357	25.5658	12.4139	30.5559	2.35208	331.78	9.14937	92.0051	6.13364	0.436828	0.165822	6.17501	3.02373	10.2432	0.843873	0.880635	0.0828913	4.49375	2.41116	62.9955	11.2761	138.564	2.62289	0.172924	0.0451154	13.1808	6.08357	184.238	44.835	16.3421	7.18806	2.1075	1.39654	1.05047	0.317483			4.34317	0.66254			14.6958	4.72351	1.02018	0.00861765	13.8685	5.17781	4.27297	0.990712	1.35125	0.385322	70.0499	6.43757	16.2217	2.3815	351.027	87.1458	16.0333	11.5963	6.85817	2.76201	5.65	0.223607	2.33667	0.798846			9.035	1.85969	2.75167	1.49267	2.4275	0.463155	3.95	0.86267	14.975	2.58094	27.3519	3.68956			3.285	0.487904	15.3235	17.6028	7.6625	1.58649	2.8023	1.9298
0	1	1	0	1	0	0	1	0	0	0	0	1	73.7059	11.1206	10.6095	2.65222	455.775	603.622			91.0037	22.5727	40.5206	5.91754	77.2463	23.7126	19.2257	18.8429	38.9115	7.43803	23.2381	15.586	0.0383628	0.0249384	0.494889	0.313206	342.25	659.901	109.746	146.862	2.35663	0.17698	104.182	4.35204	82.2287	21.5419	4.46533	2.57168	1.16567	1.96165	0.154482	0.075982	2.24165	1.19615	3.18972	1.00354	24.447	17.734	7.53311	3.653	142.444	41.0894	39.7772	3.31774	1.24266	0.279347	135.775	15.1512	4.1716	0.362256	172.373	45.8743	2.48312	0.827385	302.608	376.395	1.71645	0.706884	24.6893	11.3815	30.9256	1.84057	323.14	25.1499	92.7612	4.61096	0.475454	0.102625	6.80837	2.79707	10.3472	0.754509	0.853591	0.15989	4.70247	2.32072	63.3491	10.5784	139.404	2.998	0.209524	0.0518698	12.8399	1.93591	211.689	53.3246	15.9985	6.62562	2.0075	1.53796	0.97025	0.170734			4.34722	0.454641	43.4969	12.6665	13.1444	0.955103	1.01844	0.00759677	14.9674	7.29447	4.46262	1.05636	1.4725	0.335876	68.8269	6.96685	17.4438	2.04229	350.36	116.458	12.73	8.66913	7.21931	2.67475	5.5	0.408248	2.0346	0.592046	27.9625	7.54159	10.1593	4.54026	1.8062	1.00608	2.09625	0.728439	3.94796	0.665446	16.3167	2.77644	26.372	4.25557			4.655	5.17779	24.4655	40.2467	8.08852	1.53542	2.64707	1.65148
0	1	1	0	1	0	0	0	1	1	0	0	0	70.4	10.0648									41.25	7.42462	63.5	0.707107	11.25	2.47487					0.015	0.005	0.288889	0.083887							105.075	2.43952	83.281	9.44836	3.315	1.71827			0.277222	0.223509	4.73889	3.20175			25	12.7279	7.58	1.30108			38	6.54828			125.5	22.2205	4.195	0.700036							1.77722	0.27852	33.1556	9.48837	31.6667	1.52753	329.444	5.96595	96.1167	5.11281	0.335	0.162558	5.83333	1.95533	9.55	0.353553			3.15778	0.752517	55.9833	5.23554	136.65	0.212132			10.3444	0.531594	185.5	45.9619					1.44	0.268701			3.625	0.742462			13.55	0.212132			9.975	4.06586					72.6775	9.44341			395.25	93.6916			5.55167	0.856976																	31.425	2.01525
0	1	1	0	1	0	0	0	1	0	1	0	0
0	1	1	0	1	0	0	0	1	0	0	1	0	72.3333	13.2791									41.25	7.42462	63.5	0.707107	11.25	2.47487					0.015	0.005	0.288889	0.083887							105.075	2.43952	83.281	9.44836	3.315	1.71827			0.277222	0.223509	4.73889	3.20175			25	12.7279	7.58	1.30108			38	6.54828			125.5	22.2205	4.195	0.700036							1.77722	0.27852	33.1556	9.48837	31.6667	1.52753	329.444	5.96595	96.1167	5.11281	0.335	0.162558	5.83333	1.95533	9.55	0.353553			3.15778	0.752517	55.9833	5.23554	136.65	0.212132			10.3444	0.531594	185.5	45.9619					1.44	0.268701			3.625	0.742462			13.55	0.212132			9.975	4.06586					72.6775	9.44341			395.25	93.6916			5.55167	0.856976																	31.425	2.01525
0	1	1	0	1	0	0	0	1	0	0	0	1	75.5	6.36396
0	1	1	0	1	0	0	0	0	1	1	0	0	74.5	20.5061													15	4.24264					0.0216667	0.00942809	0.102583	0.137768			74.35	56.7807					102.45	29.0621					0.186667	0.0377124											41.6167	1.81491	1.225	0.558614	142.083	9.78164					2.48	1.41421			1.8075	1.17733	19.5328	27.3894	31.9667	1.22565	339.667	5.42115	93.9083	4.82011	0.474167	0.0577471	3.48533	4.82907	10.5417	0.341768			4.14	0.615183	61.9083	14.5782					13.0917	3.66517																													456.25	112.784			7.72667	2.11189
0	1	1	0	1	0	0	0	0	1	0	1	0	73.2105	11.6694	12.8083	5.50365	23.925	7.10642	8.45	1.48492	80.15	45.467	40.5649	5.83314	67.3436	22.088	18.2	9.40677	31.8508	7.10974	20.3451	2.89303	0.0228541	0.0139522	0.358741	0.294576			80.7044	33.6784	2.28869	0.106448	104.52	2.45469	78.4069	21.6296	3.86263	2.24138	0.46	0.357033	0.186515	0.157029	2.97178	2.60814	3.11148	0.656264	20.6505	10.3635	9.40913	3.58101	129.185	27.1254	39.7339	3.64076	1.12993	0.178653	130.204	12.8124	4.16565	0.335457	166.936	30.9536	2.69867	1.28632	337.9	480.934	1.47363	0.392458	24.465	12.5723	30.8681	2.52694	329.837	9.00037	93.4679	6.16001	0.415215	0.109112	6.42084	3.04308	10.2438	0.924745	0.895908	0.125867	3.65842	1.19693	59.8136	7.73645	138.792	2.8753	0.184522	0.0344034	12.6074	2.68194	183.365	35.4995	13.6986	2.60923			1.23174	0.231901			4.05378	0.576762			14.9482	5.42349	1.0192	0.00875964	13.0887	4.64165	4.33807	1.02943	1.531	0.522403	70.4996	5.66986	16.4102	2.21698	335.712	88.7166			5.93943	1.25888	5.75	0.25	2.51556	0.874772					3.27917	1.38493	2.22167	0.484106					28.4497	3.54283			7.285	5.16895	12.1026	10.5088	7.98889	1.77795	3.8255	1.74434
0	1	1	0	1	0	0	0	0	1	0	0	1	75.04	11.0472	9.58889	1.40162							40.3485	6.7045	77.8292	25.4721	20.3536	20.4503	39.733	7.16285	18.7333	2.66166	0.0410354	0.0271202	0.5247	0.333489	7	9.89949	76.2313	38.8283	2.31841	0.0500064	103.979	2.80539	82.3934	21.4442	4.59153	2.45427	0.3575	0.218909	0.190853	0.144185	2.72436	2.29071	2.93367	0.676739	23.9278	17.1962	8.5572	3.36649	130.333	25.5299	40.0736	2.21468	1.24413	0.298314	137.258	13.0793	4.08537	0.323342	160.968	42.0824	2.59417	1.06195	292.476	427.66	1.53282	0.610977	23.1749	10.6128	31.2463	1.91807	321.54	27.0894	93.6248	4.94481	0.506234	0.100337	7.45948	2.82962	10.3333	0.890498	0.904355	0.103089	4.14681	1.10026	61.5572	7.37066	139.164	2.68297	0.194667	0.0503653	12.6233	2.29951	203.194	57.444	14.585	2.12183			1.07411	0.155281			4.35841	0.409076	40.0625	11.6312	12.9429	1.00106	1.01824	0.00642146	15.466	7.58301	4.48408	1.10666	1.73167	0.507847	70.9638	6.54813	17.3886	2.21119	335.772	110.618			6.49339	1.62569	5.5	0.5	2.37	0.572913	31.4167	3.70484	8.235	2.99106	2.15133	1.46757	2.27875	0.411428					28.4663	4.33397			4.39375	4.53553	27.2782	50.1172	8.86857	1.50053	3.95217	1.53842
0	1	1	0	1	0	0	0	0	0	1	1	0
0	1	1	0	1	0	0	0	0	0	1	0	1	74.5	20.5061													15	4.24264					0.0216667	0.00942809	0.102583	0.137768			74.35	56.7807					102.45	29.0621					0.186667	0.0377124											41.6167	1.81491	1.225	0.558614	142.083	9.78164					2.48	1.41421			1.8075	1.17733	19.5328	27.3894	31.9667	1.22565	339.667	5.42115	93.9083	4.82011	0.474167	0.0577471	3.48533	4.82907	10.5417	0.341768			4.14	0.615183	61.9083	14.5782					13.0917	3.66517																													456.25	112.784			7.72667	2.11189
0	1	1	0	1	0	0	0	0	0	0	1	1	76.5385	10.2275	12.1583	4.58441							37.8128	5.30219	74.833	14.5976	15.5782	6.71297	37.5131	5.74979	25.4082	18.7995	0.0242965	0.0167888	0.349118	0.342838	448.667	765.021	157.604	175.787	2.27271	0.0627832	103.786	2.75583	139.516	153.573	4.32892	2.14147	1.43875	2.16191	0.179659	0.180968	2.4718	2.95201	3.41986	1.07791	25.5155	12.0782	9.95141	3.42334	157.083	43.0068	39.5259	2.75807	1.02089	0.142782	131.711	9.03984	4.03268	0.328135	183.108	46.1687	2.21093	1.23559	313.685	491.592	1.16093	0.212071	16.848	10.0144	31.0706	2.19178	332.593	7.35979	92.8754	5.78852	0.469324	0.0649848	6.56995	3.40613	10.2634	0.983981	0.895397	0.12986	5.17047	2.80535	68.6945	10.1615	138.825	3.2254	0.164867	0.0407987	12.8328	2.39841	163.711	27.8878	17.101	6.62392	2.12292	1.37473	1.09158	0.301638			4.23847	0.201352			12.7625	0.907824	1.02201	0.00765657	12.891	5.85484	3.86731	1.18776	1.73167	0.507847	66.8506	6.61375	15.6983	3.03657	314.299	81.8075			7.38338	3.21178	5.74219	0.279945	2.09292	0.560932			9.035	1.85969	3.00133	1.42161	2.22167	0.484106					26.8743	4.46885			5.06406	3.93561	16.2228	22.4053	8.94	1.82016	3.03388	2.1472
0	1	1	0	0	1	1	1	0	0	0	0	0	69.7273	9.17705	13.02	5.15226							44.4369	3.26105	71.5351	9.15395	22.9116	10.255	29.7417	7.9911			0.0189667	0.0179096	0.23628	0.200753	1934.21	2734.79	68.3507	33.1079	2.35396	0.20877	103.903	2.00279	419.424	579.309	3.62413	1.78469	1.5625	2.21557	0.1092	0.0298341	2.19167	0.280129	3.12333	0.155349	19.6483	5.03668	7.41715	0.250926	128.588	16.2612	39.6937	3.54038	1.12211	0.293597	129.781	9.50021	4.05211	0.236618	171.958	30.3563	1.86633	0.470789	309.05	370.759	1.7719	0.224274	27.2446	18.2135	31.095	2.36031	331.71	10.5093	93.6197	5.65705	0.441433	0.0717059	6.2691	4.28912	10.1673	0.691377	0.838125	0.118451	3.28803	1.31688	55.1723	9.28467	140.111	2.90206	0.189333	0.000942809	12.9597	1.95121	228.375	51.3345	11.6833	1.90679	0.925	0.0353553	1.03	0.132994			4.36917	0.289871	49.475	10.286	12.8	0.953939	1.01623	0.00540267	12.359	4.61458	3.36333	0.551453			69.8572	4.43172	17.0917	1.65271	333.651	68.6034	7.795	2.58094	6.29808	0.98871	5.47222	0.458964	2.23333	0.330051					2.11667	1.96887	2.68	0.325269	4.6325	0.56215	18.4812	0.0866206	25.4133	2.45909	10.04	11.3703	6.9275	6.42407	159.583	184.331	8.22146	1.46285	3.44875	2.0948
0	1	1	0	0	1	1	0	1	0	0	0	0	68.6667	10.5987	16.25	6.71751							41.0115	5.27948	74.6696	11.2124	17.797	4.42293	29.1917	7.0407			0.0166111	0.0038018	0.185467	0.160514	1934.21	2734.79	79.4514	40.8335	2.21292	0.0559793	104.611	2.49139	639.795	699.167	4.09467	2.20807	2.17375	2.75241	0.241167	0.24199	5.13333	4.05408	2.98333	0.251661	19.1978	6.54479	7.03786	0.341181	140.176	7.49415	39.0083	1.31632	0.851111	0.111566	130.958	3.01126	3.84907	0.129389	188	2.12132	1.61	0.282843	211.125	42.2496	1.6315	0.171251	14.816	12.5675	30.8583	1.12537	336.517	4.0001	91.6911	4.03165	0.479056	0.035977	4.59017	4.08304	10.4933	0.150849	0.824167	0.127582	3.60756	0.714375	58.3456	4.57412	139.846	3.39547			12.0911	1.20481	188.5	34.0991	12.0167	2.46695	0.925	0.0353553	1.09833	0.16065			4.29222	0.148711	54.2875	12.2506			1.02158	0.00294628	12.5183	6.28168	3.02667	0.179134			66.2504	3.07211	16.6917	1.18383	336.585	15.1825	7.795	2.58094	5.97744	0.835563			2.05	0.127279					2.675	2.42538			4.6325	0.56215	18.4812	0.0866206	25.2389	4.12366	10.04	11.3703			181.375	255.159	8.95125	1.62458	3.44875	2.0948
0	1	1	0	0	1	1	0	0	1	0	0	0	77.625	12.3513	11.6267	2.76765							43.195	5.33189	72.6052	10.1492	20.2686	9.44097	33.625	7.83777	17	2.82843	0.0258333	0.0251063	0.209714	0.188092	628.208	887.831	99.3937	58.9877	2.42	0.155694	101.987	4.30513	411.738	580.206	3.44581	1.58045	2.23	2.67286	0.16619	0.161485	3.04	2.85452	3.05667	0.268576	18.4961	7.95915	7.51149	1.05848	127.094	14.3557	39.8528	2.92317	1.17456	0.232544	128.958	12.7163	4.14655	0.452633	169.083	29.0359	1.92744	0.481361	281.8	387.146	1.63607	0.407341	20.0276	19.4153	31.0976	2.05423	334.488	9.55545	92.9845	5.41792	0.517262	0.166131	5.44074	4.34487	9.89722	0.750068	0.8685	0.114176	4.95631	2.98002	62.506	13.6805	136.541	4.42546	0.198333	0.0117851	12.8774	2.32166	206.778	51.0992	12.9	2.47588			1.08786	0.176159			4.38944	0.32019	51.4556	15.0142	12.6667	1.15036	1.01193	0.00845708	11.507	4.33173	3.47822	0.556579			69.3619	6.5464	17.1083	1.65687	321.176	72.7569			7.53139	1.37876	6.02778	0.591217	1.95333	0.650026					1.32	0.589237	2.68	0.325269					26.1619	3.23515			6.9275	6.42407	156.217	178.8	7.73535	0.806222
0	1	1	0	0	1	1	0	0	0	1	0	0
0	1	1	0	0	1	1	0	0	0	0	1	0	69.8333	8.20772	14.9833	6.05028							42.5528	5.36173	70.7556	10.6823	22.8361	12.2023	31.475	8.23779			0.0130833	0.00684957	0.2386	0.0948675			65.7889	21.5118	2.38778	0.241898	104.442	1.97641	162.696	172.057	3.04833	0.681374			0.198375	0.214741	3.64792	2.91486	2.85	0.141421	16.2889	1.58652	7.23444	0.535561	136.238	13.0638	41.375	2.79766	1.18519	0.384673	135.458	4.80939	4.05889	0.300185	185.917	0.824958	1.76889	0.211354	390.417	497.174	1.64738	0.265394	33.0853	12.7462	32.0875	2.19056	332.95	9.62687	96.2246	4.45335	0.433042	0.0733053	7.91375	2.91203	9.79556	0.649661	0.876667	0.0472582	2.92129	1.18978	53.2279	9.4008	138.939	3.60697	0.189333	0.000942809	12.2746	2.45099	190.667	34.5881	12.975	2.58094			1.09375	0.171919			4.43889	0.28508	42.475	4.35911	12.3	0.565685	1.01625	0.00459619	10.7353	2.5111	3.23222	0.328842			69.3153	5.49154	17.375	0.0353553	302.922	41.1466			5.97578	0.834378																	26.75	3.1							8.34167	2.48666
0	1	1	0	0	1	1	0	0	0	0	0	1	78	10.0333	12.365	5.84488							40.4222	4.84626	74.5711	11.9088	16.2356	2.60495	33.9667	7.24954			0.0218	0.0162816	0.322547	0.116841			42.0389	12.0758	2.29111	0.102488	103.357	4.50881	143.85	155.526	2.84533	0.961782	0.28375	0.0795495	0.174867	0.197763	3.12833	2.81407	2.95667	0.210079	13.7167	6.06712	7.01758	0.458402	126.237	27.2059	38.7771	1.42678	1.04907	0.247773	123.615	10.9083	3.93044	0.203103	156.5	42.4264	1.98833	0.559248	115.417	76.1628	1.47023	0.38914	23.6832	14.8683	31.7633	2.15473	334.26	7.78383	94.908	4.56865	0.482767	0.0593314	7.536	2.90059	9.83833	0.920944	0.9	0.060553	4.7452	3.65884	60.9873	17.0311	137.272	5.43906	0.197667	0.0127279	12.6447	2.38655	222.292	61.6964	13.25	1.88613			1.06	0.149457			4.23667	0.183727	45.3937	9.15392	12.4	1.22882	1.01113	0.00837033	9.94722	2.9286	3.44111	0.682156			65.7752	6.25794	17.7833	0.707696	309.438	84.3922			7.0735	1.79133	5.83333	1.17851	2.01333	0.659191					2.46333	1.74185							25.35	3.6225					238.9	173.807	9.25	1.20208
0	1	1	0	0	1	0	1	1	0	0	0	0	67.4286	10.6592	16.81	3.9654	21.95	4.31335	8.8	2.47487			44.0869	2.52398	76.4984	25.1035	18.2582	6.26348	26.225	1.95208	25.4917	7.84699	0.0212083	0.0126823	0.157267	0.182823	1292.81	2230.19	90.912	35.0389	2.39717	0.243769	102.617	2.81598	580.359	588.056	4.10513	1.63797	2.17375	2.75241	0.175042	0.0866763	3.44167	1.6617	3.06667	0.160728	22.642	7.77944	9.95205	4.38384	127.117	23.2307	37.9312	5.35496	11.4464	22.9807	124.969	17.0405	4.17478	0.345926	169	32.9431	3.0175	1.66398	211.125	42.2496	1.92779	0.283393	15.589	19.1009	30.6687	1.70921	330.221	8.25265	92.8058	6.16008	0.400542	0.123911	2.51012	2.88636	10.1967	0.604097	0.820833	0.123499	3.2715	0.670753	54.7217	4.12496	140.694	3.23789			11.8142	1.44224	214.75	16.1168	10.8167	0.621155	0.95	0.05	1.24375	0.298535			4.15667	0.737051	51.7917	9.68124	12.8	1.27279	1.01801	0.00399281	15.813	4.4267	5.07817	1.95676			71.6812	5.94576	16.425	1.02378	351.584	72.3229	14.8567	12.3666	5.78933	0.905808	5.3	0.282843	2.05	0.127279					2.675	2.42538			4.6325	0.56215	18.4812	0.0866206	27.5933	4.63292	8.6	8.41798			95.8167	177.517	9.32563	2.88559	3.44875	2.0948
0	1	1	0	0	1	0	1	0	1	0	0	0	72.6364	9.98028	13.5856	6.41185	20.2125	9.13112	8.14785	1.18716			42.989	4.49118	80.0272	24.8012	22.4429	14.5525	32.0142	8.84296	21.7129	4.6801	0.0284421	0.0206069	0.399195	0.268152	5.08333	6.4802	87.3387	44.5295	2.40769	0.144889	102.967	2.83763	148.43	286.994	3.72668	1.95293	0.707564	1.05408	0.16067	0.106493	2.6553	1.56255	3.16922	0.770815	25.8461	17.9586	9.70019	3.13644	133.106	23.9416	40.6184	3.42484	3.46688	10.7033	136.593	12.9612	4.14053	0.393819	175.66	28.8536	2.77724	1.01199	292.855	351.539	1.63249	0.373033	22.4667	14.7138	30.9037	2.13008	327.373	18.1108	93.0554	5.10562	0.426273	0.101526	5.92988	3.10225	9.91276	0.930584	0.868549	0.108558	4.04611	1.21013	62.6873	8.04745	139.286	2.64454	0.187426	0.0413724	13.533	2.4882	208.15	48.7866	12.6447	2.55425	1.0155	0.202401	1.07559	0.196927			4.43083	0.487771	42.8906	8.83513	12.7344	0.745672	1.01671	0.00724041	14.3959	5.81271	4.48723	1.07198	1.35125	0.385322	71.2857	5.26081	25.967	35.7833	314.481	82.2221	13.8467	13.1095	6.3946	1.35575	5.66146	0.651287	2.40074	1.12092	35.4917	8.69328	8.522	4.80315	2.77677	1.83171	2.55375	0.357803	3.73133	0.876166	16.9733	2.39373	27.6955	3.8562	109.806	219.827	3.73083	3.91185	535.305	1721.39	7.9562	1.68246	3.19934	1.42725
0	1	1	0	0	1	0	1	0	0	1	0	0	80	12.7279									41.0639	1.00959	72.4907	30.8639	19.7037	10.8947			23.2708	4.15425	0.0219444	0.00903525	0.123417	0.167231			135.23	142.877	2.37142	0.14343	101.22	0.576685	97.8736	35.5341	5.4675	3.80777	0.2275	0.236881	0.139167	0.104888			2.60667	0.591613	20.1852	6.80918	11.1373	0.329038			41.1618	1.17164	1.10194	0.384588	136.125	1.35529	4.45481	0.337918	157.996	39.1213	2.16398	0.967296	658.148	551.334	1.22875	0.358857	17.8328	24.9853	31.8838	1.34285	331.079	6.72406	96.0907	1.73372	0.388843	0.0629194	2.93209	4.04667	10.213	0.806626			4.28407	0.411431	69.4565	3.90349	136.985	2.09971	0.178056	0.012178	15.8815	0.280224			11.85	2.05061			1.12572	0.0505189							12.0854	0.922185	1.00927	0.00314831	17.4237	8.57197					71.1909	1.50038	15.825	3.14663	370.55	8.41457			6.08979	0.202999	5.78333	0.400694	3.35944	2.58723					3.53155	3.2266			3.629	0.408708	15.494	3.31492	30.127	0.490784							9.2873	1.99786	4.38555	1.35475
0	1	1	0	0	1	0	1	0	0	0	1	0	72.2	10.8767	14.9357	5.69549	23.925	7.10642	8.07	1.13322	68.85	29.4864	42.2032	4.81857	82.8345	27.6687	24.2274	14.1467	30.7992	6.66035	24.8546	10.8107	0.0223326	0.0113884	0.325895	0.220465	1304.88	1818.89	118.663	123.455	2.39824	0.156569	102.859	3.02825	92.7358	77.0402	3.65083	1.7678	0.868426	1.44439	0.122126	0.0729931	2.01197	1.30396	3.16617	0.846563	35.0094	48.7777	10.3508	3.48289	142.604	30.5915	40.6558	3.55757	1.23774	0.286517	135.41	12.2777	4.20349	0.372398	181.021	34.0145	2.79585	1.03467	402.509	352.751	1.72147	0.589863	27.6748	12.7995	30.7028	2.24691	330.778	8.52481	92.7055	5.82576	0.425334	0.120788	6.26284	2.76078	9.96834	1.06644	0.86475	0.0772825	4.46751	2.31285	62.7061	11.0436	138.892	2.50766	0.173811	0.0230621	14.1114	5.04462	191.715	30.1937	14.2919	6.04766	1.30194	0.884183	1.0497	0.252395			4.48269	0.580489	40.8689	4.73747	12.8793	0.827603	1.01719	0.00821433	13.6353	4.50503	4.36616	1.04012	1.35125	0.385322	70.4918	6.17986	17.0147	2.07049	326.103	85.9133	15.0667	12.1435	6.47236	2.38596	5.57424	0.465854	2.80127	1.2561	38.6833	15.957	25.47	36.4513	3.34187	1.86824	2.85167	0.804368	4.3946	0.896856	17.8541	4.78725	27.5321	3.88616	333.764	414.343	2.98667	0.621316	199.88	355.812	8.12302	1.5226	2.57037	1.78762
0	1	1	0	0	1	0	1	0	0	0	0	1	75.1143	9.10324	13.8564	6.19692			7.8625	1.1844			41.1585	5.73641	83.2415	26.2288	24.1187	20.2269	35.5316	8.66917	27.0701	14.5551	0.0334861	0.0261752	0.454444	0.31013	1303.5	1820.2	122.583	150.91	2.34849	0.130956	102.504	2.52493	106.677	96.0319	4.21516	2.03724	0.952604	1.52062	0.12209	0.0718819	2.00862	1.06907	3.17708	0.944536	42.1604	59.0129	8.84623	3.94473	149.789	32.8922	39.9637	1.91011	1.21474	0.291723	135.492	11.6085	4.13153	0.250744	181.449	40.4677	2.37619	0.811166	281.722	333.026	1.44784	0.410152	24.3811	11.6088	31.3197	2.06637	323.123	23.7442	94.1383	5.26276	0.476057	0.100279	7.34417	2.97197	9.94706	1.08166	0.881536	0.083361	4.37214	2.39145	63.0784	11.1838	138.547	2.88741	0.183176	0.0397461	13.1949	2.33483	204.409	50.8675	14.8877	6.22379	1.43917	1.10541	0.963293	0.174148			4.39303	0.392767	42.1025	7.97612	12.9823	0.966671	1.01765	0.00673204	15.0635	6.02162	4.08634	0.966341	1.4725	0.335876	69.4837	6.6903	17.5285	1.79256	302.576	86.2838	8.11	2.13546	6.58642	2.64644	5.49	0.463228	2.64278	1.1174	36.0542	9.75583	8.634	4.15406	2.53664	1.83741	2.75125	0.686784	4.06825	0.602029	15.9701	2.62577	26.7658	4.47597	321.49	266.844	2.393	1.11501	187.156	332.128	8.85546	1.35761	2.75894	1.65672
0	1	1	0	0	1	0	0	1	1	0	0	0	69.2857	11.6578	15.4133	3.44711	21.95	4.31335	8.8	2.47487			43.1847	4.30184	72.0273	24.8989	17.1227	6.6699	30.1083	6.5079	25.4917	7.84699	0.021875	0.0124791	0.168667	0.192086	5.20833	6.77644	111.079	3.89498	2.45312	0.241569	102.95	3.25308	511.589	630.039	3.7818	1.87608			0.283542	0.169821	6.30833	2.39238	3	0.25	22.8687	7.50803	9.81938	4.49198	117.938	23.9544	37.85	5.31695	14.115	25.6256	125.125	17.1337	4.12833	0.398264	160.25	41.3657	3.31937	1.75621			1.88479	0.348748	15.7037	19.1522	30.9625	1.84091	331.021	8.72745	93.5875	6.26743	0.414375	0.135959	3.08387	3.81261	10.1333	0.723418	0.844167	0.140097	3.58083	0.655305	56.8	5.02311	139.337	3.30077			11.2958	1.35239	197.75	33.6514	12.0333	2.45832	0.95	0.0707107	1.2775	0.286516			4.0825	0.712665	54.875	11.4198			1.01764	0.00450953	15.0227	5.66791	5.55938	1.88718			72.219	5.0542	16.4417	1.04652	352.046	72.1312	17.475	16.2705	6.17	0.785143	5.3	0.282843															29.0333	3.81785	11.9	8.73984			7.15556	10.1906	9.0675	3.47709
0	1	1	0	0	1	0	0	1	0	1	0	0
0	1	1	0	0	1	0	0	1	0	0	1	0	75.6667	7.50555									41.0037	5.2673	71.1185	13.2051	13.7259	4.63175	31.475	8.23779			0.0174444	0.00250185	0.307022	0.0564618					2.33167	0.223917	105.094	1.72533	195.671	194.779	3.44889	1.23693			0.279222	0.220874	4.96111	2.88214	2.85	0.141421	21.6222	10.7344	7.49444	0.931858			36.775	5.17705	0.996111	0.316627	121.958	18.5861	4.10741	0.517728			2.8275	1.43896			1.69122	0.265828	28.0026	10.2771	31.9417	1.08867	331.044	6.02821	96.4078	4.71973	0.399889	0.162491	5.96833	1.91364	9.84333	0.768389	0.895	0.0494975	3.14533	0.761155	55.1456	5.52086	138.863	3.8359			11.0689	1.55321	197.333	38.4231	12.975	2.58094			1.33167	0.267036			3.89889	0.707581			12.8	1.27279	1.0165	0.00424264	10.3337	2.94137	4.37667	1.73005			69.5554	8.59256	17.375	0.0353553	372.396	77.1747	19.3	13.6896	5.52411	0.879786																	28.55	5.17953					190.358	242.455	8.25	2.6163
0	1	1	0	0	1	0	0	1	0	0	0	1	72.6667	6.65833									38.2556	3.18984	75.1778	15.8078	15.8389	4.0148	31.475	8.23779			0.0186667	0.00188562	0.2772	0.0322441							105.967	1.17851	248.525	243.139	2.90833	1.14316			0.303	0.306884	5.13333	4.05408	2.85	0.141421	15.4333	0.801388	6.99167	0.469047			39.7625	0.22981			132.688	0.441942	3.81611	0.164206							1.546	0.121622	22.0706	0.324421	31.4125	0.83085	334.4	2.26274	93.8367	2.21089	0.492333	0.0391266	6.8525	1.62281			0.895	0.0494975	3.40133	0.874927	57.2433	5.87841	139.894	4.80047			11.7367	1.46607	187	48.0833	12.975	2.58094			1.1825	0.0954594			4.29833	0.209775							9.07556	2.79386					64.6556	1.90133	17.375	0.0353553	327.844	1.6342			5.77867	1.07669																	26.4	5.09117
0	1	1	0	0	1	0	0	0	1	1	0	0	80	12.7279									41.0639	1.00959	72.4907	30.8639	19.7037	10.8947			23.2708	4.15425	0.0219444	0.00903525	0.123417	0.167231			135.23	142.877	2.37142	0.14343	101.22	0.576685	97.8736	35.5341	5.4675	3.80777	0.2275	0.236881	0.139167	0.104888			2.60667	0.591613	20.1852	6.80918	11.1373	0.329038			41.1618	1.17164	1.10194	0.384588	136.125	1.35529	4.45481	0.337918	157.996	39.1213	2.16398	0.967296	658.148	551.334	1.22875	0.358857	17.8328	24.9853	31.8838	1.34285	331.079	6.72406	96.0907	1.73372	0.388843	0.0629194	2.93209	4.04667	10.213	0.806626			4.28407	0.411431	69.4565	3.90349	136.985	2.09971	0.178056	0.012178	15.8815	0.280224			11.85	2.05061			1.12572	0.0505189							12.0854	0.922185	1.00927	0.00314831	17.4237	8.57197					71.1909	1.50038	15.825	3.14663	370.55	8.41457			6.08979	0.202999	5.78333	0.400694	3.35944	2.58723					3.53155	3.2266			3.629	0.408708	15.494	3.31492	30.127	0.490784							9.2873	1.99786	4.38555	1.35475
0	1	1	0	0	1	0	0	0	1	0	1	0	74.1739	7.99234	12.5598	4.07875	23.925	7.10642	8.07	1.13322			41.8504	5.5658	72.1603	24.6453	19.7569	10.4586	31.6619	7.16108	20.8562	3.46828	0.0206887	0.01138	0.358818	0.261991			98.7136	55.1603	2.40089	0.145704	103.44	2.73619	77.8261	19.0019	3.71385	1.89694	0.409667	0.320807	0.16542	0.138569	2.95702	2.25288	2.86238	0.629038	20.5734	10.7586	9.83308	3.00258	132.123	23.9107	40.2299	3.701	1.30142	0.277862	132.392	12.0167	4.24429	0.384915	174.148	29.6559	2.57948	0.994321	464.714	437.281	1.4837	0.35169	29.8724	14.185	30.9417	2.76423	328.551	8.96246	94.0186	6.62703	0.402163	0.0981849	6.92344	3.19731	9.65926	1.20776	0.896726	0.0893596	3.41967	1.04439	60.6937	9.97903	138.717	2.57883	0.170159	0.0245048	13.308	2.99161	182.293	28.677	13.2271	3.04886	0.943889	0.159255	1.14366	0.219168			4.28754	0.611868	39.8133	5.16202	12.8208	0.613194	1.01563	0.0084208	13.6781	5.12831	4.21122	0.97327	1.35125	0.385322	71.079	5.86142	16.8221	2.36988	322.83	90.2517			5.72301	0.910206	5.59167	0.533185	3.17852	1.85609			12.6	3.18198	3.57325	2.28269	2.4275	0.463155	3.629	0.408708	15.494	3.31492	28.1432	3.76897	113.925	158.286			12.1026	10.5088	7.78907	1.5358	4.32803	0.963116
0	1	1	0	0	1	0	0	0	1	0	0	1	74.6552	11.4495	10.5848	1.9058	20.225	12.339	7.075	1.60059			41.0888	6.02931	75.2906	23.3722	21.0277	17.953	35.3617	9.37507	19.3569	4.21268	0.0332751	0.0263275	0.456244	0.309472	7.91667	7.1778	84.3733	62.2167	2.35619	0.126083	102.081	3.28754	397.945	1150.85	4.05699	2.12877	0.39	0.294914	0.150911	0.133895	2.47529	2.0407	2.75667	0.581812	24.0261	19.5157	8.95152	3.02259	132.523	20.5488	40.1	2.04503	1.23457	0.25403	135.035	13.9517	4.12608	0.269952	166.018	35.6071	2.38172	0.786355	241.682	369.002	1.44621	0.430932	23.0157	12.8096	31.3953	2.07002	322.12	23.9104	93.9933	5.26332	0.466913	0.107559	7.2194	3.12807	9.79522	1.17146	0.883735	0.0925419	4.33468	2.31444	63.4213	11.054	137.795	3.58887	0.185139	0.0415047	13.1568	2.57248	201.081	51.7699	13.0388	3.09128	0.870556	0.0524493	1.04028	0.130162			4.42031	0.396108	40.8433	8.2881	12.7928	0.893075	1.01525	0.00783002	14.6229	6.36129	4.2227	0.996	1.4725	0.335876	69.0678	6.68464	17.7394	1.82617	309.233	83.9439			6.34126	1.45513	5.59167	0.611205	2.84734	1.35504	32.6625	3.91905	8.13	5.83529	2.28104	1.81935	2.31312	0.361982	3.63017	0.289007	16.9402	3.43053	26.3858	4.62854	422.495	278.098	4.13437	4.03884	23.6089	45.7184	8.75683	1.45179	3.28567	1.6334
0	1	1	0	0	1	0	0	0	0	1	1	0	80	12.7279									41.0639	1.00959	72.4907	30.8639	19.7037	10.8947			23.2708	4.15425	0.0219444	0.00903525	0.123417	0.167231			135.23	142.877	2.37142	0.14343	101.22	0.576685	97.8736	35.5341	5.4675	3.80777	0.2275	0.236881	0.139167	0.104888			2.60667	0.591613	20.1852	6.80918	11.1373	0.329038			41.1618	1.17164	1.10194	0.384588	136.125	1.35529	4.45481	0.337918	157.996	39.1213	2.16398	0.967296	658.148	551.334	1.22875	0.358857	17.8328	24.9853	31.8838	1.34285	331.079	6.72406	96.0907	1.73372	0.388843	0.0629194	2.93209	4.04667	10.213	0.806626			4.28407	0.411431	69.4565	3.90349	136.985	2.09971	0.178056	0.012178	15.8815	0.280224			11.85	2.05061			1.12572	0.0505189							12.0854	0.922185	1.00927	0.00314831	17.4237	8.57197					71.1909	1.50038	15.825	3.14663	370.55	8.41457			6.08979	0.202999	5.78333	0.400694	3.35944	2.58723					3.53155	3.2266			3.629	0.408708	15.494	3.31492	30.127	0.490784							9.2873	1.99786	4.38555	1.35475
0	1	1	0	0	1	0	0	0	0	1	0	1	80	12.7279									41.0639	1.00959	72.4907	30.8639	19.7037	10.8947			23.2708	4.15425	0.0219444	0.00903525	0.123417	0.167231			135.23	142.877	2.37142	0.14343	101.22	0.576685	97.8736	35.5341	5.4675	3.80777	0.2275	0.236881	0.139167	0.104888			2.60667	0.591613	20.1852	6.80918	11.1373	0.329038			41.1618	1.17164	1.10194	0.384588	136.125	1.35529	4.45481	0.337918	157.996	39.1213	2.16398	0.967296	658.148	551.334	1.22875	0.358857	17.8328	24.9853	31.8838	1.34285	331.079	6.72406	96.0907	1.73372	0.388843	0.0629194	2.93209	4.04667	10.213	0.806626			4.28407	0.411431	69.4565	3.90349	136.985	2.09971	0.178056	0.012178	15.8815	0.280224			11.85	2.05061			1.12572	0.0505189							12.0854	0.922185	1.00927	0.00314831	17.4237	8.57197					71.1909	1.50038	15.825	3.14663	370.55	8.41457			6.08979	0.202999	5.78333	0.400694	3.35944	2.58723					3.53155	3.2266			3.629	0.408708	15.494	3.31492	30.127	0.490784							9.2873	1.99786	4.38555	1.35475
0	1	1	0	0	1	0	0	0	0	0	1	1	73.45	12.2021	13.9049	6.96694			7.8625	1.1844			40.1635	5.35062	80.7558	21.0395	21.4073	12.9617	33.3718	7.11186	26.2187	15.4568	0.0191007	0.0111873	0.307236	0.261598	1042.96	1680.55	146.701	146.987	2.32371	0.134435	103.157	2.65714	678.273	1938.16	3.88448	1.73167	1.04012	1.62055	0.149023	0.132617	2.41983	2.19248	3.22417	0.943355	41.3565	60.9149	9.69895	2.979	151.467	30.5619	39.898	2.44021	1.13385	0.279036	134.163	9.88276	4.08471	0.267068	183.835	34.3027	2.16474	0.900076	292.305	358.814	1.48731	0.53385	23.1843	11.9292	31.2037	2.11114	332.466	6.88422	93.5141	5.58491	0.468626	0.0851902	6.87937	3.04247	9.73411	1.14811	0.898549	0.0894122	4.70265	2.62328	64.5137	11.2434	138.637	2.89612	0.162448	0.0303441	13.3284	2.51838	197.121	64.3577	14.8914	6.23859	1.3815	0.965962	1.03538	0.248146			4.42091	0.371593	42.934	2.97443	12.9506	0.871673	1.0181	0.00693789	12.5057	4.4925	3.78615	1.05092	1.4725	0.335876	67.5307	5.20931	16.5433	2.66117	308.93	80.1735	8.11	2.13546	6.73968	2.76892	5.60859	0.432205	2.60484	1.21728	38.6833	15.957	9.2625	4.51386	3.25759	1.78726	2.85167	0.804368	4.06825	0.602029	15.9701	2.62577	26.1021	3.96347	222.273	218.507	2.92656	0.52135	197.019	357.585	8.53699	1.79143	2.71666	1.67407
0	1	1	0	0	0	1	1	1	0	0	0	0	72.3178	9.28241	13.6709	7.26285	63.5778	121.78	9.04825	2.83938	75.1255	40.3728	41.5146	5.05265	80.2229	30.9501	22.184	14.6534	32.5199	5.94137	23.1615	13.7182	0.0223363	0.0166543	0.344754	0.210327	1537.53	4461.93	101.338	74.8354	2.27411	0.231076	104.347	2.91478	190.434	700.793	3.60364	2.91149	0.801637	1.13467	0.138268	0.122241	2.39675	2.2613	3.25807	0.856654	27.5119	19.2312	8.48624	2.5686	141.111	30.4807	39.8985	5.20328	2.01898	5.11136	130.796	17.9685	4.1484	0.569732	205.219	83.4195	2.46772	0.893689	206.13	221.864	1.68156	0.604072	25.5867	9.84222	30.6396	1.92618	328.328	17.0137	91.3799	7.33083	0.435048	0.237008	6.26617	2.61321	10.2268	1.4812	0.891142	0.130915	4.2784	1.96385	63.1009	9.03287	139.983	2.99014	0.175494	0.0564598	14.9009	3.19287	200.548	68.6536	12.2051	1.14726	1.00027	0.0820005	1.09914	0.261842			4.2124	0.609273	42.4729	13.9195	14.4059	5.36652	1.02011	0.00627339	11.5864	5.38628	4.32615	1.03423	1.22298	0.474303	67.6988	6.66985	17.1863	6.36844	310.326	87.08	11.0363	11.9509	6.61801	2.5851	5.88604	0.673647	2.92077	1.7877	24.3986	7.50944	14.3526	38.2349	3.03735	3.89005	3.07266	1.66387	4.18043	0.578319	15.0945	3.32388	26.2872	5.04534	64.9136	161.142	10.0311	6.28059	237.087	902.349	7.69565	1.65147	2.57837	1.70166
0	1	1	0	0	0	1	1	0	1	0	0	0	73.935	10.0719	13.121	5.55994	175.557	453.594	8.85468	2.83178	90.3949	35.2319	42.2451	9.00351	79.4052	28.424	24.1454	23.5615	31.652	7.10331	23.8238	17.8975	0.0277238	0.0305138	0.385788	0.384222	2221.81	7920.6	103.533	80.1844	2.30916	0.209406	103.719	3.31647	117.936	389.512	3.60166	2.04276	17.2121	154.116	0.167693	0.193454	2.46866	2.27898	3.37938	0.95101	32.1742	33.8129	8.85055	3.4193	134.477	45.8439	39.6952	5.14006	1.95226	4.93392	131.701	17.9304	4.14265	0.52613	191.796	63.3329	2.42001	0.886911	198.584	250.838	1.70495	0.63762	23.8796	10.3288	30.4797	1.991	329.586	17.129	91.5006	6.13009	0.480449	0.210859	6.40176	2.60058	10.1236	1.35449	0.900693	0.119164	4.71846	2.16412	64.3499	9.42004	139.718	3.4543	0.193522	0.0607423	15.0758	5.07366	194.973	59.0378	12.337	1.41111	1.02611	0.129365	1.09789	0.217653	0.597222	0.383001	4.34924	0.598315	41.522	15.9013	14.3117	4.95314	1.01913	0.00677276	12.4195	5.29736	4.3817	1.15745	1.51919	0.97312	69.0642	5.68351	17.3205	6.48478	324.505	92.1948	10.5162	8.46631	7.19757	2.56768	5.80925	0.676029	2.51269	1.15682	26.9443	8.58247	11.1951	11.2956	8.03463	82.0305	3.26344	1.99219	4.09589	0.688511	15.3531	3.48588	27.1312	4.39733	124.076	332.645	8.6544	7.44156	109.692	438.878	7.81094	1.70729	2.91313	6.11726
0	1	1	0	0	0	1	1	0	0	1	0	0	69.8267	9.53142	12.5491	5.16905	195.711	404.906	9.40852	0.725332	70.1452	34.4546	41.872	3.37883	77.4399	26.0308	22.4882	14.2698	35.7523	16.8915	20.7931	6.99949	0.0276686	0.0177348	0.402381	0.269654	1020.06	3403.62	95.2253	54.2999	2.28377	0.268112	104.269	3.49125	106.625	126.833	3.47836	1.85282	6.01588	23.1504	0.191991	0.163894	2.95583	2.35635	3.44083	0.978831	32.1163	22.9541	8.94311	2.77665	128.156	25.9231	40.1698	6.36298	1.18245	0.293068	133.821	21.5529	4.3804	1.0803	184.231	31.3627	2.59722	1.04878	182.33	277.381	1.67972	0.592659	23.7147	9.13604	30.4667	1.78628	331.016	9.7374	91.7632	4.31758	0.490817	0.19506	6.68609	2.13905	10.136	1.11218	0.899958	0.112601	4.46283	1.66705	63.2999	7.91482	139.127	4.69979	0.198199	0.0557609	15.5416	8.76969	199.776	52.5577	12.2699	1.36538	0.997318	0.0774998	1.14381	0.278797			4.43411	0.653071	48.489	12.8149	12.9802	0.86663	1.02056	0.0079391	12.3672	4.92649	4.40408	1.04409	1.82272	1.37808	68.9613	4.14068	20.6397	21.0276	341.831	76.6344	16.8923	10.7867	6.20791	1.94541	5.70316	0.54389	2.81584	1.23235	31.245	6.54452	12.1018	14.9205	50.0823	245.478	2.9825	1.01144	4.1533	0.819315	16.0278	2.27584	27.11	3.84276	235.222	433.913	6.51964	5.50503	197.759	519.469	7.55413	1.43747	2.21035	1.70626
0	1	1	0	0	0	1	1	0	0	0	1	0	74.7258	10.1954	13.3877	5.00835	186.394	433.037	9.19958	2.78811	94.5178	37.2215	41.9519	4.56561	77.7122	30.5254	23.2406	15.5515	31.3737	8.99895	23.2468	15.8463	0.0277442	0.0296009	0.395493	0.378304	1821.27	5585.98	114.612	112.912	2.31726	0.210515	103.598	3.11492	139.628	572.421	3.38827	1.91699	21.4034	163.699	0.175401	0.186814	2.55906	2.30758	3.3716	0.895712	31.5995	36.456	8.90295	3.09791	133.6	28.4289	40.0372	4.54933	2.51895	6.69195	132.851	16.1815	4.20331	0.634142	190.706	55.7238	2.37063	0.904539	203.649	246.086	1.71224	0.625714	23.6817	9.87648	30.4592	2.00445	330.085	15.3396	91.6192	5.9187	0.49035	0.212184	6.45955	2.31236	10.2126	1.31467	0.897468	0.114269	4.86865	2.14983	64.7329	9.19135	139.502	3.63089	0.201849	0.0592165	15.0159	4.31761	202.856	59.5443	12.2709	1.69095	1.03278	0.166901	1.10672	0.22002	0.455556	0.390631	4.34461	0.526248	41.8641	17.028	13.6796	4.85028	1.01936	0.006707	12.109	4.99423	4.33818	1.1442	1.5708	1.0718	69.1858	5.59735	18.594	13.1076	325.822	88.6007	10.9175	6.85059	7.20678	2.27609	5.79588	0.701128	9.20259	91.2527	29.4642	9.19001	12.86	16.1708	2.88658	2.51293	2.93557	1.1593	4.08915	0.674788	15.6522	3.19682	27.2044	4.50422	75.9797	187.655	8.63803	6.43361	302.809	2974.26	7.91976	1.86133	3.26143	7.13783
0	1	1	0	0	0	1	1	0	0	0	0	1	73.8769	10.3308	13.1552	4.90636	203.881	483.511	9.08654	3.01044	90.6061	36.0439	41.2024	4.38538	80.8108	32.1629	22.5183	14.7512	32.3414	9.17541	23.2203	16.2271	0.0271604	0.0260678	0.378706	0.290601	1755.85	6997.97	108.203	106.591	2.31159	0.182868	103.772	3.34397	133.78	513.447	3.42166	1.80051	17.6242	146.719	0.175313	0.20746	2.5076	2.40913	3.41216	0.926658	32.8506	36.82	9.04415	3.36301	134.446	44.1669	39.6722	5.27886	2.12011	5.93234	131.363	18.2211	4.17243	0.607412	192.319	61.3144	2.36066	0.874207	193.6	230.327	1.70133	0.618368	23.4564	9.70693	30.1593	2.10792	328.366	17.8146	90.7973	6.06131	0.478299	0.190365	6.34953	2.26782	10.1905	1.25763	0.896267	0.113526	4.81649	1.9653	64.8394	9.43908	139.53	3.71742	0.199251	0.0619704	15.0656	4.66153	203.468	60.5783	12.4651	1.87295	1.0554	0.215584	1.12293	0.203898	6.04792	11.3039	4.35714	0.610431	42.5406	15.188	13.9539	4.27103	1.01832	0.010803	11.8895	5.13864	4.28097	1.14217	1.62202	1.18536	68.4932	5.93966	19.539	15.5612	332.062	95.268	11.2905	7.47547	7.14221	2.20068	5.78614	0.689861	2.47448	1.32872	28.9351	8.09365	13.2946	16.8188	3.29778	5.73812	3.30815	1.74996	3.98438	0.704327	15.3452	3.52917	27.1969	4.42148	101.455	238.529	8.92685	7.21953	118.029	555.929	8.26735	1.98724	2.66745	3.44068
0	1	1	0	0	0	1	0	1	1	0	0	0	72.7402	9.82538	13.6551	8.15403	61.0653	126.862	9.25681	2.85218	64.2364	37.3354	41.9158	4.20301	81.923	33.9147	24.8256	16.7779	33.269	6.10798	25.7641	15.831	0.0228036	0.0168628	0.340815	0.209241	974.09	2965.19	94.6386	58.9976	2.2958	0.179881	104.429	2.90382	213.277	810.752	3.95161	3.33283	0.803366	1.26173	0.139271	0.106988	2.40788	2.13743	3.18773	0.650232	29.1743	19.9851	8.53117	2.76653	138.311	32.1673	40.0271	5.08063	1.53434	2.47644	132.079	17.3454	4.06493	0.531712	206.968	96.4848	2.43441	0.866312	180.216	194.765	1.66768	0.608685	24.2967	9.55894	30.8319	1.69814	327.618	20.5586	91.2209	8.05835	0.454046	0.267075	6.18631	2.49638	10.3051	1.35959	0.910622	0.13564	4.43853	2.03049	64.1276	8.9528	140.221	2.2544	0.1729	0.0553005	14.9761	3.17783	185.297	60.1729	12.3163	1.12905	1.01281	0.0849973	1.09468	0.276688			4.26848	0.59323	42.0873	13.3152	15.5454	7.65142	1.0197	0.00648117	12.0978	6.02364	4.2749	1.04047	1.52578	0.995618	67.3071	7.16314	17.5009	7.73411	309.829	89.9164	11.808	13.3719	6.80309	2.72673	5.8486	0.568748	2.66338	1.20873	23.0518	8.00127	6.61738	5.95981	3.24055	4.11512	3.37463	1.74612	4.17799	0.612331	15.1904	3.56982	25.8908	4.93498	76.9392	181.959	9.29395	6.26671	126.214	513.669	7.60487	1.62159	2.37309	1.59106
0	1	1	0	0	0	1	0	1	0	1	0	0	67	11.4455	14.625	5.66473					49.95	62.1547	41.258	3.57469	79.9753	32.7396	21.7093	13.5021	35.9167	7.86358	18.6306	8.72345	0.0137976	0.00616099	0.273214	0.195411	135.944	226.146	170.342	96.9442	2.31733	0.17989	103.845	2.29562	247.449	362.708	1.98147	0.884386	0.4675	0.399515	0.106179	0.0641081	2.06714	1.34232			14.42	2.72419	8.55185	5.00789			35.5685	7.43028	1.11875	0.230376	116.353	19.5653	3.95489	0.608029	211.99	10.3774	2.63917	0.327181	23.0222	3.61499	1.349	0.660058	23.2463	6.70375	30.0542	1.56636	330.523	10.2464	90.8971	2.65606	0.416417	0.128207	7.77	2.75055	10.4608	0.933397	0.941944	0.0583353	4.1795	2.17344	66.5992	8.95361	140.589	0.85708	0.159333	0.0704367	15.1195	1.27006	158.333	64.2857	13.0083	0.937528	1.05375	0.0053033	1.41663	0.59824			3.965	0.632707	51.9	5.866	12.6283	0.556919	1.02398	0.00639021	8.38533	3.14755	4.345	0.617549			68.6572	3.2077	17.8	0.458258	317.351	72.0893			4.28369	1.65464	6.08333	0.381881															27.4	3.78719					6.56667	6.77167	9.6	4.10122	1.815	1.11016
0	1	1	0	0	0	1	0	1	0	0	1	0	73.9	9.96105	13.8427	6.26261	59.2442	84.809	9.91528	2.8204	76.8778	36.1917	41.5955	4.18103	82.8484	37.3878	23.5463	17.3434	32.9983	6.20505	24.0453	10.5926	0.0206723	0.0150413	0.321215	0.218599	999.518	3025.15	104.996	68.8737	2.28048	0.248724	104.446	2.58047	223.342	856.127	3.54724	3.24149	1.09008	2.56454	0.154048	0.149964	2.55108	2.62409	3.30114	0.751889	25.9686	17.1206	8.36128	2.40422	143.552	31.3359	39.8607	4.65425	2.5016	6.66815	131.256	15.5451	4.09636	0.546992	209.319	103.094	2.41238	1.03448	148.642	177.673	1.66913	0.580807	24.8762	9.45605	30.7993	1.58446	326.181	21.94	91.7319	8.44816	0.450711	0.28222	6.13139	2.31223	10.4699	1.49922	0.903306	0.0925849	4.38368	2.1008	63.5415	8.53756	139.737	3.55379	0.179444	0.0561286	15.0749	3.56576	189.907	59.1012	12.3009	1.11985	0.983819	0.0624616	1.05653	0.258777			4.2033	0.516021	44.7447	13.6567	15.0145	7.42542	1.02072	0.00717119	11.3855	5.5912	4.33827	1.12472	1.20591	0.522278	67.3706	7.34232	16.7465	2.75899	302.228	88.5653	11.0583	12.0394	6.60547	2.21459	5.86111	0.629153	2.99558	1.83222	26.1985	8.86865	6.89257	5.85411	3.47173	4.70386	2.8939	0.959722	4.20675	0.456912	15.1016	3.0833	26.2218	4.80467	53.7207	108.846	7.77296	6.18837	453.145	1409.23	7.57459	1.55932	2.5912	1.93754
0	1	1	0	0	0	1	0	1	0	0	0	1	71.408	10.0764	12.4699	5.41942	71.1244	140.676	9.03897	3.21512	85.016	46.2228	41.6727	5.16147	82.0396	34.0584	21.147	14.1432	33.7954	5.08286	24.804	16.0376	0.0217778	0.0163712	0.314806	0.162422	397.333	945.211	111.247	85.4924	2.30034	0.189537	104.099	2.35387	102.46	121.947	3.1214	2.08075	1.2885	2.54678	0.129513	0.101611	1.97222	1.46078	3.22189	0.860343	28.7868	36.783	8.55174	2.31151	147.187	31.1294	40.4642	4.80114	1.21415	0.299739	132.322	17.144	4.07876	0.441546	193.05	36.13	2.53756	0.89706	190.883	216.191	1.7593	0.573352	25.303	7.76539	30.4999	2.01089	324.781	22.8239	91.1323	7.25641	0.425662	0.145229	6.12112	2.00761	10.2041	1.37439	0.903007	0.0712478	4.51932	1.67592	64.0532	7.39497	139.788	2.82137	0.18163	0.0498376	14.8367	2.9411	209.332	52.4795	12.384	1.16291	1.02268	0.0819347	1.1126	0.26413			4.35689	0.586565	45.7567	13.5118	15.2092	7.45279	1.01921	0.00632116	11.0077	5.82416	4.36586	1.02781	1.37333	0.660607	67.518	7.46	17.9194	8.20635	311.759	84.631	10.255	11.0705	6.70392	2.02171	5.81057	0.645018	3.1772	2.04804	26.2781	7.02538	7.34358	5.11101	3.37644	4.58305	3.08734	1.915	4.05439	0.437697	14.8801	3.38014	26.3052	4.75623	34.0022	91.4826	8.89854	6.32197	405.642	1443.29	7.92509	1.69781	2.06988	1.32018
0	1	1	0	0	0	1	0	0	1	1	0	0	72.3111	9.43837	12.3971	5.15596	127.113	284.987			67.3486	41.6114	41.6784	3.80962	75.378	29.3171	22.6298	16.0982	32.8184	5.00899	21.3606	6.89867	0.0325078	0.0213195	0.474256	0.300666	1939.65	4601.18	130.762	130.646	2.26316	0.346481	104.296	3.22715	120.388	160.618	3.19538	1.53012	7.92848	27.9751	0.210825	0.188643	3.21142	2.83616	3.57402	1.28332	31.9741	24.5043	8.39754	2.7846	139.675	49.6287	39.1975	6.36081	1.21067	0.263309	129.706	22.1016	4.39273	0.772489	192.668	33.8838	2.96314	1.1792	295.262	354.416	1.68683	0.559182	24.5638	8.6756	30.1115	1.85228	329.311	9.83214	91.4107	4.07632	0.475958	0.169327	6.90569	2.27763	10.3987	1.24576	0.947065	0.133072	4.32267	1.55433	62.6149	7.95098	138.774	4.61826	0.188716	0.0550752	16.2086	9.01585	178.372	50.4079	12.271	1.16767	1.00181	0.0780302	1.15532	0.328977			4.30685	0.684351	51.8822	16.3089	13.0145	0.990726	1.02183	0.00797348	12.3504	5.71268	4.72677	1.27279	1.62262	1.23249	69.2279	4.03924	17.1615	1.62005	339.052	78.4583	18.0067	14.9954	6.30089	1.97826	5.72222	0.475848	3.0861	1.34614	30.3429	5.51388	10.7931	14.1906	83.1405	318.73	2.454	1.12587	4.18521	0.749231	15.856	0.908195	27.563	4.42481	28.9733	36.1729	3.54972	1.1635	343.651	679.178	7.61164	1.54854	2.37381	1.08173
0	1	1	0	0	0	1	0	0	1	0	1	0	75.8075	10.1515	13.1992	5.28863	181.056	437.885	9.35231	2.46165	94.4506	33.9592	41.6974	4.85287	78.3412	29.1828	23.3408	15.9742	31.4637	6.52322	23.3221	17.4705	0.0286773	0.0327247	0.407745	0.412598	1732.92	5298.39	108.4	86.1298	2.31465	0.188214	103.718	3.11817	110.511	369.482	3.45919	2.04159	22.8974	183.027	0.166546	0.193525	2.39003	2.19886	3.41539	0.93869	30.1368	35.1853	8.85772	3.24745	134.749	32.088	39.733	4.67926	1.98958	5.08734	131.732	16.7214	4.157	0.543769	192.786	59.3861	2.37398	0.919472	213.118	256.463	1.68785	0.678385	23.8374	9.49103	30.4335	2.01526	329.069	17.612	91.4358	6.10683	0.495537	0.22863	6.65048	2.38941	10.2132	1.30256	0.899963	0.111542	4.84549	2.11356	65.1582	9.11995	139.624	3.39785	0.202851	0.0618063	14.8741	4.4034	194.575	59.3348	12.5804	2.14666	1.02278	0.102696	1.09278	0.213658	0.422222	0.414103	4.31187	0.519849	42.5321	17.6404	13.9001	4.68915	1.01878	0.00645206	12.3014	5.19537	4.38947	1.23926	1.52629	0.948553	68.8368	7.46209	17.1192	3.67326	315.129	89.4766	10.2968	6.92479	7.22225	2.35767	5.78449	0.662265	2.41571	1.24478	28.0142	8.71368	13.5466	15.4441	2.93066	2.57731	3.05498	1.15467	3.98644	0.686013	15.5413	3.48063	27.1774	6.33132	63.6189	178.617	8.76773	6.59849	130.615	567.847	7.89519	1.7216	2.91239	7.17736
0	1	1	0	0	0	1	0	0	1	0	0	1	74.9913	10.3858	13.4051	5.50462	212.998	490.495	9.12095	2.77316	91.5338	32.275	41.1009	4.29521	80.0979	29.8027	22.8687	16.4216	32.5034	7.77247	23.802	19.4359	0.0282021	0.0291098	0.389221	0.318983	2306.98	8187.31	101.916	86.3238	2.32463	0.188841	103.791	3.41842	99.1843	101.235	3.49187	2.15003	25.0598	182.383	0.171211	0.211838	2.39268	2.26152	3.49268	1.00704	31.3521	36.0769	8.99807	3.46799	139.039	52.8314	39.6945	5.09074	1.78263	4.26371	130.866	18.1248	4.15943	0.531607	192.127	58.0442	2.44575	0.877528	207.286	225.755	1.67321	0.640871	23.417	9.12216	30.2007	1.98163	326.155	21.2148	90.9464	6.18416	0.486314	0.188048	6.55081	2.20471	10.2604	1.27839	0.897612	0.121266	4.91141	2.11482	65.5187	9.24971	139.495	3.78605	0.200519	0.0622507	15.3092	5.75816	196.703	59.2971	12.7517	2.57254	1.05087	0.164369	1.10062	0.215607	0.363889	0.313175	4.34931	0.597005	42.2844	14.2275	14.146	4.97534	1.01852	0.00681414	12.1512	5.70311	4.37297	1.15084	1.4993	0.884331	68.7819	7.21034	17.8607	7.22737	329.895	97.5717	10.1008	6.98093	7.2295	2.38185	5.78799	0.644762	2.50762	1.18017	27.9735	7.67504	46.0888	338.629	3.08345	2.6153	3.42249	1.70508	3.92496	0.720716	15.3798	3.72809	27.5183	6.35375	100.714	221.477	10.0308	11.4132	209.224	1484.9	8.13158	1.74705	2.49204	1.92119
0	1	1	0	0	0	1	0	0	0	1	1	0	70.7826	9.38773	13.1572	4.42338	536.939	1188.83			61.056	39.4318	40.2225	4.20927	71.7756	17.7693	20.8249	10.2207	35.8883	18.7466	20.1144	6.01627	0.0326881	0.0195875	0.429878	0.290002	1348.79	3868.61	136.4	124.079	2.30748	0.160427	104.426	3.5433	140.085	155.626	3.14901	1.62237	1.44477	2.85765	0.202671	0.181198	3.03021	2.51049	3.56619	0.733355	29.2897	19.5555	9.86179	2.76676	138.409	42.0235	39.4453	6.30053	1.03909	0.21122	130.618	21.5725	4.64007	1.2517	195.434	40.1472	2.55116	1.24129	262.279	330.748	1.66575	0.581518	20.4293	9.8998	30.5914	1.6622	331.727	8.41884	91.8784	4.01225	0.532351	0.202993	6.41441	2.74279	10.2455	1.14977	0.932478	0.153088	4.53972	1.75691	63.4124	7.62638	138.032	5.20883	0.209304	0.0519595	15.5333	6.78748	199.638	49.3071	12.1922	1.347	0.985972	0.0760661	1.21129	0.299765			4.28346	0.64541	58.3236	18.9085	12.8796	0.706381	1.01826	0.00770458	11.6796	5.76929	4.34346	1.37138	2.25158	1.51822	67.1791	5.40494	21.9472	24.2714	359.876	80.4437	17.1083	10.9174	6.59643	2.00128	5.84742	0.695069	2.69118	1.34805	32.8563	4.99437	18.8915	18.6946	3.10756	1.61839	2.97139	1.0519	3.86982	0.788728	14.7492	2.60646	26.9573	4.2961	48.8552	63.7952	7.48531	5.71637	250.434	568.196	8.01284	1.28889	1.88371	0.741757
0	1	1	0	0	0	1	0	0	0	1	0	1	70.5541	9.67434	12.7918	5.0013	503.129	1164.19	7.68778	1.53835	64.5552	36.8041	40.6796	4.48555	75.4735	25.5779	21.9077	12.6713	35.1515	15.9005	19.9563	6.09517	0.0284212	0.0170869	0.402295	0.248259	872.46	3282.62	112.019	105.585	2.29105	0.266204	104.572	3.38145	121.102	131.213	3.06763	1.44277	1.3634	2.65151	0.179249	0.151558	2.69645	2.12824	3.58275	1.01493	29.6715	20.4258	9.08977	2.77107	133.436	38.9126	39.9864	6.0526	1.1166	0.24819	131.858	19.8358	4.55559	1.21444	192.759	40.6565	2.58238	1.15703	233.825	288.459	1.63375	0.552499	22.4978	8.3333	30.2592	1.75624	330.452	9.1262	91.4743	4.1409	0.511609	0.201757	6.83473	2.43573	10.308	1.18116	0.923469	0.133539	4.62759	1.75572	64.3524	7.58949	138.705	4.71994	0.197766	0.0464737	15.2089	6.0723	193.242	48.5454	12.4007	1.28471	0.998342	0.0788325	1.1655	0.270434			4.3356	0.634486	54.4535	18.4493	13.0526	0.990203	1.01903	0.00707608	11.2561	4.61468	4.33868	1.31714	2.05237	1.4379	67.4035	5.45713	20.7391	20.3429	351.199	78.3999	18.0008	10.4345	6.42781	2.02385	5.8857	0.608145	2.62802	1.2068	30.5581	6.09733	15.2272	15.2236	2.82564	2.06212	2.93556	1.00219	3.96039	0.742281	15.4769	2.89881	26.7118	4.65163	122.272	296.087	6.65499	4.75484	270.99	645.677	7.89982	1.44248	2.35396	1.8541
0	1	1	0	0	0	1	0	0	0	0	1	1	75.6838	10.2649	14.3307	5.53705	264.345	632.401	9.3766	2.98538	88.5425	36.3858	41.0405	4.34459	80.5061	38.8658	23.8244	18.2978	32.4033	9.51935	24.1555	18.7561	0.028308	0.0264884	0.386873	0.297037	2033.17	6941.57	111.04	86.7436	2.32067	0.15531	103.739	3.29516	126.504	467.496	3.56551	4.42925	22.3197	166.346	0.166396	0.18676	2.38351	2.18894	3.41758	0.951989	33.4067	49.4926	9.23095	3.1962	139.372	32.4638	39.7662	4.67637	2.20087	6.207	131.786	16.5213	4.2038	0.640598	193.544	46.587	2.30545	0.874171	197.258	222.099	1.72117	0.820918	22.8642	9.19435	30.4387	2.08829	328.548	18.6013	91.1376	6.61609	0.498397	0.194145	6.50271	2.25968	10.2996	1.19131	0.908957	0.117779	5.01829	2.07605	65.8003	9.15564	139.264	3.68725	0.203116	0.0665552	14.9232	4.45424	201.36	66.5637	12.6483	2.51111	1.05202	0.206205	1.11382	0.214955	0.4	0.451541	4.29513	0.552257	43.7254	16.8951	13.5794	4.35042	1.01881	0.00668209	12.0663	7.4459	4.25087	1.15669	1.59848	1.0435	68.7122	7.46755	19.5304	15.0616	330.583	92.4238	10.6598	6.45642	7.28624	2.28982	5.78313	0.719245	2.39286	1.34473	29.2127	7.33447	28.4743	128.939	3.34991	4.49998	3.13294	1.36071	3.93798	0.688902	15.4928	3.42486	27.634	6.29765	82.5742	210.585	8.38234	6.33689	161.139	734.241	8.28206	1.82154	2.81194	4.144
0	1	1	0	0	0	0	1	1	1	0	0	0	71.222	9.9627	12.5581	5.14912	196.009	754.177	9.05697	2.95497	96.905	35.8351	42.0456	4.95487	81.3217	29.2994	23.9389	15.4417	31.9879	6.61502	23.1186	13.1948	0.0255349	0.0421539	0.378836	0.297466	2436.38	15936.9	97.5981	92.5149	2.31698	0.200641	103.63	2.99524	137.061	512.457	3.62705	2.42596	6.82618	52.4413	0.141872	0.147544	2.17759	1.75068	3.32005	0.9966	35.5931	57.9119	8.84236	3.00064	150.299	150.176	40.6509	4.91303	1.77389	4.75964	134.601	16.6783	4.13617	0.650014	197.993	129.135	2.47447	0.840799	172.407	193.462	1.71788	0.684585	25.6346	9.42833	30.5572	1.88207	327.995	19.3577	91.622	5.90441	0.447234	0.227076	6.38748	2.38399	10.2474	1.24073	0.87355	0.10711	4.56633	1.98107	63.9657	9.17881	139.702	3.03795	0.19264	0.0501129	15.3591	5.19717	195.24	53.7929	12.2072	1.41291	0.982934	0.125235	1.08698	0.189285	0.6	0.424264	4.39593	0.562656	41.7533	14.103	13.8869	4.62231	1.02028	0.00709687	12.5205	5.19976	4.3717	1.14677	1.54982	0.796868	69.3152	5.91189	17.832	8.2187	313.48	87.9738	9.37194	8.77567	6.88645	2.26611	5.76415	0.626125	2.59965	1.4109	27.8831	8.71277	12.8418	18.1264	4.22664	17.0309	4.61274	13.382	4.26365	0.692665	15.3317	3.99291	26.8806	4.34867	94.1384	208.073	8.58786	6.39971	123.688	475.302	7.87538	1.69857	2.65925	3.13057
0	1	1	0	0	0	0	1	1	0	1	0	0	65.9785	10.1735	13.7547	5.53842	42.9667	67.8833	8.49944	3.36304	99.4806	35.7967	43.7121	3.20705	80.0441	26.2967	27.7822	16.9662	31.0155	5.80885	26.1393	13.0109	0.0246386	0.0192565	0.371503	0.226053	1280.43	3908.85	95.2177	53.7475	2.34893	0.228828	103.53	2.76784	89.8231	117.96	2.80268	1.13875	0.444135	0.437625	0.145703	0.111897	2.16174	1.52677	3.22947	0.673065	28.7223	16.2323	8.90115	2.71548	133.458	23.7342	41.925	5.49026	1.82343	3.78595	138.687	17.7819	4.28029	0.879991	188.496	36.0401	2.4437	0.971288	66.9561	51.4179	1.7545	0.501451	27.064	8.37157	30.3124	2.04174	326.27	23.0527	91.5183	5.40144	0.416806	0.119867	6.3431	2.0301	10.1728	1.08757	0.863288	0.0659121	4.40024	1.97797	63.7306	8.39886	139.215	3.06638	0.194566	0.0524836	14.4304	2.22108	196.633	52.9495	11.9047	1.32354	0.899944	0.0858954	1.11197	0.225051			4.48473	0.43434	48.213	11.521	13.1008	2.19261	1.02084	0.00690499	10.9151	4.15059	4.35907	1.12121	1.88736	0.479396	70.732	4.6014	17.3129	1.70009	335.928	91.3797	12.8722	14.9841	6.95534	2.43839	5.74968	0.646311	2.75979	1.46881	33.8	7.63966	10.9313	7.77306	2.44583	1.05091	3.06	1.31352	4.60226	0.977289	17.207	2.70453	27.112	4.31856	122.056	250.022	5.79826	5.17091	27.7154	45.562	8.44847	1.57527	2.08943	1.17534
0	1	1	0	0	0	0	1	1	0	0	1	0	71.6952	10.2068	12.9268	5.09947	129.682	628.159	8.94146	2.97116	100.486	33.4573	42.4223	6.34193	79.7472	28.6867	23.4437	15.7851	32.2901	7.29539	22.5105	10.3713	0.0256719	0.0475292	0.375071	0.28168	1414.61	7351.53	100.881	83.6272	2.33435	0.182035	103.964	2.8691	197.276	841.496	3.39209	2.17768	4.32082	26.737	0.16184	0.18859	2.38264	2.24441	3.20069	0.885064	32.7122	58.0228	8.72893	2.77356	153.128	169.748	40.2987	4.84758	1.89751	4.94951	133.427	16.241	4.13581	0.670062	199.757	145.391	2.39392	0.874203	169.227	208.934	1.73315	0.838484	25.4068	8.82384	30.4569	1.92187	328.329	19.339	91.2474	6.6739	0.447271	0.23945	6.41063	2.30291	10.2915	1.21182	0.87787	0.0856324	4.46073	1.68661	64.2261	8.69661	139.841	3.2069	0.190601	0.0539377	15.2588	5.55694	191.852	56.8786	12.2312	1.36918	0.984591	0.134216	1.08632	0.189739			4.38638	0.582552	43.2562	13.4819	14.3514	5.75526	1.0202	0.00724897	12.0155	5.16819	4.26951	1.14096	1.76236	1.12657	69.0842	5.91224	17.9666	8.36135	320.289	87.9251	10.1741	8.42123	6.82876	1.9333	5.80418	0.669968	2.68301	1.61008	29.788	8.31651	14.1498	21.5949	2.8294	2.41482	3.06323	1.28422	4.26185	0.625745	15.6111	3.86315	26.6138	4.4599	83.2477	159.931	8.54024	6.43091	126.238	548.258	7.84176	1.56447	2.47701	1.92002
0	1	1	0	0	0	0	1	1	0	0	0	1	70.125	9.97222	13.323	5.26897	192.498	732.2	9.50141	3.27932	98.6682	35.3691	41.9533	5.84011	82.1168	25.8265	23.3338	14.6271	31.8538	6.10167	22.3938	12.7931	0.0270453	0.0480736	0.370346	0.315035	1474.54	8138.31	95.5281	87.4067	2.32299	0.163926	103.49	3.12194	229.177	872.726	3.45082	2.3656	6.22631	53.8336	0.159575	0.152476	2.33112	1.88728	3.35021	0.880233	31.645	34.519	9.33121	3.19332	150.815	166.614	40.4052	5.36748	1.50796	2.83588	134.153	17.9804	4.15566	0.643754	197.862	141.372	2.43707	0.905796	161.201	198.539	1.73279	0.729303	24.7827	8.93366	30.2827	1.93929	327.471	20.5002	90.8577	6.04116	0.443166	0.209383	6.23454	2.22929	10.376	1.215	0.861736	0.107651	4.59375	1.84683	64.2906	8.5342	139.464	3.33934	0.197081	0.0553095	14.8331	3.05759	197.44	58.168	12.1883	1.31715	0.971131	0.0895053	1.10376	0.187988			4.40739	0.595847	42.1805	13.5046	14.1251	5.1191	1.02043	0.00750308	11.9983	5.20271	4.30016	1.16397	1.77704	1.18443	68.6008	6.32814	17.45	5.11045	313.027	92.7965	10.1085	8.33679	6.91017	2.12622	5.75012	0.626925	2.62462	1.67051	29.424	9.08181	15.3715	23.0389	3.44298	8.10933	3.33881	1.43494	4.26838	0.760148	14.8002	3.78582	26.5615	4.4474	79.6122	181.384	9.51573	6.28684	108.721	501.924	8.4535	1.72632	2.57452	3.37352
0	1	1	0	0	0	0	1	0	1	1	0	0	68.7314	9.77651	13.0483	4.97926	202.844	664.523	9.50456	3.29195	103.508	44.5448	42.1219	3.93044	84.6213	29.3612	26.3369	17.5279	32.1813	6.40377	23.4258	13.5313	0.0276805	0.0208033	0.432777	0.321726	1567.16	7689.47	89.8872	52.4499	2.33294	0.197419	103.834	2.72387	102.031	327.127	3.1623	1.70085	14.9255	90.7474	0.167553	0.174116	2.45994	2.15416	3.23398	0.955655	37.855	42.702	8.97741	2.92076	136.417	26.9755	41.3292	5.08097	1.36745	1.92135	137.983	18.4451	4.12495	0.613224	186.985	34.3475	2.51092	0.822118	151.872	228.438	1.80891	0.686595	26.3759	9.73427	30.3176	2.33922	327.322	25.002	90.9722	5.66442	0.443654	0.138263	6.39359	2.11547	10.2168	1.04192	0.880479	0.0886215	4.44504	1.68101	62.6076	8.6277	139.781	3.02291	0.200258	0.0552719	15.345	6.94852	203.27	69.579	12.5334	2.59139	0.993604	0.217421	1.11603	0.185336			4.54748	0.503187	47.9783	14.286	13.4909	3.4914	1.01972	0.0068158	12.1357	4.96091	4.40618	1.03673	2.2625	2.08793	69.582	5.33581	19.2907	15.5639	335.771	79.075	11.04	10.7318	6.85215	2.02006	5.69791	0.612415	2.74216	1.17214	35.0623	11.2423	9.93983	7.95057	12.9223	114.577	2.67838	0.852669	4.44236	1.05368	16.4109	3.01432	27.1304	4.29825	80.7119	183.824	5.90405	5.46212	142.343	679.152	7.98151	1.60616	2.3234	1.48358
0	1	1	0	0	0	0	1	0	1	0	1	0	73.5589	9.82418	12.916	5.03127	170.902	611.387	8.97949	3.02585	101.817	33.2521	42.3545	7.51282	80.7421	28.7331	24.2309	17.3587	31.5998	6.44891	23.646	15.6494	0.0262258	0.0313622	0.387336	0.319578	1830.66	7480.73	104.677	141.443	2.32866	0.198126	103.527	3.24616	95.0318	250.655	3.47533	2.1698	11.4866	106.337	0.152164	0.157893	2.23074	1.86287	3.30876	0.901885	33.391	44.1658	8.91201	3.21154	137.527	79.262	40.2967	4.72638	1.96076	5.63059	133.947	16.8029	4.13746	0.662257	190.993	79.3371	2.40848	0.851159	182.979	223.284	1.76283	1.71979	24.8466	9.7737	30.3276	2.11375	329.274	18.1211	91.2023	5.79255	0.47938	0.203116	6.65143	2.45832	10.1466	1.23522	0.886258	0.100944	4.74506	2.01624	64.4535	9.3842	139.575	3.85736	0.195848	0.058776	15.1064	5.83365	195.492	59.4643	12.3852	1.8948	1.02086	0.193691	1.0958	0.246903	12.8383	21.6683	4.39501	0.547132	40.7431	16.2512	13.8229	4.67175	1.01959	0.00716226	12.5106	5.60005	4.37329	1.14008	1.60831	1.09099	69.4526	5.87876	18.1567	8.70311	324.569	92.0679	9.10471	6.95386	7.1505	2.85201	5.74782	0.639124	5.83523	91.4997	30.2691	8.98707	19.3013	71.838	3.04776	5.17251	2.99961	1.40785	4.14186	0.78799	15.85	3.55171	27.2138	4.49459	91.7718	216.591	8.98248	16.6953	106.528	570.731	7.90874	1.62927	2.78841	4.13323
0	1	1	0	0	0	0	1	0	1	0	0	1	72.5134	10.1363	13.3489	5.18929	227.721	691.635	9.58887	3.44074	99.4644	35.8775	41.462	5.38182	85.3486	45.735	25.0984	31.321	31.6695	6.54188	24.8663	38.0355	0.0265895	0.0316984	0.383087	0.342748	2150.11	8723.69	106.912	162.502	2.30284	0.191581	103.528	3.43032	106.305	315.27	3.63448	3.35629	15.3965	114.582	0.159702	0.164614	2.3117	2.04098	3.39512	0.964411	36.5478	62.3337	9.14514	3.56817	140.683	87.677	39.9033	5.12919	1.50467	3.2993	132.434	17.9326	4.12484	0.664405	198.31	151.625	2.41164	0.830066	165.429	211.607	1.7476	1.70203	24.374	9.69394	30.2726	2.06758	327.322	21.6169	90.9371	5.84952	0.476277	0.204181	6.51051	2.35123	10.2218	1.23623	0.878871	0.112411	4.91256	2.22782	64.7782	9.53653	139.536	3.61648	0.198419	0.0600502	15.2146	5.39624	199.069	62.909	12.3756	1.90474	1.0188	0.18523	1.1101	0.261493	7.32667	16.6587	4.3478	0.584208	40.1385	15.6998	13.8982	4.29133	1.0195	0.0071203	12.4538	6.78574	4.33542	1.15647	1.70811	1.41505	68.7397	6.09548	17.8053	7.40076	324.529	94.5309	9.47187	8.06862	7.29724	2.94958	5.73128	0.594897	12.4992	284.807	29.872	9.81344	18.7063	68.0377	3.21908	6.61208	3.32941	1.8283	4.14774	0.772788	15.4372	3.73268	27.2122	4.42463	87.9172	211.824	8.75471	15.3301	120.729	634.546	8.19661	1.8036	2.69776	4.06244
0	1	1	0	0	0	0	1	0	0	1	1	0	69.0294	10.644	12.8033	4.89391	373.271	1334.92	9.24853	3.23469	98.9607	44.218	41.7896	4.02126	81.385	28.6267	25.4145	17.0438	32.519	10.0413	22.1928	10.8181	0.0288308	0.0194266	0.433841	0.30164	1514.94	6020.09	87.1001	45.0138	2.35227	0.173644	103.738	2.96341	82.8546	70.1536	3.05499	1.42252	10.785	83.7851	0.187819	0.180471	2.77978	2.36709	3.25954	0.793554	33.7068	38.0797	9.16309	2.81788	136.901	26.2852	40.6431	5.18172	1.54309	2.74888	136.425	19.2461	4.19844	0.801177	187.555	34.1242	2.43549	0.868021	154.747	289.803	1.72313	0.598714	24.1359	10.0024	30.3703	2.23519	330.175	22.6757	91.0974	5.34038	0.468867	0.148793	6.4129	2.28327	10.205	1.04244	0.882711	0.0945618	4.48412	1.49308	63.8474	8.36789	139.027	3.41228	0.201507	0.0554672	15.3608	6.10267	204.483	66.4288	12.3208	2.20185	0.985725	0.208399	1.12021	0.191814			4.46344	0.487364	49.8911	12.3276	13.3874	3.24605	1.01968	0.00752038	11.5296	4.56745	4.26952	1.00893	1.77593	1.08491	68.5511	5.2265	19.4356	17.2455	338.622	79.9069	9.71978	8.92617	6.94878	1.85787	5.79579	0.700298	2.66532	1.28129	36.3816	11.2757	10.1533	10.0396	2.58141	1.82463	2.80795	1.13288	4.19522	1.04258	16.3759	3.39049	26.5938	4.15608	56.3139	154.76	6.37154	5.79099	135.154	647.352	8.18804	1.59455	2.2784	1.41032
0	1	1	0	0	0	0	1	0	0	1	0	1	68.5567	9.79001	13.4228	5.32297	370.311	1262.88	9.50208	3.22066	99.3594	41.9432	41.8703	4.06281	82.8581	27.2943	24.7753	16.3094	31.7211	8.88193	22.8971	12.9812	0.0266655	0.0181801	0.390873	0.251601	2076.28	8642.76	98.7923	80.9992	2.33753	0.18133	103.953	2.98619	109.481	321.473	3.07145	1.60551	11.3936	77.0359	0.179036	0.178817	2.53746	2.17876	3.2886	0.879842	36.3995	39.3778	9.37697	3.35189	138.691	41.1264	41.0284	5.29919	1.40285	2.20253	137.316	18.4439	4.1909	0.825937	189.476	40.45	2.44179	0.824486	155.062	254.108	1.76889	0.635371	24.8999	9.92373	30.3799	2.36283	327.995	23.2187	91.0919	5.6029	0.457667	0.15937	6.31662	2.23926	10.1986	1.07947	0.881534	0.0970511	4.51108	1.67	63.2023	8.53614	139.341	3.63497	0.198114	0.0549272	15.7293	6.60854	201.501	66.6386	12.1963	2.02321	0.986476	0.175982	1.13533	0.203549			4.5038	0.53756	46.3292	16.2024	13.257	2.94805	1.01985	0.00741473	11.6415	5.15028	4.29403	1.05623	2.17567	1.71992	69.2495	5.51028	18.4409	11.2971	336.017	85.7322	10.6465	9.4518	6.8977	1.99318	5.71505	0.607862	9.55818	88.2308	34.1491	10.5326	10.096	9.61297	2.55925	1.62438	2.99508	1.26551	4.14532	0.701774	15.9557	2.94314	27.2432	4.40447	77.0406	202.441	6.17056	5.52733	123.213	573.492	8.21996	1.63413	2.42588	2.22556
0	1	1	0	0	0	0	1	0	0	0	1	1	72.7716	10.2093	13.8999	5.44996	282.315	882.193	9.3511	3.34525	98.9955	36.2348	41.8738	6.76418	81.2239	28.9588	23.8846	21.9141	31.413	6.93218	24.0746	22.9826	0.0269512	0.0315976	0.38824	0.296903	2262.08	8618.6	101.091	95.9204	2.31996	0.182578	103.518	3.26487	111.625	394.087	3.3948	2.26251	16.6695	120.867	0.16308	0.163689	2.35671	1.93963	3.34017	0.877228	34.6671	47.8233	9.23638	3.25307	142.018	86.9985	40.0517	4.88157	1.65721	4.01455	133.44	17.2702	4.15907	0.672969	193.263	80.8726	2.33378	0.81566	175.251	222.905	1.76196	1.8184	24.3075	9.4132	30.2398	2.08544	329.08	19.4561	90.7254	5.8954	0.476063	0.194557	6.51749	2.31876	10.2284	1.20472	0.886746	0.109973	4.82392	1.97882	64.7762	9.04883	139.415	3.54443	0.197666	0.0586886	15.244	5.72843	198.778	62.5693	12.3654	1.94501	1.02471	0.213177	1.11541	0.249411	9.22024	18.7387	4.38708	0.564392	41.1841	16.2496	13.8594	4.53182	1.01919	0.0151054	12.0771	5.35606	4.24197	1.09806	1.70026	1.1787	68.7876	5.98353	18.4395	10.7072	325.546	93.1173	10.2603	7.99915	7.21253	2.85061	5.75074	0.637125	2.51795	2.33329	31.0445	9.86351	16.0993	22.8676	3.29457	7.43946	3.22676	1.56973	4.09481	0.811459	15.9419	3.61362	27.1148	4.44731	93.7099	225.721	9.20801	16.5478	136.087	636.958	8.32175	1.78008	2.55961	2.67341
0	1	1	0	0	0	0	0	1	1	1	0	0	67.3077	9.85667	14.1635	5.71387	57.4244	75.576	9.13857	3.57772	98.1521	44.3562	43.6366	3.54182	82.5331	28.0093	26.4988	17.7444	31.2666	5.67859	25.8422	13.9138	0.0242718	0.019806	0.373289	0.235957	1687.8	4711.29	105.397	66.5108	2.36204	0.252532	103.767	2.65731	94.2406	134.685	2.79509	1.23104	0.505585	0.469185	0.127628	0.101364	2.0144	1.59769	3.33846	0.675413	30.6025	16.9104	8.87951	3.05297	137.632	24.2517	42.2357	5.29498	1.97181	4.22711	139.695	17.1757	4.31306	1.00895	188.378	37.1776	2.45829	0.941423	62.1123	52.8888	1.63401	0.531124	25.9198	8.69605	30.6348	1.74647	327.363	20.2243	92.4468	5.13184	0.415126	0.126017	6.51575	2.31448	10.2001	1.09372	0.887842	0.0698405	4.45877	2.2075	64.6823	8.7691	139.302	3.19745	0.183468	0.0507949	14.1143	2.47716	186.071	50.5048	12.107	1.41018	0.914931	0.0998031	1.09865	0.26303			4.47086	0.409496	49.5832	11.9645	13.0539	2.39534	1.01953	0.00640927	11.5469	4.30911	4.36503	1.05299	2.00078	0.430557	70.4864	4.62059	17.4433	1.74989	331.024	86.5103	15.3867	17.2873	6.84326	2.59637	5.75306	0.736995	2.76795	1.38956	34.4889	7.78274	10.6194	7.42796	2.45561	0.952424	2.7	0.507093	4.53393	1.06354	17.3096	2.63745	26.85	4.46562	130.675	259.07	4.40907	4.36422	24.5445	43.9429	8.76824	1.74749	2.08953	1.18869
0	1	1	0	0	0	0	0	1	1	0	1	0	71.9247	10.2376	12.7461	5.31402	214.539	814.226	9.42872	3.07133	100.267	35.9003	42.3206	5.00244	80.655	29.7236	24.8194	17.4672	32.4933	6.73941	23.3305	10.664	0.0256956	0.0526414	0.382818	0.293419	2573.28	10605.5	102.949	109.185	2.33505	0.167909	103.829	2.81441	124.144	468.945	3.50461	3.20301	7.72145	53.4536	0.14315	0.149245	2.11643	1.72667	3.22231	0.9122	32.4731	61.4387	8.79948	2.83305	161.639	195.507	40.6666	4.89613	1.73745	4.24291	134.559	16.6672	4.16532	0.697454	204.239	164.375	2.43417	0.840787	187.544	235.291	1.65159	0.578428	25.3339	8.62869	30.4847	1.87781	327.932	17.7032	91.7594	6.02635	0.45327	0.261259	6.57564	2.35333	10.2391	1.19975	0.890415	0.101379	4.54535	1.81848	64.7142	8.7331	139.66	2.97956	0.192838	0.0533194	15.2939	6.05301	192.17	53.8717	12.2614	1.38347	0.984303	0.134792	1.09299	0.195216	0.455	0.629325	4.3989	0.552705	43.8919	14.5755	14.4693	5.74993	1.02001	0.00718215	12.0925	5.82758	4.3212	1.12898	1.61396	0.813166	69.0184	5.94106	17.7285	5.16808	316.083	87.3617	9.95264	8.31503	6.86678	1.97931	5.83226	0.677856	2.76225	1.6572	29.2145	8.53726	12.7783	21.2168	2.82849	2.63626	2.97234	1.22305	4.2154	0.661064	15.6963	3.97708	26.6028	4.32458	80.9759	163.554	8.58231	6.95615	136.982	484.15	7.7669	1.55826	2.49381	1.65907
0	1	1	0	0	0	0	0	1	1	0	0	1	70.2461	10.0635	13.0531	5.86978	349.539	1040.12	9.77098	3.18716	99.3262	36.5738	41.7429	4.28343	84.1273	33.4744	24.187	15.6098	31.9918	5.94789	23.0864	14.9366	0.0287365	0.0591447	0.398519	0.357566	2921.66	12263.4	100.136	125.882	2.30691	0.19884	103.483	2.92594	100.947	214.423	3.60637	2.58312	8.69483	68.6519	0.162828	0.176688	2.35926	1.95274	3.41515	0.921495	31.9231	32.375	9.25885	3.20058	161.11	209.423	40.7798	5.16206	1.38308	1.79903	134.92	16.9764	4.18389	0.749623	202.519	174.171	2.41733	0.82602	170.275	200.595	1.70507	0.800016	24.8365	8.21035	30.3568	1.99233	326.237	21.9546	91.041	6.56048	0.449952	0.235307	6.47924	2.20133	10.2679	1.15885	0.874784	0.106578	4.69354	2.00571	64.8012	8.51699	139.252	3.308	0.197664	0.0515489	14.89	3.42434	197.086	54.0193	12.2035	1.22611	0.977639	0.087688	1.09219	0.200752			4.42962	0.569832	42.3254	13.7168	14.3894	5.48494	1.02019	0.00759555	12.7386	5.98171	4.29908	1.14016	1.50957	0.818307	68.3106	6.22778	17.7233	6.0826	306.074	85.281	10.4808	9.52123	7.00428	2.18626	5.75861	0.627679	2.82851	1.71741	28.7869	9.22884	13.3019	21.1468	4.37959	12.5361	3.23179	1.71137	4.22007	0.65688	15.3472	3.7976	26.4632	4.40045	101.313	216.502	8.31582	6.69138	102.401	406.762	8.5196	1.79429	2.69206	3.91837
0	1	1	0	0	0	0	0	1	0	1	1	0	66.2692	10.4001	13.1733	5.29603	50.0221	77.0021	9.22	4.25817	100.178	39.4965	43.2109	3.14575	78.5736	25.805	25.6401	17.5924	31.3254	5.87092	24.8791	13.8542	0.0243009	0.0152452	0.397661	0.212907	1943.98	4977.32	95.5142	54.4736	2.34603	0.266409	103.521	2.95792	95.289	142.671	2.45435	0.973884	0.547022	0.475652	0.145316	0.110283	2.20315	1.59565	3.24108	0.665491	26.5871	14.9739	8.73755	2.49322	143.869	26.9631	41.4788	5.0606	2.05098	4.44306	138.415	16.4814	4.34759	1.05906	195.891	33.7036	2.42631	0.975242	62.2897	47.1077	1.71234	0.505933	26.8701	7.83289	30.4648	1.70605	332.471	9.02489	91.6826	4.53247	0.42792	0.128286	6.76313	1.79619	10.1898	1.10523	0.878845	0.0678607	4.24056	1.44829	64.0701	8.11996	138.71	3.47184	0.194922	0.0532446	14.0044	2.23829	196.37	57.2548	12.1627	1.41163	0.904924	0.0933277	1.13297	0.256249			4.4298	0.437362	48.8416	12.8173	13.4188	2.56523	1.01924	0.00714418	10.2711	3.40822	4.29499	1.1471	2.11	0.367696	70.3037	4.37223	17.5388	1.63864	334.775	79.2491	12.8722	14.9841	6.91655	2.17787	5.9762	0.737535	2.80176	1.4574	33.0014	8.90468	10.36	8.29944	2.49115	1.12187	2.99727	1.36926	4.67805	0.899252	17.356	3.23973	27.0889	4.46818	141.766	268.711	5.60165	5.01051	29.074	49.7767	8.80036	1.64568	2.27636	1.27077
0	1	1	0	0	0	0	0	1	0	1	0	1	67.1392	9.5699	14.4541	5.99652	39.495	65.1028	8.8375	4.14614	96.8436	35.5671	43.2542	3.12318	80.8556	26.5011	26.1806	15.668	31.3589	5.60839	26.2481	12.8825	0.024273	0.0188592	0.369887	0.219199	1387.2	3890.31	97.4693	53.179	2.37904	0.145252	103.285	2.87593	91.3913	124.084	2.78276	1.10883	0.578016	0.761996	0.138193	0.102216	2.06305	1.46594	3.28233	0.642005	28.895	14.4845	9.12687	2.85935	137.358	28.1149	41.4714	5.60113	1.87632	3.99252	137.166	18.1428	4.28867	0.906184	192.59	39.282	2.32679	0.950575	57.9058	47.398	1.70745	0.501139	25.841	7.86265	30.4439	2.0744	326.188	24.0101	91.7922	5.43011	0.438011	0.129364	6.78895	1.9984	10.0879	1.07294	0.867431	0.0673553	4.4456	2.02162	64.4255	8.27865	138.626	3.11472	0.193817	0.0551768	14.5681	2.20538	202.301	57.585	12.0826	1.32283	0.912798	0.0870895	1.09964	0.234859			4.42803	0.412745	45.2905	10.1265	13.045	2.27781	1.02015	0.00745764	10.7247	4.08055	4.20362	1.04109	2.01398	0.470393	70.6414	4.68113	17.4679	1.63417	340.16	96.8639	12.8722	14.9841	7.07852	2.49625	5.80159	0.673597	2.80892	1.46015	31.7262	8.58825	10.3987	7.26919	2.51867	0.994408	2.91231	1.26863	4.49226	0.856828	17.093	2.9689	27.496	4.09655	107.248	234.749	5.5379	5.01979	256.726	1299.21	8.74076	1.68653	2.28684	1.2366
0	1	1	0	0	0	0	0	1	0	0	1	1	71.097	10.4313	13.4936	5.92289	206.937	851.048	9.51519	3.2482	97.6473	33.9249	42.1896	6.50301	81.559	26.7171	22.174	14.6018	31.9774	6.10413	21.7988	9.24596	0.0285823	0.0624452	0.394923	0.319171	2811.82	11308.5	106.778	118.446	2.32868	0.156372	104.086	2.78417	155.792	653.915	3.16006	1.85506	3.2742	25.6303	0.157922	0.140177	2.3676	1.94409	3.29915	0.812105	27.7719	32.5851	9.03914	2.8378	166.432	212.236	40.0789	5.25968	1.57556	3.06896	132.788	17.3985	4.19704	0.767122	203.054	178.188	2.36333	0.835831	164.824	212.771	1.68043	0.61201	25.1907	8.05787	30.3769	1.79222	327.474	18.2762	91.366	5.80094	0.448919	0.23513	6.59472	2.13195	10.3082	1.27429	0.88316	0.0869478	4.50319	1.67958	64.6111	8.11738	139.591	3.30324	0.192724	0.0564908	14.9235	4.37831	195.245	57.4104	12.2577	1.25577	0.974009	0.0942521	1.09893	0.194853			4.34831	0.581956	43.9548	12.9972	14.6149	6.29184	1.02036	0.00750873	11.4749	5.02484	4.17499	1.05569	1.71772	1.27642	68.3191	6.51739	17.7719	4.93034	321.069	90.7879	11.3165	8.74287	6.87089	1.99527	5.79634	0.636485	2.82065	1.91212	29.6347	8.29032	14.9684	24.6025	3.04465	2.79318	3.02112	1.12441	4.17876	0.621419	15.3933	3.43576	26.4293	4.70464	87.654	172.393	8.78598	8.17443	192.375	833.323	8.28597	1.60786	2.37276	2.1476
0	1	1	0	0	0	0	0	0	1	1	1	0	69.8272	10.2355	12.2713	4.46673	242.621	747.42	9.70185	3.74973	103.36	50.0401	42.038	3.98916	83.27	29.9455	25.821	17.4125	32.3217	6.04004	23.8612	12.9392	0.0300697	0.0205316	0.466768	0.318999	2917.49	12010.6	95.3461	72.5338	2.35657	0.199244	103.893	2.92537	83.9581	80.0158	2.83597	1.36163	11.3424	93.6295	0.178072	0.161619	2.65873	2.10838	3.22751	0.778742	34.159	34.6483	9.21905	2.74017	141.353	32.6725	40.9794	5.19321	1.45791	2.37995	136.648	20.1497	4.18237	0.726135	191.833	34.9128	2.60566	0.927476	155.97	236.517	1.71038	0.573603	25.3142	9.39793	30.2455	2.31151	330.168	22.5327	90.9491	5.32232	0.469828	0.139293	6.70508	2.17032	10.3009	1.1201	0.909136	0.102058	4.39959	1.45294	63.2576	8.13108	139.193	3.29159	0.191171	0.05033	15.3058	6.1149	194.008	67.7239	12.568	2.36138	0.9951	0.243642	1.12003	0.192834			4.50386	0.535603	50.46	13.7716	13.5171	3.74297	1.01982	0.00700372	11.8056	4.81925	4.46816	1.08292	1.65334	0.920663	68.241	5.05449	19.2418	15.4951	331.056	80.2295	10.8144	10.4552	6.8954	1.83434	5.78589	0.674657	2.74121	1.37913	35.7458	10.9185	14.2215	24.1886	2.6663	2.02853	2.92819	1.35093	4.39654	1.20186	16.5071	3.71606	26.0452	4.2319	61.8852	165.737	5.81446	5.60158	95.0073	265.135	8.55704	1.73083	2.45213	1.91776
0	1	1	0	0	0	0	0	0	1	1	0	1	69.9322	9.88076	13.2029	5.20643	223.3	686.963	10.0264	3.87457	101.977	49.6917	41.9741	4.09183	84.7196	30.9338	24.79	15.7273	31.8301	5.69859	23.4828	14.1903	0.0281062	0.0196489	0.416804	0.264898	1932.91	8618.5	95.7797	67.5439	2.34592	0.186759	103.815	2.89901	110.795	352.627	3.07135	1.64639	13.7249	89.7675	0.180131	0.181047	2.52086	1.95959	3.32261	0.96517	38.9637	46.2186	9.23583	3.02614	138.883	30.2496	41.3795	5.15731	1.36269	2.03209	137.8	18.7041	4.174	0.655919	188.141	33.4648	2.51114	0.857202	155.098	228.614	1.75245	0.679169	24.9874	9.51091	30.1997	2.48004	325.818	24.4075	90.7047	5.88602	0.462745	0.150375	6.45922	2.12666	10.3135	1.08276	0.886472	0.0968449	4.66418	1.77383	63.7698	8.54504	139.431	3.21655	0.191621	0.0504149	15.3784	6.15678	196.522	67.1636	12.5085	2.29273	1.00693	0.217767	1.11996	0.19409			4.54837	0.561949	47.985	14.7999	13.4712	3.53128	1.01983	0.00632209	11.6507	4.84364	4.35896	1.05677	2.31148	1.99512	69.2401	5.37985	18.1946	8.46474	337.151	83.0078	10.8876	10.7723	7.06259	2.0983	5.73399	0.63778	2.70967	1.19237	33.6442	10.4258	13.0092	21.2052	2.76707	1.83172	2.94783	1.19516	4.23751	0.740296	15.9841	2.84874	27.0601	4.42114	59.5652	163.69	6.01648	5.47188	110.703	351.229	8.36181	1.69485	2.46982	1.83227
0	1	1	0	0	0	0	0	0	1	0	1	1	74.0034	10.186	13.5084	5.65163	271.288	842.216	9.40843	3.42664	98.1827	35.29	41.4473	5.83457	82.1254	29.6361	23.8784	20.242	32.1991	6.65515	23.7895	19.2037	0.0271958	0.0349585	0.391559	0.316332	2239.07	8535.14	106.473	133.573	2.31394	0.183419	103.535	3.66856	106.509	238.263	3.42944	2.26381	17.7125	130.252	0.157812	0.159003	2.27297	1.96873	3.39801	0.942436	34.0437	45.6037	9.22376	3.37732	143.8	96.8079	39.9417	5.0075	1.5754	3.45247	132.474	17.6409	4.16308	0.725704	196.016	90.7178	2.38745	0.858884	180.621	219.395	1.7582	2.09107	24.0048	9.42205	30.2071	2.13111	326.817	21.4743	90.9075	5.94354	0.486699	0.211851	6.65839	2.37075	10.2184	1.21206	0.892453	0.107036	4.92315	2.04206	65.2341	9.2704	139.216	4.13445	0.196489	0.0613396	15.0348	5.58052	195.997	66.3696	12.7269	4.03962	1.04125	0.219204	1.10683	0.285228	10.6486	20.1057	4.35356	0.579828	41.3879	15.5907	13.7951	4.30068	1.01945	0.00707108	12.0246	5.30259	4.29081	1.16702	1.64513	1.11218	68.4528	6.56434	18.3823	10.747	322.284	95.3717	10.4583	8.32428	7.34222	3.21043	5.74425	0.62168	2.87439	9.0666	30.5045	9.51498	15.7178	22.7426	3.14957	4.10435	3.20764	1.5252	4.07585	0.911351	15.6052	3.68715	27.1586	5.17652	99.8698	239.334	8.78546	17.9134	153.587	775.749	8.29821	1.75043	2.65242	2.29364
0	1	1	0	0	0	0	0	0	0	1	1	1	69.973	10.3408	12.7804	5.03792	470.474	1467.34	10.3931	3.42482	96.6408	46.3881	41.3115	4.25029	81.4959	28.8245	22.7695	14.392	32.596	9.71922	21.2559	9.99642	0.0299906	0.0193382	0.420701	0.269098	1559.1	6168.89	100.84	81.8367	2.35585	0.149581	103.628	3.1671	109.117	261.763	2.81139	1.28946	17.5054	106.822	0.196455	0.193662	2.83564	2.46294	3.34265	0.767242	31.6397	31.2943	9.35753	2.88626	141.994	30.7848	40.4779	5.18181	1.53893	2.80411	134.899	20.0612	4.24107	0.824221	191.366	37.8226	2.42062	0.884718	167.97	294.094	1.69548	0.59729	22.909	10.1102	30.318	2.28517	332.332	15.0512	91.0409	5.30333	0.483197	0.152527	6.27197	2.38993	10.239	1.11088	0.89028	0.105419	4.65105	1.63141	64.4642	8.33928	138.728	3.44616	0.197834	0.0549489	15.6243	6.60956	204.296	67.6015	12.2744	1.80775	1.00534	0.244919	1.13612	0.192979			4.41711	0.509363	49.8237	14.6609	13.4359	3.2333	1.01961	0.00752698	10.7489	4.28307	4.24159	1.05598	1.74293	1.11164	68.1989	5.50132	18.3784	10.8238	335.086	76.9071	10.6628	9.21983	7.07373	1.94014	5.84962	0.698625	2.61336	1.25245	34.3566	10.6994	13.4033	22.6992	2.71932	1.99491	3.12889	1.57187	3.92962	0.693327	15.451	3.21116	26.7081	4.36505	64.5029	158.25	6.30396	5.51116	164.396	684.398	8.35901	1.5586	2.35878	1.71704
0	1	0	1	1	1	1	0	0	0	0	0	0	67.3333	11.4659
0	1	0	1	1	1	0	1	0	0	0	0	0	71.8444	10.16	10.2306	2.9669	11.425	10.5712	7.5	2.16564	99.45	72.7613	40.2512	7.69966	67.8989	20.9667	22.5134	17.1207	37.6728	8.85334	22.5061	2.9622	0.026913	0.0173676	0.443552	0.257607	152.25	295.24	91.8068	53.496	2.27354	0.200318	105.676	4.33498	70.1607	16.82	3.62729	1.61964	0.82381	1.25014	0.186334	0.139792	2.88229	2.55923	2.79075	0.851598	23.715	15.7698	8.3728	3.01123	166.151	41.6495	38.9998	5.95885	1.15946	0.217993	131.591	21.3965	4.14188	0.341536	190.644	44.0568	2.7448	0.818898	146.8	95.3232	1.8148	0.725611	26.3323	11.192	31.5182	1.95264	324.607	21.12	96.0222	4.33078	0.440882	0.145534	6.26574	2.14548	9.40297	0.92271	0.9291	0.0615519	4.12532	1.76532	58.4649	8.30402	140.07	3.30056	0.188819	0.0467997	13.4109	2.63893	206.906	50.2348	13.4385	2.15752			1.116	0.255567			4.14829	0.683429	32.9861	7.2079	15.8467	7.11833	1.02149	0.00887126	13.9047	4.67075	4.54939	1.08048	1.32688	0.421275	69.0543	8.42814	18.8512	4.56525	301.636	96.5082	13.7567	13.1913	6.63961	1.87555	5.4375	0.706001	2.39085	0.668803	31.05	5.16188	8.51708	8.74449	2.40392	1.17381	2.07	0.396064			9.81167	3.70483	26.6377	4.85042	158.095	307.382	9.53281	11.8214	19.8978	21.7868	7.56728	1.47546	1.96129	1.41471
0	1	0	1	1	1	0	0	1	0	0	0	0	77	2.64575			11.425	10.5712					46.0333	0.659966	72.0833	12.8458	11.725	3.14663			20.275	4.63155	0.015	0	0.359583	0.0100173					2.4075	0.116673	104.225	1.23744	76.7893	18.629	3.63	1.27279			0.168333	0.0895669	2.85833	2.48666			25.375	12.1976	7.7935	0.999142			33.9	4.38406	1.325	0.148492	112.25	16.617	4.61	0.113137			3.27083	0.811994			1.99583	0.0200347	28.3823	16.2413	32.275	1.0253	326.667	3.29983	98.275	4.63155	0.31	0.13435	3.91925	0.39704	9.5	0.282843			2.78667	0.216846	52.4	2.05061	140.375	5.05581			13.1167	4.78476							1.32	0.438406							13.1	0.848528	1.01125	0.00318198	11.095	2.48194	5.395	0.289914			77.6817	2.36645			375.417	121.74			5.2075	0.272236																	31.6433	1.70648							6.525	0.176777
0	1	0	1	1	1	0	0	0	1	0	0	0	69.25	9.95752	9.74333	2.61841					99.45	72.7613	40.9343	6.81639	70.2039	21.0386	23.9811	18.7622	38.4469	9.62337	22.2973	3.26211	0.0288958	0.0197685	0.464909	0.297174	7	9.89949	74.679	26.6722	2.30863	0.173801	104.282	3.94699	71.1947	17.5649	3.82102	1.87612	0.404667	0.33283	0.211684	0.153151	3.28276	2.91896	2.42933	0.648843	23.4055	17.543	8.30963	3.07976	144.227	24.1925	38.8091	6.59406	1.12762	0.0846887	133.046	24.6085	4.06708	0.420117	174.922	28.7745	2.54702	0.837524	132.016	94.7206	1.77148	0.785734	24.9906	9.8277	31.2777	2.51901	322.324	25.8142	95.2414	5.39106	0.469873	0.160788	6.88668	2.51041	9.67652	0.973331	0.912688	0.0501685	4.13694	1.63836	60.2823	8.82302	138.417	2.27326	0.19869	0.0531591	13.0894	2.47209	214.006	53.4829	13.6252	2.51414			1.0977	0.269872			4.16562	0.724947	35.8375	3.98233	15.0238	6.50808	1.02398	0.00923844	14.1649	4.98696	4.20206	0.99996	1.36333	0.508167	69.3945	7.53396	19.7426	5.2227	281.708	105.197	13.7567	13.1913	6.74367	2.05278	5.83333	0.763763	3.0125	1.32926	31.05	5.16188	12.2875	12.7267	2.63533	1.52697	2.025	0.106066					27.407	5.08717	210.127	354.234	5.0225	5.80391	8.29202	8.01451	8.04778	1.51296	2.11275	1.51442
0	1	0	1	1	1	0	0	0	0	1	0	0	57	11.3137
0	1	0	1	1	1	0	0	0	0	0	1	0	70.1765	12.3907	7.25833	2.34524							39.3296	7.03237	70.5161	26.2221	21.9205	12.4555	35.8408	10.9472	22.005	3.69036	0.0353956	0.0177657	0.568556	0.359397			78.078	21.8555	2.34596	0.12702	104.945	2.83198	78.0852	16.3664	3.42454	1.87695	0.274444	0.168402	0.330429	0.229243	6.09254	3.46396	2.48778	0.877942	21.085	12.6148	9.44466	3.28254	144.227	24.1925	38.6014	6.13892	1.15231	0.0901355	129.639	25.9482	4.09429	0.418657	154.289	9.71589	2.79673	1.37102	111.35	144.745	1.73022	0.324432	28.2415	12.5488	32.4553	1.84427	330.716	5.53842	98.2493	5.93294	0.339534	0.113956	5.39653	3.79309	10.3222	1.43811			2.65692	0.093538	51.6058	3.94967	139.5	1.86705			11.0583	1.65733	199.296	20.1918	14.3033	3.83719			1.27961	0.384162			4.00963	0.91			12.8889	0.852665	1.02073	0.00983972	11.5002	2.2802	4.25311	1.11082	1.655	0.0777817	68.929	7.15871	17.555	2.05562	312.253	96.6761			5.01019	0.627236	6.25	0.353553															27.0751	3.93705					12.1026	10.5088	7.84167	1.14561
0	1	0	1	1	1	0	0	0	0	0	0	1	70.875	11.3248	10.8056	1.72581							38.363	8.38599	68.6327	16.5367	26.2671	25.3541	43.9454	5.75625			0.0306145	0.0245699	0.523639	0.401647	7	9.89949	79.28	38.7978	2.23759	0.181368	105.093	4.1926	67.2468	21.0062	4.63175	1.73491	0.711667	0.351196	0.148369	0.076143	1.91219	1.40041	2.25833	0.459619	25.3333	23.8819	7.31719	2.59416			36.1778	7.74675	1.14316	0.0494934	130.9	25.8429	3.85395	0.323698	183.003	28.2801	1.99753	0.604761	111.595	95.8256	1.44284	0.430169	23.0167	6.43647	30.83	3.27096	313.386	33.1628	94.8962	6.64795	0.563795	0.146596	8.74708	1.22647	9.91667	1.30822	0.932044	0.0559911	4.44703	1.98957	62.4962	4.78957	138.081	1.35565	0.208333	0.0669162	13.4986	2.21725	213.311	68.6053	14.9942	2.55441			0.923582	0.139854			4.14111	0.695892	35.8375	3.98233	16.8917	8.55416	1.02388	0.00950225	15.9192	5.96806	3.51951	0.704851			67.9281	9.18874	21.7996	6.35686	185.336	58.7857			6.65811	2.4219	5.33333	0.57735	3.41667	1.29239	31.05	5.16188	15.7167	13.1301	3.04417	1.41228	2.025	0.106066					25.8934	5.98193	314.19	431.264	5.92667	6.75448	6.16709	6.81362	8.596	1.48529	2.18633	1.846
0	1	0	1	1	0	1	1	0	0	0	0	0	65.8571	11.1718
0	1	0	1	1	0	1	0	1	0	0	0	0
0	1	0	1	1	0	1	0	0	1	0	0	0
0	1	0	1	1	0	1	0	0	0	1	0	0
0	1	0	1	1	0	1	0	0	0	0	1	0	63	8.7178
0	1	0	1	1	0	1	0	0	0	0	0	1	70.5	3.53553
0	1	0	1	1	0	0	1	1	0	0	0	0	72	10.2307			11.425	10.5712					46.0333	0.659966	72.0833	12.8458	11.725	3.14663			20.275	4.63155	0.0133333	0.00288675	0.306389	0.0924074					2.4075	0.116673	104.225	1.23744	76.7893	18.629	3.63	1.27279			0.138889	0.0813144	2.43889	1.90251			25.375	12.1976	7.7935	0.999142			37.1333	6.40104	1.325	0.148492	122.5	21.2897	4.61	0.113137			3.27083	0.811994			1.96056	0.0627237	31.3549	12.5856	31.5167	1.50028	327.111	2.45704	95.9833	5.14595	0.296667	0.0977667	4.3795	0.845169	9.6	0.264575			2.79778	0.154536	53.4667	2.34858	140.375	5.05581	0.2	0.0141421	12.2778	3.68214							1.32	0.438406							13.2	0.6245	1.01125	0.00318198	11.095	2.48194	5.395	0.289914			77.6817	2.36645			375.417	121.74			5.17167	0.202258																	31.6433	1.70648							6.525	0.176777
0	1	0	1	1	0	0	1	0	1	0	0	0	68.6087	9.80139	9.10417	2.53335			8.45	1.48492	99.45	72.7613	41.3476	6.78849	70.7039	21.3102	23.3644	19.0812	38.9363	10.6755	21.4144	3.63181	0.0300989	0.0231139	0.451861	0.300069	7	9.89949	74.009	27.637	2.3172	0.175352	104.322	3.93682	70.248	17.8588	3.95185	1.86532	0.404667	0.33283	0.209486	0.147857	3.17069	2.79802	2.42933	0.648843	23.2883	16.7315	8.01781	3.17913	144.227	24.1925	39.408	6.33553	1.10012	0.0896877	134.042	23.4137	4.19688	0.409344	175.208	29.1078	2.51627	0.869179	116.27	101.537	1.89239	0.793412	26.456	10.0132	31.2469	2.35528	322.36	24.4526	95.2725	4.56367	0.442592	0.159803	6.35862	2.37992	9.58403	0.842469	0.924355	0.0640177	4.20893	1.7245	59.7581	8.43041	138.861	2.50859	0.197604	0.0493116	12.6507	2.49255	214.006	53.4829	13.7461	2.73173			1.1557	0.325201			4.16562	0.724947	34.4167	3.41699	14.8208	6.0526	1.0237	0.00983526	14.119	5.00324	4.26295	1.04077	1.335	0.418768	71.1999	7.6277	20.1164	5.61768	303.175	115.136	13.7567	13.1913	6.57931	2.00396	5.83333	0.763763	2.32	0.446725	31.05	5.16188	6.15667	4.17512	2.05333	1.31685	2.17333	0.267644			11.795	7.36098	28.7962	5.6122	210.127	354.234	5.0225	5.80391	8.46153	8.94846	7.853	1.55373	1.86088	1.6716
0	1	0	1	1	0	0	1	0	0	1	0	0	57	11.3137
0	1	0	1	1	0	0	1	0	0	0	1	0	70.7333	11.6648	7.25833	2.34524			8.45	1.48492			39.3296	7.03237	70.5161	26.2221	21.9205	12.4555	35.8408	10.9472	22.005	3.69036	0.0290467	0.0192782	0.476417	0.34651			78.078	21.8555	2.34596	0.12702	104.945	2.83198	78.0852	16.3664	3.42454	1.87695	0.274444	0.168402	0.267822	0.225197	4.9694	3.61179	2.48778	0.877942	21.085	12.6148	9.5521	3.58233	144.227	24.1925	39.6011	5.76732	1.15231	0.0901355	132.979	22.2149	4.09429	0.418657	154.289	9.71589	2.79673	1.37102	111.35	144.745	1.77017	0.276682	30.5061	11.2025	31.8415	1.94284	330.037	4.72165	96.537	5.9325	0.322151	0.0993279	5.3724	3.09742	10.1917	1.20289			2.69769	0.11172	52.6043	3.79321	139.5	1.86705	0.18	0.0141421	10.9437	1.37247	199.296	20.1918	14.3033	3.83719			1.27961	0.384162			4.00963	0.91			13.0167	0.74162	1.02073	0.00983972	11.5002	2.2802	4.25311	1.11082	1.655	0.0777817	68.929	7.15871	17.555	2.05562	312.253	96.6761			5.03264	0.514101	6.25	0.353553															27.0751	3.93705					12.1026	10.5088	7.84167	1.14561
0	1	0	1	1	0	0	1	0	0	0	0	1	71.375	10.8128	9.43889	1.5667							39.4483	7.89214	71.3995	16.5369	24.1718	23.8307	45.2079	3.57217	19.3	3.25269	0.03386	0.0276041	0.497643	0.390005	2430.33	4197.34	77.94	40.4655	2.23407	0.170975	105.254	3.5852	63.3123	19.2756	4.83653	1.46113	0.711667	0.351196	0.162668	0.0724977	1.9296	1.27348	2.25833	0.459619	25.8095	19.7288	7.02932	2.42506			36.1778	7.74675	1.10649	0.0680743	130.9	25.8429	4.13776	0.376693	184.003	29.6943	1.95653	0.62193	83.7933	95.5836	1.59899	0.658268	22.1631	7.75389	30.6316	3.03463	312.914	29.6889	94.8385	5.14042	0.5798	0.172409	7.85702	1.91277	9.90952	1.22273	0.931533	0.0763176	5.35709	2.39422	65.0941	8.06439	139.653	2.23244	0.208333	0.0669162	13.0881	2.19934	213.311	68.6053	15.2192	2.33902			1.04127	0.342527			4.14111	0.695892	34.325	2.79598	16.8917	8.55416	1.02751	0.0137733	14.9879	5.93567	3.48589	0.809249	1.48	0.325269	69.9618	9.71829	21.7121	6.43766	241.13	126.783			6.65811	2.4219	5.33333	0.57735	2.345	0.409141	31.05	5.16188	6.15667	4.17512	2.48733	1.23815	2.17333	0.267644			11.795	7.36098	27.178	7.34641	233.493	335.455	5.92667	6.75448	7.0782	7.31339	8.18	1.67428	1.8505	2.04712
0	1	0	1	1	0	0	0	1	1	0	0	0	70.6667	12.0968																			0.0125	0.00353553	0.283333	0.117851															0.155833	0.107245	3.10833	2.13311									37.2	9.05097			121.75	30.052									1.93583	0.0648181	38.5833	1.81491	31.5	2.12132	326.167	2.59272	96.475	7.17713	0.2425	0.0388909	4.75	0.777817	9.55	0.353553			2.72667	0.131993	53.275	3.28805					10.1667	0.612826															13.55	0.212132																	5.0575	0.0601041
0	1	0	1	1	0	0	0	1	0	1	0	0
0	1	0	1	1	0	0	0	1	0	0	1	0	68.5	16.2635																			0.0125	0.00353553	0.283333	0.117851															0.155833	0.107245	3.10833	2.13311									37.2	9.05097			121.75	30.052									1.93583	0.0648181	38.5833	1.81491	31.5	2.12132	326.167	2.59272	96.475	7.17713	0.2425	0.0388909	4.75	0.777817	9.55	0.353553			2.72667	0.131993	53.275	3.28805					10.1667	0.612826															13.55	0.212132																	5.0575	0.0601041
0	1	0	1	1	0	0	0	1	0	0	0	1
0	1	0	1	1	0	0	0	0	1	1	0	0
0	1	0	1	1	0	0	0	0	1	0	1	0	68.75	13.8178	9.77222	4.65929			8.45	1.48492	79.1	43.982	40.4035	6.26963	91.5496	57.9179	19.8195	11.2447	33.8383	8.48237	21.604	3.31935	0.0354756	0.0179804	0.6065	0.366649			87.19	29.6699	2.35239	0.104505	105.261	2.26222	72.3347	17.4558	3.36216	1.63093	0.3475	0.200636	0.248258	0.199873	4.05738	3.2686	2.81333	0.968401	20.77	11.4099	9.46362	3.70771	133.484	25.275	40.3222	4.86791	1.14799	0.0741028	134.819	17.4679	4.03897	0.351913	163.359	23.5922	3.1713	1.34697	125.3	97.5344	1.61011	0.353631	27.7429	11.1571	30.9999	2.33112	330.858	5.20517	93.7357	6.88913	0.334767	0.128614	5.35382	2.51979	9.84444	1.11289	0.846815	0.193486	3.3118	1.45726	54.1035	4.69344	139.633	1.49476	0.196667	0.0249444	12.7181	2.94747	213.511	34.1526	13.9525	3.21066			1.24243	0.277586			4.30178	0.781366			13.0167	0.74162	1.02158	0.00873284	11.4501	2.13263	4.49843	1.16113	1.85333	0.347898	70.6905	6.87371	17.2329	1.79778	314.94	83.2146			5.47009	1.30394	6.25	0.353553							3.75333	0.136707	1.955	0.205061					28.3938	4.13424			7.285	5.16895	12.1026	10.5088	8.23571	1.47668	4.25655	0.061589
0	1	0	1	1	0	0	0	0	1	0	0	1	70.7692	11.5913	10.8056	1.72581							39.666	7.48955	72.7246	15.9066	22.9295	22.325	41.123	8.04245	19.3	3.25269	0.0375442	0.0251939	0.559396	0.346309	7	9.89949	80.7071	42.3406	2.28201	0.156432	104.909	3.31398	64.4858	17.8425	4.68778	1.55299	0.663333	0.262064	0.160307	0.0741173	1.80394	1.23998	2.76889	0.942139	25.1452	19.5632	8.23265	3.83229	136.667	34.8839	38.2019	6.50359	1.12913	0.0711881	132.417	23.4112	4.04375	0.438183	181.251	26.5363	2.34146	1.01557	105.456	84.1151	1.56463	0.624066	22.5292	6.85962	30.7141	2.8112	318.664	29.7419	93.7354	5.85517	0.542846	0.131575	7.93948	1.89894	9.85	1.11284	0.903226	0.119894	4.89402	1.87431	62.7135	4.31686	139.121	1.98811	0.206	0.0581855	13.5531	2.34052	211.204	61.5792	14.5753	2.40226			1.09294	0.312948			4.19593	0.636742	35.8375	3.98233	16.8917	8.55416	1.02555	0.00845113	15.0944	5.27399	3.88709	1.09916	1.73667	0.500533	70.6136	9.34384	20.693	6.03572	249.383	124.132			6.88009	2.23341	5.5	0.707107	3.095	1.23588	31.05	5.16188	15.7167	13.1301	2.88778	1.38046	2.0825	0.28418			11.795	7.36098	29.0555	6.28996	314.19	431.264	7.18	6.05795	6.16709	6.81362	8.79667	1.78619	1.82412	1.6723
0	1	0	1	1	0	0	0	0	0	1	1	0
0	1	0	1	1	0	0	0	0	0	1	0	1
0	1	0	1	1	0	0	0	0	0	0	1	1	74.8	13.8275									36.4626	8.11477	78.7321	11.3141	17.5954	10.0135	36.7075	9.72154			0.0451768	0.00210704	0.808418	0.247606			101.083	39.7322	2.33477	0.0521786	105.657	0.245523	72.7219	22.2163	4.71741	0.994115	0.515	0.0730677			2.1888	2.01121	2.86167	1.31286	19.6167	6.73913	10.0109	5.00141	136.667	34.8839	41.9528	0.420336	1.16097	0.0367303	139.083	1.29636	4.0319	0.0915872	158.503	6.36817	2.7701	2.15654	44.95	50.841	1.222	0.200823	21.6765	11.6576	32.5996	1.93216	335.783	3.13555	97.1322	6.59812	0.479301	0.0575566	8.08847	2.19929	10.7833	1.67349	0.846815	0.193486	4.42872	2.6181			140.249	0.213535			14.625	2.41595	189.278	16.1063	15.805	4.10829			1.04608	0.250672			4.23944	0.326055					1.02221	0.00394708	13.4687	0.984503	4.12019	1.58994	1.98	0.381838	67.6431	8.04087	18.0158	2.4737	256.732	81.654			6.18528	2.55226									3.75333	0.136707	1.955	0.205061					26.1336	5.103			7.285	5.16895	8.6955	12.2973	9.06667	1.66233
0	1	0	1	0	1	1	1	0	0	0	0	0	66.7143	10.5942																																																																																																											1.014	0.00141421																	5.45833	0.648181
0	1	0	1	0	1	1	0	1	0	0	0	0
0	1	0	1	0	1	1	0	0	1	0	0	0
0	1	0	1	0	1	1	0	0	0	1	0	0
0	1	0	1	0	1	1	0	0	0	0	1	0	65	7.2111
0	1	0	1	0	1	1	0	0	0	0	0	1	70.5	3.53553
0	1	0	1	0	1	0	1	1	0	0	0	0	68.2	12.518	14.745	2.82136	11.425	10.5712					45.6782	1.82162	93.0224	25.3025	15.8721	7.0766			22.5167	5.07945	0.0244444	0.0163583	0.258222	0.175705			162.503	105.744	2.52962	0.18812	103.664	1.55619	695.013	1259.12	3.06135	1.09078			0.127222	0.0952968	2.20556	2.09048			23.0625	8.13013	10.5824	4.78626	148.75	86.6206	37.4333	6.86027	1.38942	0.274537	124.333	24.0017	4.41087	0.315254	189.833	90.9811	3.63849	1.3667			2.07222	0.133066	20.9765	17.2171	31.9111	0.960661	328.5	3.94053	96.8444	4.10671	0.393333	0.172796	3.15128	1.35947	9.82778	0.601926	0.9225	0.152028	3.18056	0.699254	54.3722	3.71099	140.876	4.02702			12.6778	3.46768	239.875	30.9359					1.31333	0.310215			3.9225	1.16319	56.4227	13.6086	13.1	0.848528	1.01372	0.00384307	12.0222	2.10565	5.52875	1.25176			77.1088	2.3121			342.074	89.1144			5.77167	0.995946	5.2	0.264575															31.4294	1.01583					11.9083	9.91128	8.68333	3.74043	1.63471	0.742058
0	1	0	1	0	1	0	1	0	1	0	0	0	69.2667	10.0308	11.8546	3.5524	21.7333	4.00694	8.01875	1.2938	100	51.4588	41.7195	5.42945	78.2078	25.5221	23.3866	15.5224	35.9146	10.9114	22.6047	2.96619	0.0250021	0.0178755	0.361024	0.275745	61.4259	94.528	93.227	44.722	2.41702	0.197905	103.664	3.10993	140.956	309.517	3.3856	1.64363	0.415926	0.239395	0.212515	0.15945	3.09368	2.59861	2.75111	0.848639	20.419	13.8519	9.34583	3.31242	141.415	16.1544	41.5567	6.18918	1.26904	0.326041	138.305	21.0902	4.1361	0.330152	180.146	23.6754	3.01204	1.01816	220.735	313.835	1.83084	0.661676	26.103	11.6651	31.2429	1.97681	322.162	21.2415	95.4079	3.6221	0.455771	0.140844	6.20483	2.30535	9.5485	0.756102	0.876352	0.0707954	4.29725	1.52349	61.0739	7.61019	139.071	2.46111	0.202646	0.04638	13.8677	2.5183	216.324	50.6583	13.2477	2.88624	1.07133	0.264222	1.09262	0.216748			4.4075	0.667392	37.8842	7.92038	13.92	4.77544	1.02027	0.0102542	13.5546	5.17033	4.58271	1.0976	1.36333	0.508167	70.5503	5.74975	33.2898	44.737	297.367	94.6244	13.7567	13.1913	6.90316	1.80938	5.76515	0.615154	2.70978	1.52197	31.05	5.16188	8.33	5.524	3.05997	1.71548	2.025	0.106066	4.429	0.722663	12.8627	5.73513	28.1962	3.95625	174.458	265.759	5.0225	5.80391	7.43284	7.83831	8.07216	1.80462	2.57272	1.39617
0	1	0	1	0	1	0	1	0	0	1	0	0	67	14.1421	11.9661	0.458048							42.8951	1.58019	106.595	17.3667	22.8287	6.47526			24.7042	2.12721	0.0177778	0.0031427	0.270833	0.0412479			167.63	97.057	2.4983	0.0359979	103.408	2.51691	100.061	38.6277	3.15875	0.542704			0.0625	0.00353553	1.1338	0.0477952			15.0602	0.438668	9.88708	1.43908	149.704	24.4607	46.6951	6.65368	1.50319	0.182866	151.042	19.7401	4.40918	0.273395	200.83	21.4541	2.89273	0.0633122			1.54625	0.0901561			31.0171	0.117196	324.162	3.05758	95.7324	1.22696	0.362176	0.025207	6.49676	0.994533	9.5213	0.171539			3.58157	0.582054	63.6481	4.31073	137.972	0.703178	0.164722	0.00667823	16.1398	0.0851147	172.625	6.54074					1.03197	0.183101			4.87444	0.630111	46.9461	6.74065	12.2688	0.662913	1.01486	0.0110443	11.9925	0.89102	4.48225	0.34861			73.9697	2.42937			382.863	25.8271			5.59312	0.499394	5.78333	0.400694															31.0745	0.849183							7.1373	1.0427
0	1	0	1	0	1	0	1	0	0	0	1	0	70.7619	10.1927	13.0559	6.1299			8.34167	1.37303			41.5588	5.35846	87.4477	31.015	24.2031	14.5479	32.7537	8.04923	23.4123	3.93142	0.0253733	0.0166939	0.328234	0.28721	12.75	1.76777	95.3656	49.269	2.46863	0.125785	103.726	2.10148	271.03	695.113	3.37172	1.31784	0.355667	0.173067	0.170389	0.181541	3.10252	3.10452	2.63433	0.804568	35.0965	56.5008	9.76619	2.54945	135.667	26.6296	41.8644	5.75484	1.40264	0.248011	138.607	18.8811	4.19429	0.305899	169.169	26.4236	2.97106	0.868999	367.949	357.508	1.7728	0.295678	27.6104	13.4961	31.5542	1.28054	327.245	5.42839	96.4677	3.63084	0.395585	0.105931	5.53075	2.70077	10.0198	0.864442	0.871893	0.0971562	3.45906	0.841457	57.8962	6.2963	138.77	1.49943	0.167651	0.0151802	13.3651	2.52358	200.418	29.6993	13.3353	3.19673			1.12377	0.256185			4.41695	0.683903	44.5004	11.4059	12.9032	0.916096	1.01647	0.0078251	13.1024	3.95204	4.54796	0.933021	1.655	0.0777817	70.9681	5.69721	17.6163	1.47588	314.325	91.236			5.61017	0.79321	5.78519	0.522776	3.51296	1.45829	38.6833	15.957	9.77667	5.38295	3.6377	2.18494	2.9	1.13137	4.349	0.609526	16.094	2.46639	28.2426	3.45075	222.273	218.507	3.01	0.876812	165.627	385.11	7.57345	1.02244	2.55915	1.49901
0	1	0	1	0	1	0	1	0	0	0	0	1	71.5294	10.405	14.2252	7.37523							39.7458	7.40735	78.1318	27.7092	29.6707	24.3219	39.823	9.94329	26.0301	4.34377	0.0250695	0.023476	0.430696	0.389738	7	9.89949	106.4	63.5861	2.36027	0.219601	104.326	3.53047	67.4823	18.2656	4.27253	1.70713	0.594583	0.252841	0.131444	0.0775336	1.73808	1.29186	2.55625	0.695925	50.5807	73.907	8.74231	2.82625	147.015	14.4651	38.5573	5.31915	1.25937	0.187732	131.42	21.269	4.05075	0.180871	177.676	12.9367	2.51914	0.898081	182.085	156.708	1.47697	0.400041	24.8512	7.52591	31.2639	2.81844	313.673	29.6798	96.875	3.45779	0.523407	0.156909	8.0748	1.54862	9.71073	1.10488	0.886268	0.0899165	4.52341	1.82887	63.118	4.58389	138.439	1.04029	0.191931	0.058094	13.9053	2.24928	206.323	57.6637	14.1687	2.98066			0.939821	0.156197			4.17533	0.579369	37.979	5.50321	15.787	6.86404	1.01964	0.0102464	15.298	5.24116	4.16806	1.11554			69.9842	7.14155	21.023	5.77575	239.201	110.516			6.3759	2.04158	5.48333	0.534894	3.26806	1.2875	37.3556	11.5153	8.8625	4.76028	3.04462	1.92705	2.58333	0.969966	4.349	0.609526	12.926	5.75762	27.3034	5.44841	323.3	263.964	5.0425	5.79158	194.989	422.988	8.46494	1.24251	2.4319	1.67438
0	1	0	1	0	1	0	0	1	1	0	0	0	68.6667	15.5027									44.85	2.33345	88	35.3553	17.75	11.6673			22	7.07107									2.635	0.205061	103.975	0.883883	66.481	33.2071	3.225	1.84555									25.5	12.0208	13.075	6.47003					1.49	0.381838			4.325	0.516188			4.6675	1.16319																									140.75	5.58614											1.465	0.233345									1.01595	0.00346482	13.58	1.03238	6.385	1.11016			76.8775	3.50371			361.25	141.775																					32.025	1.16673							9.7	4.6669
0	1	0	1	0	1	0	0	1	0	1	0	0
0	1	0	1	0	1	0	0	1	0	0	1	0	69.5	14.8492									46.9731	0.669032	88.9615	36.7152	11.7692	3.20918					0.0291667	0.0200347	0.211083	0.220028					2.50673	0.0236609	102.479	1.232	1336.72	1763.18	3.79769	1.03564			0.138333	0.131993	2.75833	2.62808			29.25	6.71751	8.79625	0.418961			37.65	9.68736	1.18385	0.0511293	124.5	33.9411	4.57673	0.160187			3.18365	0.935285			2.10333	0.172063	23.0158	23.8308	32.0917	1.28458	328.25	5.539	97.7667	5.35044	0.3875	0.243952	2.90767	1.82764	9.89167	0.836743			3.30083	0.943988	54.6333	5.20902	137.427	0.886603			10.7667	1.46135	239.875	30.9359									3.9225	1.16319					1.01375	0.000353553	12.2194	0.89177	4.8775	1.02177			79.0135	0.483008			408.981	74.2734			5.9575	1.3329																	32.0404	1.14497					11.9083	9.91128
0	1	0	1	0	1	0	0	1	0	0	0	1
0	1	0	1	0	1	0	0	0	1	1	0	0	73	9.16515	11.9661	0.458048							42.8951	1.58019	106.595	17.3667	22.8287	6.47526			24.7042	2.12721	0.0177778	0.0031427	0.270833	0.0412479			167.63	97.057	2.4983	0.0359979	103.408	2.51691	100.061	38.6277	3.15875	0.542704			0.0625	0.00353553	1.1338	0.0477952			15.0602	0.438668	9.88708	1.43908	149.704	24.4607	46.6951	6.65368	1.50319	0.182866	151.042	19.7401	4.40918	0.273395	200.83	21.4541	2.89273	0.0633122			1.54625	0.0901561			31.0171	0.117196	324.162	3.05758	95.7324	1.22696	0.362176	0.025207	6.49676	0.994533	9.5213	0.171539			3.58157	0.582054	63.6481	4.31073	137.972	0.703178	0.164722	0.00667823	16.1398	0.0851147	172.625	6.54074					1.03197	0.183101			4.87444	0.630111	46.9461	6.74065	12.2688	0.662913	1.01486	0.0110443	11.9925	0.89102	4.48225	0.34861			73.9697	2.42937			382.863	25.8271			5.59312	0.499394	5.78333	0.400694															31.0745	0.849183							7.1373	1.0427
0	1	0	1	0	1	0	0	0	1	0	1	0	70.7143	10.9434	10.6998	3.58917			8.34167	1.37303			41.1516	5.53253	80.8139	28.6955	22.1679	11.5376	32.3606	9.81109	22.5535	3.17479	0.0244571	0.017134	0.391223	0.305998			98.961	54.1853	2.46681	0.140277	104.003	2.20352	78.3606	22.77	3.35558	1.43211	0.304583	0.150132	0.203965	0.20121	3.72837	3.40161	2.41292	0.732305	18.463	10.1768	9.70042	2.66591	142.972	19.5735	41.7708	6.50658	1.41708	0.258422	138.667	21.4127	4.16654	0.327105	171.894	23.4191	2.91654	0.909332	362.249	412.552	1.71845	0.27345	32.6649	11.0744	31.6208	1.50422	326.746	5.94726	96.8063	4.12834	0.350076	0.0738763	5.85552	2.4991	9.98488	0.994399	0.876815	0.15106	3.11774	0.571039	56.7398	6.73529	138.868	1.65289	0.172361	0.0126229	13.4966	2.87832	190.19	18.8946	13.3275	3.69121			1.1641	0.241411			4.4163	0.782484	40.1985	7.48076	12.6507	0.686721	1.01724	0.00852205	13.1578	4.29281	4.47034	0.942471	1.655	0.0777817	70.1849	5.67953	17.6788	1.69656	321.931	90.3609			5.43113	0.70736	5.89048	0.498317	4.00278	1.67741			12.6	3.18198	4.73488	1.52483							27.6545	3.43581	113.925	158.286			9.32692	10.2196	7.49079	1.03828	3.8203	0.555362
0	1	0	1	0	1	0	0	0	1	0	0	1	69.9231	10.9808	11.0147	1.4699							39.5069	7.42322	71.2639	16.8733	24.8763	21.8778	40.2363	9.67664	23.9042	3.25858	0.0284632	0.0231401	0.483357	0.381827	7	9.89949	102.38	67.0206	2.34054	0.217566	104.3	3.53945	66.5402	17.7995	4.28216	1.84842	0.606111	0.308375	0.134474	0.0761354	1.78809	1.28893	2.235	0.327503	23.6728	21.7445	8.7676	3.18751	146.87	20.4537	38.1153	6.424	1.23755	0.149278	131.931	23.252	3.93028	0.289686	180.666	17.5978	2.37902	0.72385	142.935	108.618	1.44851	0.392975	24.8	7.5356	30.8449	2.98622	315.234	30.6658	94.891	5.94612	0.532446	0.157442	8.32514	1.58106	9.87751	1.19872	0.891533	0.0930298	4.38219	1.8243	63.1962	4.61433	138.266	1.0933	0.200556	0.0605046	13.8673	2.24688	207.301	63.1038	14.0753	3.01911			0.992629	0.153476			4.18907	0.633415	37.106	4.46532	16.0608	7.63751	1.02234	0.0103887	15.146	5.30127	3.87333	0.887249			68.4776	7.91426	21.0497	5.75492	242.326	109.145			6.53947	2.18562	5.51667	0.597216	3.85972	1.37794	31.05	5.16188	15.5	10.7294	3.59795	1.74049	2.025	0.106066			12.214	7.95354	27.0785	5.08362	284.743	309.186	5.92667	6.75448	6.16709	6.81362	8.79092	1.25283	2.49665	1.63003
0	1	0	1	0	1	0	0	0	0	1	1	0	77	8.48528	11.9661	0.458048							42.8951	1.58019	106.595	17.3667	22.8287	6.47526			24.7042	2.12721	0.0177778	0.0031427	0.270833	0.0412479			167.63	97.057	2.4983	0.0359979	103.408	2.51691	100.061	38.6277	3.15875	0.542704			0.0625	0.00353553	1.1338	0.0477952			15.0602	0.438668	9.88708	1.43908	149.704	24.4607	46.6951	6.65368	1.50319	0.182866	151.042	19.7401	4.40918	0.273395	200.83	21.4541	2.89273	0.0633122			1.54625	0.0901561			31.0171	0.117196	324.162	3.05758	95.7324	1.22696	0.362176	0.025207	6.49676	0.994533	9.5213	0.171539			3.58157	0.582054	63.6481	4.31073	137.972	0.703178	0.164722	0.00667823	16.1398	0.0851147	172.625	6.54074					1.03197	0.183101			4.87444	0.630111	46.9461	6.74065	12.2688	0.662913	1.01486	0.0110443	11.9925	0.89102	4.48225	0.34861			73.9697	2.42937			382.863	25.8271			5.59312	0.499394	5.78333	0.400694															31.0745	0.849183							7.1373	1.0427
0	1	0	1	0	1	0	0	0	0	1	0	1	68	4.24264
0	1	0	1	0	1	0	0	0	0	0	1	1	73.375	11.6489	15.2337	8.68848							38.2932	6.30602	88.2909	28.0405	27.2231	18.5213	34.305	9.09653	26.0301	4.34377	0.0205383	0.0155983	0.387051	0.402571			112.28	72.4892	2.45477	0.132841	103.653	1.72758	74.1002	15.4137	3.85855	1.37923	0.472778	0.0829045	0.169111	0.128007	2.60712	1.46358	2.54722	0.852044	64.7245	98.2042	9.81904	3.04641	147.015	14.4651	41.1764	1.13226	1.40323	0.161578	141.652	14.8942	4.07696	0.137908	177.676	12.9367	2.82479	1.13061	222.682	194.92	1.69581	0.412741	29.0008	5.00498	32.1313	1.31238	309.178	38.6268	97.0458	3.33346	0.471795	0.107752	7.50867	1.59863	10.5188	1.07453	0.890858	0.109549	4.21708	1.22756	62.2131	4.6772	138.993	0.749368	0.152751	0.0151128	15.0843	1.91966	171.398	29.6329	14.1589	4.21126			0.982857	0.174771			4.39766	0.477395	41.5817	3.22454	13.4306	0.752654	1.01487	0.00652308	13.4129	1.33256	4.37368	1.23164			67.8421	5.02679	18.3939	1.2356	275.464	101.199			6.06783	1.77728	5.725	0.493194	3.51296	1.45829	38.6833	15.957	9.77667	5.38295	3.6377	2.18494	2.9	1.13137	4.349	0.609526	16.094	2.46639	26.5195	4.27642	332.41	150.699	3.01	0.876812	322.982	544.43	8.21865	0.84941	3.0422	1.40376
0	1	0	1	0	0	1	1	1	0	0	0	0	70.7157	9.13841	12.157	5.62645	146.07	388.713	9.22207	2.92873	75.5017	38.7379	42.4494	3.82196	79.9366	31.3791	22.717	14.8147	33.7397	5.33694	22.0324	11.0195	0.0265834	0.0213872	0.379054	0.246068	774.179	2672.9	99.9669	67.9612	2.30178	0.223249	104.344	3.04116	205.069	796.329	3.55317	2.73482	5.39108	19.3927	0.158694	0.159506	2.53568	2.56356	3.23805	0.647033	28.7325	17.8398	8.61587	2.44718	135.973	33.1295	40.6932	4.83519	1.45595	2.3437	134.907	17.4813	4.14586	0.536059	200.886	86.7991	2.38682	0.818981	181.609	193.402	1.71624	0.541004	25.5342	8.2162	30.0914	2.39856	329.635	15.6258	90.0382	7.53106	0.449947	0.250027	6.32155	2.23757	10.3974	1.30736	0.902881	0.124798	4.36811	1.52818	64.1911	7.92804	139.757	2.87871	0.18699	0.0500974	15.4042	5.73359	196.652	55.6142	12.494	1.66863	1.00167	0.0742935	1.08143	0.233234			4.38621	0.586712	44.3499	14.5134	15.235	7.24043	1.02109	0.00652347	11.3541	4.57067	4.22794	0.940229	1.2864	0.442826	68.5756	6.05158	16.1565	1.63631	312.629	85.2484	14.4718	14.7411	6.71934	1.65125	5.75598	0.668752	3.07103	1.97522	25.5803	8.45617	6.21696	4.89366	3.37869	4.20217	2.70094	1.0569	4.29151	0.6463	14.0451	4.32544	25.9588	4.73703	68.1882	165.612	10.655	6.82781	202.853	909.126	7.80074	1.59774	2.52403	1.61702
0	1	0	1	0	0	1	1	0	1	0	0	0	71.8985	9.69532	12.832	5.07971	216.16	519.075	9.37542	2.91123	91.6481	34.4629	42.4251	4.49886	80.1791	30.5687	24.865	25.8369	31.7365	6.08814	24.0121	19.9141	0.0280412	0.0256482	0.406949	0.373086	2239.47	9599.11	103.613	87.6474	2.31591	0.232242	103.438	3.18615	114.849	401.391	3.59096	2.09617	8.75465	74.5545	0.161319	0.156568	2.4218	2.19154	3.32624	0.929687	33.218	33.3781	8.95313	3.19258	133.764	32.7574	40.345	5.00343	2.34805	6.39011	134.078	17.1595	4.10758	0.501746	190.422	59.4826	2.36354	0.886237	212.317	266.61	1.752	0.679882	24.9771	9.61182	30.2384	2.16608	329.333	17.2075	90.8785	6.38714	0.461321	0.201844	6.28201	2.21942	10.1059	1.36275	0.887965	0.115605	4.65719	1.89563	64.4045	9.14174	139.556	3.39235	0.195564	0.0534187	15.3105	5.09991	201.179	58.781	12.3146	1.90633	1.00237	0.136888	1.11207	0.228168			4.44017	0.541468	38.9627	18.069	14.673	5.64719	1.01986	0.00689473	12.3219	5.30962	4.38751	1.21908	1.69711	1.08595	69.4622	5.43254	17.4241	5.92794	320.958	92.4078	11.5058	11.6433	7.19652	2.17804	5.70735	0.683855	2.62838	1.40294	29.6139	10.1415	13.1211	14.2119	2.75302	2.49547	3.08395	2.51166	4.15434	0.634801	15.5865	3.58139	26.9838	4.25539	84.699	185.557	9.44457	8.04496	114.36	479.994	7.97901	1.75688	3.02243	6.82371
0	1	0	1	0	0	1	1	0	0	1	0	0	70.6286	10.3995	11.7504	3.70126	257.96	502.478	9.35014	1.12925	86.659	36.6394	41.7696	4.38455	74.8993	25.799	28.1935	37.8771	34.5785	17.2287	20.7824	7.59224	0.0316544	0.0202932	0.415619	0.25595	5378.02	18195.5	98.5565	57.7656	2.25988	0.284965	103.653	4.29091	146.314	290.361	3.48419	1.91614	2.30453	5.0221	0.188757	0.156114	2.67116	2.20026	3.3375	1.0131	33.4166	46.6561	9.17777	2.46877	149.172	42.1702	40.7391	4.90165	2.08347	5.50028	134.113	17.799	4.27025	1.06211	198.897	48.4953	2.55991	1.07239	186.181	300.102	1.75147	0.627317	23.6189	9.11623	30.7936	1.29582	331.545	11.6133	92.0019	4.85556	0.479771	0.171313	6.1851	2.06579	10.3152	1.16177	0.876474	0.118917	4.7621	1.74037	63.8848	7.85154	139.425	3.84629	0.197147	0.0527379	16.5171	8.91443	194.886	57.9654	12.5377	1.88563	1.06574	0.262077	1.14465	0.267762			4.29745	0.588606	49.8367	16.9262	14.1047	4.98459	1.02181	0.00903866	12.0502	4.53715	4.17107	1.14433	1.90125	1.87825	68.3175	5.63358	21.344	21.9981	333.156	81.8853	12.879	10.4761	6.97185	1.99673	5.83022	0.816912	2.82856	1.42325	33.7455	6.14404	19.8529	24.171	2.81745	2.34909	2.62875	0.914806	4.02135	0.577698	16.6323	2.13718	26.9002	4.00906	31.3343	63.7966	6.70718	4.98299	222.891	537.409	7.80094	1.19823	2.15718	0.890497
0	1	0	1	0	0	1	1	0	0	0	1	0	73.236	9.89393	12.5932	4.71669	234.021	617.164	9.24896	3.09032	90.8159	37.1159	42.474	4.6447	76.5982	27.847	23.069	16.1553	32.5219	9.39976	23.0784	17.0786	0.0279691	0.0253046	0.404776	0.375351	1779.54	7664.1	102.564	73.4488	2.32243	0.248089	103.713	3.31801	90.8712	82.2844	3.46018	2.07117	21.3878	141.448	0.173564	0.177168	2.50819	2.40029	3.2821	0.837601	31.8935	29.4898	9.0284	3.02597	139.255	38.6895	40.639	4.80672	2.42702	6.19464	135.236	16.6447	4.21308	0.666835	191.018	56.5673	2.36325	0.896172	203.294	250.825	1.76898	0.687348	24.3284	10.0429	30.4444	2.01209	330.745	14.9755	91.4346	5.92352	0.472526	0.207949	6.25792	2.26933	10.2055	1.38613	0.889949	0.10767	4.79689	2.01005	64.5691	9.37569	139.423	4.00585	0.199246	0.0539793	15.0915	4.42113	202.192	61.9431	12.4873	2.35335	1.02652	0.208304	1.12221	0.250141	0.233333	0.0942809	4.42193	0.559664	39.8028	19.5922	13.6589	4.2733	1.02014	0.00679318	12.4027	5.62301	4.43021	1.19554	1.82581	1.33033	69.601	5.42983	18.8335	14.0075	323.969	86.5238	11.9147	11.4469	7.31378	2.18918	5.70213	0.732857	2.63212	1.40199	31.2003	9.11186	12.6034	13.8826	2.85356	2.65853	2.83427	1.14391	4.12887	0.652773	15.774	3.48238	27.1331	4.31404	109.046	248.468	8.55422	6.72687	117.083	570.262	7.96324	1.8645	2.8593	6.917
0	1	0	1	0	0	1	1	0	0	0	0	1	71.888	10.2538	12.8295	4.89445	280.312	676.123	10.009	3.55124	88.1262	34.7394	41.9465	3.93523	78.848	29.8135	23.1516	20.0055	32.6408	10.42	22.7011	17.4298	0.0274329	0.0199913	0.39008	0.256082	1392.14	7020.65	107.207	88.095	2.31468	0.214424	103.686	3.28263	104.773	175.524	3.34501	1.74011	12.1195	81.4763	0.174095	0.186071	2.45528	2.48024	3.38917	0.890136	31.5002	27.8288	9.0938	3.16632	139.2	43.5636	40.4186	4.95602	2.00804	5.35826	133.925	17.3218	4.18132	0.628389	189.674	51.2083	2.38284	0.913411	202.283	257.179	1.73926	0.626234	24.3347	9.00783	30.0689	2.03024	328.965	16.0401	90.4674	6.33779	0.472476	0.18046	6.3562	2.0399	10.1934	1.34258	0.893584	0.115649	4.93501	2.06932	65.1104	9.49468	139.442	3.81347	0.201831	0.0586452	15.173	4.76448	208.902	64.5609	12.5336	2.33961	1.03035	0.228277	1.13343	0.215598	0.538889	0.53342	4.42797	0.60708	43.051	18.2917	13.8418	4.43303	1.01925	0.0070473	11.9858	4.94122	4.31998	1.21847	1.83962	1.45179	69.0632	5.53052	19.2949	14.6339	331.456	88.8682	12.3469	11.2716	7.39411	2.2572	5.72031	0.731872	2.61938	1.50494	31.3581	10.0819	12.4757	11.8398	2.98846	2.87361	3.12564	2.52253	4.12236	0.688338	15.2912	3.77732	27.0648	4.16076	116.113	238.305	9.14152	7.76417	116.43	580.507	8.33485	2.00679	2.46972	1.92227
0	1	0	1	0	0	1	0	1	1	0	0	0	70.7872	9.27116	13.3287	7.38207	178.092	490.312	9.74872	3.01114	78.3769	38.5526	42.795	4.36239	82.6205	36.2908	25.1753	17.8228	33.6063	5.70989	22.5334	10.1574	0.0249656	0.0186821	0.36594	0.240623	930.335	2915.24	103.62	71.7159	2.32164	0.180156	104.111	2.78633	255.902	956.703	3.8529	3.1321	5.08244	18.5153	0.143086	0.138394	2.3232	2.23054	3.14107	0.6283	26.3234	14.8982	8.54663	2.5382	138.183	32.9421	40.433	5.13511	1.58833	2.82926	134.916	17.9401	4.01721	0.457008	207.004	100.495	2.34224	0.782777	171.188	168.435	1.66627	0.54396	24.443	8.20921	30.0675	2.66739	329.747	17.3016	89.6889	8.57895	0.456596	0.280306	6.29676	2.47616	10.2589	1.31851	0.907912	0.136039	4.38195	1.38266	65.2886	7.91056	140.015	3.10525	0.178331	0.0487927	14.9984	3.88013	188.223	56.5333	12.3446	1.17852	0.999872	0.0688605	1.06745	0.258302			4.43079	0.589548	40.043	13.8257	15.7843	7.90322	1.02152	0.00697956	11.6437	4.73333	4.20469	0.912483	1.17974	0.461997	67.7972	7.14137	16.1756	1.61008	292.493	86.9252	15.2492	15.6876	6.61657	1.54021	5.86935	0.652135	2.62145	1.20384	24.5572	10.081	9.16091	9.58875	3.51217	5.12894	2.62313	0.998238	4.45763	0.649085	13.9921	3.93004	25.609	4.78331	92.7202	202.746	10.715	7.52618	144.227	531.754	7.77227	1.5859	2.57674	1.55079
0	1	0	1	0	0	1	0	1	0	1	0	0	65.6	11.7208	15.325	4.51396	755.617	1046.85			58.9667	46.6423	38.8293	4.82097	79.5729	26.0243	26.4567	16.2615	35.8333	7.74344	22.4729	10.4779	0.0132976	0.00560846	0.255456	0.180113	135.944	226.146	170.756	99.1	2.2599	0.195604	104.526	2.02069	203.146	305.629	2.28195	0.920118	0.4675	0.399515	0.0995933	0.0669433	1.80873	1.35872			14.42	2.72419	9.18963	3.75663			36.7513	6.99878	1.0725	0.223735	127.082	23.9313	4.00062	0.540226	232.355	55.1907	2.53	0.375044	50.3556	49.9858	1.31736	0.46363	22.7594	6.35881	29.4392	0.58342	335.102	9.4194	88.0555	3.25831	0.413403	0.188302	7.44861	3.20453	11.209	1.19656	0.913056	0.106185	4.17444	1.71597	67.691	7.40715	138.03	6.19369	0.175	0.0919239	15.469	2.08169	164.6	73.075	13.6417	1.43752	1.05375	0.0053033	1.27997	0.587306			4.339	0.689367	41.2125	20.9721	13.2617	0.713904	1.02247	0.0066436	9.0834	2.93844	4.16986	0.559458			64.7132	6.96106	18.4333	1.53731	352.166	74.49	25.815	13.4421	5.46777	1.72653	6.425	0.75111	1.55	0.304138			4.51333	2.63212	2.33833	1.12941							25.8848	4.01896			3.455	0.205061	9.12963	12.3499	9.6	4.10122	1.98533	0.838609
0	1	0	1	0	0	1	0	1	0	0	1	0	73.2857	9.02292	13.0049	6.97517	56.2121	80.7207	9.64583	3.23442	74.5386	39.8416	41.7028	4.42642	79.5863	36.4335	23.7236	16.7053	34.3313	5.6501	24.1843	12.5464	0.0247599	0.0217313	0.37895	0.268892	929.974	3212.94	110.292	74.1134	2.30308	0.260856	104.535	2.45724	99.8614	115.02	3.38532	3.20397	1.20301	2.67688	0.167903	0.17723	2.60289	2.72274	3.35321	0.751529	28.4242	18.6563	8.59457	2.47063	142.17	36.1141	39.4394	4.8924	1.62747	2.82318	131.445	17.2581	4.21299	0.585137	210.938	102.406	2.42648	0.937506	126.299	134.483	1.67367	0.546878	24.2629	7.95152	30.1384	2.46979	327.403	19.4002	90.3817	8.59758	0.488489	0.295179	6.64312	2.52047	10.642	1.48766	0.910924	0.0872803	4.62335	1.90618	65.2547	8.11002	138.71	4.25032	0.185824	0.0542612	15.2318	3.3448	185.559	56.0994	12.5494	1.11516	1.00564	0.0762194	1.04768	0.264998			4.23304	0.574539	43.4272	14.1302	15.5233	7.77445	1.02092	0.00668044	10.9083	5.28231	4.33545	1.07669	1.22917	0.485134	67.0253	7.52692	16.9042	2.65068	302.715	89.8645	14.325	14.9081	6.99807	1.98815	5.8043	0.74682	2.84435	1.73143	27.0397	8.90623	8.0824	8.99328	3.4596	4.77385	2.59116	0.788788	4.00663	0.514437	14.9432	4.42881	25.7102	4.55607	115.153	238.406	8.42951	6.97928	411.033	1429.95	7.69539	1.49534	2.43952	1.81046
0	1	0	1	0	0	1	0	1	0	0	0	1	70.6762	10.4426	13.1119	6.56164	159.14	421.41	10.4255	3.33357	73.6969	33.739	42.508	4.66517	82.2081	35.1979	21.4267	14.6026	33.4877	4.45295	21.0546	9.29978	0.0277377	0.0244977	0.388861	0.269037	335.461	825.787	106.745	73.6206	2.3105	0.154692	104.106	2.81597	140.264	323.371	3.1919	1.61741	4.15885	16.2641	0.118032	0.0847705	1.81027	1.26474	3.34357	0.718876	27.7946	19.2721	9.18404	2.22417	145.006	34.317	40.2969	4.88515	1.13999	0.281481	133.484	17.9487	4.15621	0.504849	188.234	32.581	2.57032	0.845933	169.268	199.617	1.75691	0.542118	25.3489	7.53484	29.637	2.5744	324.912	21.7237	88.8378	8.68197	0.436514	0.157359	6.34558	2.27815	10.4037	1.27399	0.89131	0.0787668	4.57036	1.80375	64.7023	7.59094	139.283	3.56803	0.192599	0.0523276	14.7906	3.35184	205.215	54.7214	12.6659	1.93892	1.01083	0.06602	1.08766	0.276382			4.43747	0.626556	45.6689	15.8928	15.6337	7.88133	1.02009	0.00619393	10.8408	4.50195	4.44242	0.962276	1.28721	0.475545	67.7962	7.12837	16.2681	1.58239	317.548	91.086	14.5683	12.9423	6.93319	2.01783	5.61724	0.61416	3.18583	2.20604	27.519	7.67551	10.2312	9.89276	3.85398	5.07978	2.78697	1.12454	4.19878	0.554943	13.5164	3.57361	26.0525	4.41141	93.6136	197.012	10.2547	6.6474	425.857	1486.71	8.16583	1.55254	2.23586	1.28217
0	1	0	1	0	0	1	0	0	1	1	0	0	69.7111	8.64876	10.9059	3.69729	270.137	589.847	9.54167	1.30104	84.4627	39.6984	42.3454	4.80128	74.225	28.516	24.0021	12.4264	31.1989	5.85532	21.3564	7.96036	0.032702	0.0202055	0.436767	0.214775	7093.91	20686.3	137.121	131.219	2.21952	0.349668	103.493	3.51359	111.543	160.619	3.01329	1.42533	0.650508	0.832829	0.196994	0.180122	2.93068	2.61708	3.39664	1.2287	26.91	15.32	8.36295	2.68661	145.325	48.6864	40.0554	5.13435	2.66748	6.88462	133.656	17.4595	4.2521	0.654282	197.629	31.755	2.94569	1.11101	317.162	402.619	1.87062	0.646252	25.5554	7.63473	30.5026	1.25271	331.392	13.33	90.9307	4.57615	0.460756	0.150482	6.32557	2.00812	10.5083	1.11247	0.93399	0.146978	4.42513	1.32995	62.8133	7.13331	139.155	2.73332	0.20297	0.0538342	17.1422	8.64312	184.279	52.6152	12.359	2.05956	1.07274	0.297777	1.19583	0.318282			4.29014	0.567562	51.7389	16.5405	14.5317	6.26566	1.022	0.00803429	11.6551	5.53787	4.76587	1.2945			68.9717	4.88848	17.4954	1.55435	328.295	80.0888	15.3947	11.7006	6.73473	1.70553	5.69017	0.508271	3.10683	1.54668	30.9595	4.60572	19.0315	25.6141	3.4186	2.92419	2.0175	0.64799	3.99611	0.658449	16.7015	1.65848	26.6412	4.73997	25.164	29.5059	4.38548	2.54261	370.289	675.102	7.84404	1.38502	2.43589	0.930475
0	1	0	1	0	0	1	0	0	1	0	1	0	74.0479	9.71459	13.0761	5.30646	197.689	511.814	9.71764	3.2053	91.567	34.8953	42.393	4.86228	77.4526	29.3598	24.4091	17.7252	32.0624	6.60275	23.818	19.1331	0.0280496	0.026375	0.411168	0.400124	2299.84	8970.9	101.628	80.8574	2.31785	0.241733	103.544	3.10227	103.233	170.373	3.53037	2.15829	13.3223	91.4221	0.166236	0.166778	2.47988	2.28026	3.29838	0.873825	30.342	29.6252	9.20018	3.19555	137.328	36.7945	40.4542	4.53903	2.13889	5.15746	134.975	15.6552	4.19169	0.603242	194.012	61.753	2.39353	0.912616	216.155	261.343	1.7491	0.710314	24.5008	10.1448	30.4513	1.97493	329.955	17.1802	91.4857	5.7683	0.466015	0.217314	6.20088	2.22256	10.2029	1.30883	0.890649	0.104915	4.72339	1.977	64.6537	9.31641	139.29	3.84904	0.198076	0.0528296	14.8403	4.00859	195.519	61.7976	12.6872	2.79757	1.00961	0.143744	1.11414	0.239346			4.39337	0.493877	40.8172	18.3184	13.9376	4.78951	1.01997	0.00654441	12.591	5.69295	4.51734	1.28285	1.7326	1.12907	69.4218	7.50016	16.8308	1.88383	318.662	89.6605	11.7177	11.5258	7.23451	2.2481	5.74286	0.722768	2.69964	1.45457	29.7469	7.99831	14.6398	17.8726	2.70758	2.71973	2.81043	1.16864	4.06238	0.645321	15.9439	3.35163	27.1365	6.5504	72.1907	183.387	9.00108	7.06139	144.857	618.933	8.02015	1.8255	3.10221	7.77754
0	1	0	1	0	0	1	0	0	1	0	0	1	72.7173	10.126	13.3184	5.47795	310.28	613.679	9.83727	2.52849	87.8491	32.4571	41.8199	3.90395	79.5398	29.1994	22.9692	17.2569	32.1655	6.79948	23.4187	20.8442	0.027209	0.0190075	0.393139	0.253146	2235.52	8985.49	108.915	98.1076	2.31092	0.228121	103.621	2.95802	102.494	176.687	3.34674	1.651	11.1249	87.3898	0.164579	0.163192	2.46841	2.35366	3.48793	0.997818	29.0956	19.2133	9.10924	3.20786	136.891	37.8401	40.5183	4.74327	1.77501	4.38343	134.104	16.1728	4.17021	0.630905	189.541	48.6243	2.39022	0.90023	210.73	254.212	1.72755	0.666744	24.8841	9.00662	30.155	1.96927	327.739	17.5845	90.7309	6.49557	0.468485	0.181873	6.50926	2.00233	10.1479	1.30007	0.89594	0.121197	4.81161	2.12085	64.8418	9.31592	139.229	3.94947	0.198514	0.0521021	15.1371	4.88254	204.219	60.2139	12.6808	2.8824	1.01275	0.153262	1.11546	0.21922			4.43455	0.516793	41.536	17.4994	14.1712	5.20934	1.01947	0.00693366	11.9677	5.13267	4.40865	1.24485	1.58695	0.992174	69.0908	7.79751	17.8131	6.90519	325.184	92.0564	12.1549	11.7216	7.36239	2.47961	5.75135	0.721651	2.6912	1.43891	30.2802	10.5226	13.2486	12.9493	2.92016	2.873	3.20174	2.97026	4.03701	0.708483	15.5427	3.83059	27.3379	6.8684	108.412	210.57	9.42401	8.29095	264.604	1651.38	8.31815	1.79832	2.58673	2.04524
0	1	0	1	0	0	1	0	0	0	1	1	0	70.3256	9.77295	12.2221	3.95293	213.855	338.581			82.9565	40.3492	42.2889	4.47822	69.186	18.0986	20.6374	7.9979	36.7131	19.6762	19.7304	6.60777	0.0319682	0.0218985	0.451567	0.259269	7616.94	21516.8	132.674	119.867	2.34355	0.153154	104.238	3.45203	116.584	147.237	3.12209	1.49198	1.17911	2.68993	0.193965	0.177475	2.93198	2.47204	3.42173	0.816514	25.9113	11.7938	9.00895	2.58009	147.254	47.7503	40.6238	5.08382	2.6432	6.88947	134.754	17.526	4.58468	1.2328	204.397	41.5679	2.84993	1.291	284.273	360.033	1.7307	0.592773	23.7598	9.17978	30.7383	1.23955	332.729	6.52696	92.3676	3.44937	0.48805	0.152275	6.53098	2.27707	10.3758	1.2866	0.929156	0.166865	4.38943	1.5256	63.0459	7.56726	138.22	4.57435	0.200303	0.0528393	15.4701	6.64932	198.402	55.8748	12.7127	2.14238	1.0984	0.34581	1.1981	0.303573			4.33833	0.571676	53.5673	19.9904	13.0227	0.713334	1.02041	0.00763101	11.9602	5.49376	4.49026	1.40922	2.0875	2.03706	69.1582	5.50009	22.9426	25.2077	343.303	84.4928	12.3072	11.3557	6.64762	1.55937	5.87973	0.896786	2.816	1.3082	33.6674	5.54636	23.5374	25.7804	2.98629	1.74778	2.565	0.879318	3.96652	0.625451	16.5624	1.99873	26.8774	4.31909	50.1567	65.3059	5.74171	4.18914	281.457	579.021	7.8875	1.32695	2.17143	0.642327
0	1	0	1	0	0	1	0	0	0	1	0	1	70.5397	10.1279	13.1187	5.03869	342.356	552.064	8.87514	1.80404	79.7233	40.2054	41.1068	4.72866	72.8669	24.8695	26.9473	39.2339	33.8425	16.8464	19.6284	5.76557	0.0290017	0.0206208	0.395218	0.244716	1039.98	3734.1	121.243	107.402	2.25677	0.278736	104.163	4.38153	158.029	299.158	3.06934	1.50503	2.58044	5.15479	0.16828	0.147207	2.38836	2.05778	3.4438	1.02208	33.8897	47.9069	9.34351	2.47019	156.347	50.9198	40.4931	4.74753	1.11823	0.212374	131.865	16.8679	4.3772	1.13982	204.805	50.0082	2.68947	1.22687	255.77	322.686	1.60226	0.510854	22.7728	8.30404	30.5736	1.40457	330.763	8.71035	92.1902	3.91405	0.475847	0.174448	6.39993	2.21729	10.3994	1.19722	0.89626	0.149924	4.75554	1.82141	65.145	7.50709	139.158	4.16652	0.187069	0.0484007	16.0188	6.76464	192.459	55.0509	12.2172	1.40381	0.989852	0.0988144	1.17178	0.272924			4.25876	0.555574	52.4401	18.7	13.1148	0.938713	1.01978	0.00792376	11.1664	4.35828	4.29248	1.39927	2.0875	2.03706	68.0387	6.03837	21.8441	22.7662	345.051	86.4037	14.9976	11.1718	6.76281	1.90432	5.89897	0.873052	2.78622	1.28909	33.6674	5.54636	17.0645	16.9858	2.94913	2.36553	2.746	0.866182	4.00679	0.462153	16.7388	2.31631	27.2978	4.64289	38.0057	64.2939	6.87878	4.75398	323.032	699.71	8.06067	1.29165	2.57433	1.34134
0	1	0	1	0	0	1	0	0	0	0	1	1	73.6698	10.2804	13.3253	5.03538	270.949	669.618	9.32075	3.11118	85.7626	35.1385	41.5824	4.06748	75.5875	26.6852	22.7276	16.9526	32.8629	10.0811	22.9762	19.5709	0.0280732	0.0196602	0.392502	0.268739	1967.08	7755.45	106.337	79.6256	2.33085	0.19457	103.942	3.35748	104.193	127.853	3.23511	1.59907	15.7472	93.9891	0.168898	0.171648	2.41601	2.32997	3.39341	0.933311	28.7267	23.856	9.2329	3.18283	144.685	41.4072	40.2407	4.62831	2.26826	5.71702	133.498	16.1293	4.29096	0.754224	190.891	45.7951	2.3391	0.928936	196.802	221.962	1.7235	0.705708	23.6408	9.41872	30.2721	2.11195	328.522	18.116	90.9367	6.75901	0.477992	0.187431	6.40767	2.15807	10.2122	1.40772	0.902772	0.121153	4.92803	2.13798	65.486	9.42176	139.01	4.39671	0.194141	0.0568507	15.0211	4.6697	200.5	64.649	12.6847	2.92056	1.02233	0.197714	1.12269	0.232253	0.2	0.0881917	4.35658	0.563982	44.1196	18.7213	13.4655	3.9312	1.01985	0.00673516	11.7647	5.09455	4.38252	1.24414	1.80089	1.24102	68.9991	7.59535	19.3323	15.507	333.749	90.5715	12.7729	11.9478	7.40571	2.40506	5.71674	0.745767	2.63565	1.50546	30.9183	8.239	12.9637	12.8809	2.97836	2.75795	2.83696	1.15501	4.03904	0.637092	15.5795	3.6017	27.38	6.51377	107.496	253.288	8.23433	6.67241	177.245	805.333	8.25032	1.90548	2.5441	2.61011
0	1	0	1	0	0	0	1	1	1	0	0	0	69.9328	9.6781	12.8866	5.69517	149.822	494.855	9.29385	3.53952	93.0259	34.6557	42.5273	4.87768	81.5885	28.6797	24.38	16.2646	32.8974	5.69051	22.3662	9.50549	0.0258062	0.019698	0.38609	0.274034	595.928	2198.78	98.291	84.6604	2.33059	0.182027	103.911	2.87235	112.665	410.478	3.27867	2.17869	7.945	39.4806	0.156589	0.153754	2.34818	1.99985	3.34692	0.975843	37.2286	64.98	8.93509	2.88242	137.412	30.6969	41.1651	4.90157	1.62397	3.85317	136.8	16.4853	4.14069	0.647242	191.182	53.1444	2.46257	0.845974	144.893	178.688	1.77761	0.696803	26.3665	9.16615	30.4771	1.89464	329.172	18.6944	91.4773	5.80321	0.453743	0.236425	6.46157	2.48651	10.2315	1.24176	0.871779	0.100178	4.54783	1.93964	63.4063	8.94383	139.781	2.99145	0.199091	0.0847093	15.6088	6.30037	204.093	92.4682	12.2339	1.18495	0.959599	0.075658	1.09517	0.190474	1.75	2.05061	4.47913	0.545256	42.7113	13.7013	14.2289	5.79258	1.02044	0.0114398	11.9221	4.85605	4.38482	1.13048	1.62449	0.812448	69.2311	5.64568	17.5108	4.46524	314.104	93.3272	11.5088	10.8618	6.98583	2.15261	5.67289	0.604426	2.58243	1.6793	29.8952	10.2209	12.0495	18.5971	4.29926	17.9968	4.3918	13.2219	4.38722	0.747242	14.776	4.02038	26.4712	4.26922	74.1319	181.331	8.36058	6.11219	113.34	578.297	8.05399	1.76437	2.54513	1.73543
0	1	0	1	0	0	0	1	1	0	1	0	0	65.1635	9.40162	13.5319	5.03907	295.848	835.911	8.76	3.67614	101.086	39.6921	43.1124	3.51479	84.8456	25.3645	29.7872	18.6708	31.3926	5.30169	25.8898	12.5155	0.022181	0.0159937	0.372917	0.229703	1562.76	3872.5	94.4049	51.1834	2.34946	0.214953	103.542	2.84601	88.5143	113.053	2.85462	1.28852	43.2184	238.125	0.134933	0.0988526	2.0934	1.4741	3.27169	0.692605	35.9774	27.3755	9.33565	3.21018	139.561	28.895	41.6122	5.281	1.7016	3.386	139.178	18.0529	4.27071	0.924671	190.512	38.299	2.6267	0.999272	75.7976	86.1686	1.77312	0.461863	28.2055	8.18378	30.2709	2.18091	328.566	24.9271	91.1369	5.43748	0.431203	0.151999	6.47828	2.03007	10.1121	1.14853	0.868855	0.0779131	4.30906	1.9244	62.7324	8.00565	139.136	3.04867	0.196924	0.0567534	14.4085	4.74494	197.651	56.5765	12.0669	1.19533	0.912015	0.0842625	1.09499	0.226437			4.52251	0.465455	48.4103	11.0439	13.703	3.43379	1.0202	0.00637323	11.5078	5.04842	4.52709	1.07511	1.86146	0.487171	69.7928	4.72312	17.5322	1.49361	334.467	83.9758	13.5597	13.0674	6.71831	2.38003	5.72072	0.642112	2.91131	1.57357	33.875	7.51134	9.67387	7.47907	2.53221	1.28663	3.19929	2.29303	4.59454	0.978836	16.6316	2.93505	26.7792	4.75511	123.164	234.155	4.43267	3.48588	36.5752	73.138	8.36851	1.63021	2.1569	1.30016
0	1	0	1	0	0	0	1	1	0	0	1	0	69.8522	10.0405	12.4366	5.58077	60.0697	118.313	9.77676	3.94098	98.1963	35.1724	42.9144	5.33634	80.1944	27.7675	24.3519	16.7263	33.0705	6.47238	22.9626	10.3354	0.0261191	0.0192685	0.397206	0.253152	1271.87	4483.76	99.9039	81.0369	2.3389	0.212121	104.097	2.97208	105.192	281.151	3.33489	4.1514	8.92473	43.4607	0.166969	0.17067	2.39003	2.15963	3.23272	0.876981	34.4757	58.669	8.87596	2.85156	136.396	30.7141	40.9151	4.78895	1.87107	4.70379	135.913	16.7007	4.14269	0.676674	192.64	59.8697	2.44234	0.856619	144.611	176.447	1.84493	0.968334	26.4263	8.29355	30.3707	1.9238	329.809	17.5404	90.8568	6.55205	0.456924	0.263285	6.53993	2.36444	10.3281	1.30694	0.881509	0.0974623	4.45382	1.68466	63.335	8.22815	139.656	3.06433	0.200402	0.0909958	15.4763	6.10392	201.624	98.0365	12.2888	1.2032	0.978019	0.103986	1.08895	0.185544			4.47452	0.581088	44.3618	13.4011	14.7301	7.19904	1.0204	0.0122114	11.8171	6.33907	4.38551	1.20841	1.76648	1.03107	69.147	5.76203	18.0187	8.19279	320.174	95.2491	10.8232	9.83963	6.96471	1.97454	5.6891	0.635844	2.87119	1.91364	31.5797	8.74791	12.6364	21.6682	2.6908	2.44412	2.82877	1.03588	4.28922	0.69092	15.029	3.86212	26.2827	4.49163	109.244	223.702	7.80195	6.28514	128.673	546.539	7.8108	1.52948	2.48571	1.92974
0	1	0	1	0	0	0	1	1	0	0	0	1	68.5891	10.219	13.3647	5.67344	144.273	465.702	9.52633	2.9101	95.1	33.8252	42.3349	5.28979	82.5269	25.8274	24.2984	16.5259	32.6751	5.54256	22.3753	11.0534	0.0274147	0.0211538	0.401609	0.284103	1353.12	6093.68	100.677	89.7295	2.33152	0.164627	103.831	2.90384	130.709	519.61	3.2168	2.01228	6.42263	36.8928	0.161261	0.231831	2.33441	2.21417	3.38176	0.848053	34.8584	38.8466	9.37432	2.93197	136.644	32.8825	41.3667	5.16622	1.39215	2.3104	137.256	17.6498	4.14696	0.661599	186.667	38.8847	2.52063	0.891987	146.896	190.148	1.80656	0.715562	26.1716	8.53123	30.1548	1.93271	326.715	20.972	90.6369	6.06665	0.454296	0.21806	6.44327	2.14133	10.3525	1.19909	0.86193	0.0860969	4.59462	1.81584	63.6632	8.58971	139.493	3.01644	0.205687	0.0882783	15.218	4.7669	205.663	97.616	12.296	1.33586	0.972934	0.0882596	1.10828	0.188245	1.75	2.05061	4.52609	0.570457	43.2975	14.0986	13.9519	5.01687	1.02107	0.0072423	11.3977	4.70415	4.40344	1.1655	1.74362	1.0263	68.309	5.90504	17.4351	4.56239	316.854	88.9441	11.0959	9.59584	7.10946	2.12233	5.67306	0.625407	2.68507	1.75818	30.8006	9.38036	14.4009	22.4693	3.4507	8.22744	2.97085	1.16928	4.30407	0.791846	14.2083	4.1083	25.9896	4.2457	90.7161	205.964	9.18865	6.13775	116.823	660.904	8.47143	1.79283	2.46464	1.99175
0	1	0	1	0	0	0	1	0	1	1	0	0	67.0924	9.63634	12.5778	4.98775	203.078	616.531	9.69563	3.07109	99.0035	35.4815	42.6147	4.04078	82.6949	27.9864	26.7571	17.3545	32.4945	6.46372	24.3838	15.0695	0.0281049	0.0202133	0.442609	0.320102	2708.29	11706	90.7092	56.1172	2.33833	0.224153	103.896	2.80368	89.2084	162.098	3.07505	1.56867	12.6943	84.8692	0.164049	0.145034	2.4464	2.07578	3.2183	0.817989	37.1517	43.7406	9.05488	2.64116	137.697	30.8964	41.9628	5.24284	1.97409	5.071	140.228	19.1878	4.11346	0.600146	186.814	34.7364	2.54288	0.822212	130.494	193.13	1.8132	0.602214	25.9003	9.18337	30.3162	2.20985	328.506	25.2965	90.7763	5.56366	0.452848	0.146132	6.34777	2.12607	10.1087	1.20308	0.880513	0.0841645	4.54132	1.723	63.0273	8.28367	139.906	2.65376	0.196149	0.0557562	15.3866	6.48322	204.964	66.5916	12.2739	1.96708	0.98266	0.189638	1.11726	0.18343			4.59403	0.523124	48.8449	13.4568	14.1034	5.35442	1.02058	0.00664002	12.1048	4.75175	4.38941	0.973155	1.93024	1.50017	69.2897	5.42348	19.4563	15.1212	332.401	79.5317	12.1966	10.6171	6.94687	2.04466	5.67323	0.582272	2.88181	1.48421	33.3253	8.16468	10.1058	10.3149	2.60235	1.95259	2.62605	0.765085	4.38066	1.14334	16.4254	3.2204	26.4909	4.15369	81.8646	175.989	5.44808	5.20292	73.3365	263.027	8.15007	1.51607	2.39423	2.21954
0	1	0	1	0	0	0	1	0	1	0	1	0	71.5366	9.77428	12.5553	4.92816	156.036	543.274	8.75418	3.05901	100.882	32.2204	42.895	5.34564	81.425	30.8205	24.641	16.7018	32.0549	6.10413	23.4105	14.2506	0.0259128	0.0202618	0.38794	0.284904	1790.75	8016.45	106.026	178.693	2.34204	0.208184	103.579	3.0851	93.1371	253.611	3.49386	2.26267	7.887	59.4527	0.154507	0.144661	2.24608	1.85808	3.24358	0.893027	34.6025	43.2462	8.99422	3.1794	136.002	32.0997	41.0581	4.67982	2.16516	6.20197	136.516	16.5996	4.17106	0.807325	188.556	50.019	2.44371	0.845615	180.81	228.777	1.84148	1.79344	25.6856	9.71776	30.3349	2.09111	329.623	18.2285	91.2108	5.70854	0.468532	0.206248	6.47904	2.46902	10.0939	1.312	0.887573	0.0958075	4.69292	1.94263	63.8347	9.21757	139.603	3.96554	0.194908	0.0625844	15.0713	5.05304	199.095	69.9276	12.3594	1.97989	0.996415	0.190632	1.11708	0.257235	10.8333	22.4736	4.46098	0.556081	39.4072	18.5659	13.7767	4.90238	1.02041	0.00857442	12.6189	5.61626	4.44953	1.16111	1.84344	1.30352	70.0034	5.76069	18.2323	8.42539	324.475	88.9626	9.39619	8.04219	7.23345	2.93316	5.7202	0.6526	6.31704	97.6607	31.3636	8.49838	16.5127	50.4829	2.8674	3.75216	2.98241	1.33567	4.18645	0.794258	15.8532	3.67815	27.142	4.48967	96.5676	224.132	8.14071	6.65844	72.0044	319.241	7.83856	1.62771	2.88896	5.61702
0	1	0	1	0	0	0	1	0	1	0	0	1	70.389	9.904	13.2058	5.41906	238.131	660.278	9.07442	3.14339	95.0872	32.6158	41.9061	4.43192	84.1003	33.7592	26.4985	53.6235	32.257	6.27182	25.1745	48.1085	0.026323	0.0206289	0.384267	0.273617	1710.31	8052.3	103.835	134.473	2.31138	0.199809	103.621	3.245	102.48	281.925	3.40673	2.32589	11.3743	77.543	0.159723	0.149781	2.30305	1.93354	3.36007	1.02637	36.7566	50.956	9.16883	3.62311	138.241	49.4362	40.7544	5.10759	1.63268	4.37272	135.129	17.9228	4.15549	0.831938	195.422	112.131	2.48805	0.837858	161.319	216.599	1.83988	1.88074	25.6018	9.60187	30.277	2.07649	328.174	20.701	91.0079	5.74824	0.479173	0.411869	6.45638	2.3309	10.13	1.2576	0.884368	0.103607	4.83154	2.12437	63.9234	9.43422	139.541	3.82492	0.19998	0.0650873	15.1757	5.29647	203.869	72.4532	12.4776	2.34448	1.01111	0.266387	1.12728	0.277776	8.8	17.4119	4.43468	0.57629	40.2025	16.4504	14.0364	5.07827	1.01999	0.00724093	12.2063	5.37216	4.43594	1.15569	1.84643	1.21765	69.266	6.21596	18.0454	8.64953	322.612	90.5742	10.5519	8.88361	7.35845	3.06189	5.69767	0.605992	3.38939	20.0788	30.7657	9.253	14.5393	23.6248	2.95936	5.71952	3.18394	2.08738	4.18861	0.796679	15.2453	3.86021	27.1816	4.63283	92.0284	209.165	8.0954	6.7572	91.9321	485.01	8.13745	1.84604	2.67976	4.27082
0	1	0	1	0	0	0	1	0	0	1	1	0	67.4007	10.6623	12.0123	4.20913	287.87	1164.57	8.97517	3.26452	98.2148	33.9574	42.4822	4.11083	80.9638	27.0625	26.0273	17.174	33.2994	9.80275	23.4169	13.4037	0.029662	0.023379	0.4557	0.375105	2150.49	10053	84.2963	40.8421	2.35502	0.229831	103.748	2.72073	97.4195	188.219	2.99529	2.48634	10.3022	80.3265	0.174596	0.135987	2.60491	1.77558	3.19086	0.77809	35.2486	38.546	9.16703	2.63768	138.293	27.0576	41.3507	5.02103	2.37151	6.15641	138.702	18.9943	4.19599	0.73726	184.179	30.0574	2.53373	0.849498	151.456	268.673	1.7843	0.568877	25.4174	9.82777	30.2874	2.30481	331.227	20.1572	90.8424	5.4146	0.464383	0.135146	6.56448	2.30225	10.1991	1.05278	0.879155	0.0972009	4.30316	1.46442	62.495	8.16188	139.175	2.75741	0.196916	0.0554477	15.1251	6.16705	200.266	65.648	12.3574	1.95124	0.985896	0.197319	1.13002	0.190555			4.53182	0.509526	50.1111	12.6472	13.4135	3.1738	1.02126	0.00776488	11.9205	6.11432	4.37557	1.0062	1.84678	1.07333	68.6596	5.33917	19.6359	17.0013	334.515	78.9992	10.646	9.94692	6.73729	1.771	5.69948	0.672879	2.83993	1.30736	34.3649	8.20977	12.0317	14.4143	2.64293	1.89085	2.64281	0.843509	4.24993	1.00063	16.4646	3.30877	26.029	4.1883	77.6173	191.667	5.99706	5.50503	52.4695	140.186	8.03524	1.46315	2.38611	2.25175
0	1	0	1	0	0	0	1	0	0	1	0	1	66.9881	10.2324	13.1136	5.17152	369.131	1208.77	9.80401	2.95188	97.5935	34.7974	42.2304	5.04531	81.6361	26.5292	25.9708	21.7948	31.9622	8.52806	22.4725	12.3253	0.0278503	0.0218179	0.421028	0.334357	1430.54	7000.37	97.5106	73.2722	2.33477	0.200408	103.621	3.08866	101.454	195.426	3.10854	2.36844	20.1262	108.129	0.162795	0.129447	2.35796	1.73364	3.2309	0.810527	36.8901	44.2246	9.49667	3.19297	143.462	44.419	41.681	5.22275	1.55551	3.10581	139.038	19.0333	4.19142	0.904708	189.027	39.4648	2.46958	0.875249	154.906	255.792	1.75394	0.542962	25.0177	9.25378	30.2773	2.28851	329.482	21.5047	90.8131	5.59989	0.45619	0.159746	6.34903	2.29169	10.2028	1.18035	0.874708	0.0985469	4.58892	1.8064	63.5086	8.1839	139.208	3.45018	0.195165	0.0579634	15.7013	6.33433	200.578	67.0797	12.1037	1.58058	0.989702	0.164191	1.14132	0.199948			4.57131	0.553296	46.7258	15.1497	13.5324	4.1057	1.02049	0.00739954	12.091	6.15004	4.25789	1.09102	1.86689	1.44363	68.6242	5.7589	18.5554	11.2676	335.588	87.1273	11.3535	9.87396	7.02418	2.06887	5.72308	0.628768	9.68683	88.7673	33.052	7.74372	12.3858	13.7292	2.64185	1.78974	2.77237	0.895983	4.12052	0.746875	15.9721	3.07717	26.5542	4.21227	54.0689	150.305	6.23211	5.36484	67.1447	255.581	8.32527	1.57018	2.37174	2.59349
0	1	0	1	0	0	0	1	0	0	0	1	1	70.7736	10.1206	13.1916	5.16331	280.697	879.63	9.09647	2.9566	97.3026	36.0038	42.2011	4.98186	82.3782	33.8547	24.0608	20.3457	32.1353	6.93251	23.5795	23.0535	0.0262326	0.0185156	0.388778	0.257492	1967.32	8273.96	101.779	129.342	2.33363	0.203404	103.504	3.0632	102.316	293.435	3.44756	3.76657	12.3747	69.4303	0.158028	0.138449	2.28651	1.85926	3.32477	0.902172	35.4242	51.0663	9.3795	3.39111	140.245	43.7084	40.7111	4.86826	2.00466	5.81988	135.709	17.557	4.21953	1.00455	191.215	51.5909	2.43025	0.838429	172.608	223.963	1.82711	1.9789	24.9224	9.31704	30.1854	2.01094	329.594	18.4264	90.6536	5.82914	0.472262	0.206561	6.43757	2.36018	10.1971	1.25063	0.885552	0.102361	4.83594	2.0018	64.498	9.08613	139.291	4.5003	0.198522	0.0669067	15.2874	5.21282	201.911	74.3019	12.433	2.00861	1.01525	0.213672	1.12914	0.270246	7.87789	19.0313	4.46186	0.572082	41.119	16.858	13.7418	4.61409	1.02047	0.0081721	12.3044	6.92639	4.38773	1.141	1.82229	1.22645	69.2218	6.10986	18.6415	10.6332	327.649	90.2054	11.1515	9.15189	7.35044	3.06454	5.72034	0.656835	2.53443	1.38211	32.0344	9.83379	15.2909	22.6567	3.01183	5.10392	3.34239	3.24726	4.14869	0.975486	15.805	4.0734	27.007	4.49225	99.731	239.575	7.7953	6.18454	93.2609	399.959	8.31363	1.83386	2.48387	2.22225
0	1	0	1	0	0	0	0	1	1	1	0	0	66.9559	9.48279	13.8997	5.33631	426.913	1019.64	9.17833	3.84016	94.8927	44.5586	42.9398	3.67551	80.6721	23.4239	26.6541	17.9061	31.8755	5.54039	26.2248	13.6067	0.0235637	0.0175331	0.380787	0.252097	1351.68	4070.49	100.031	63.0594	2.35083	0.236365	103.824	2.59043	95.1101	128.836	2.92498	1.43238	0.501338	0.469887	0.129511	0.0989083	2.08327	1.5522	3.33102	0.697203	31.0536	16.8006	8.90872	2.75109	134.33	26.9093	41.8662	5.39942	1.81881	3.83475	140.106	17.7247	4.3056	1.04545	189.327	39.4968	2.64969	1.02387	71.6145	82.915	1.69876	0.524204	27.0425	8.66947	30.6497	1.85646	331.429	19.5959	91.8712	5.25995	0.430994	0.137834	6.50069	2.10134	10.0835	1.13769	0.891211	0.0723112	4.47866	2.15406	63.8206	8.55602	139.49	3.3026	0.184313	0.0542673	14.8522	5.46733	194.422	54.1224	12.2862	1.24052	0.921875	0.0953993	1.09973	0.251132			4.47016	0.398017	49.0662	11.5743	13.7953	3.89929	1.0191	0.00638834	12.0328	5.17939	4.49961	1.07476	1.93792	0.469924	69.5498	4.90805	17.6106	1.51091	327.723	83.2152	15.6175	14.1225	6.74361	2.53098	5.75696	0.684968	2.80358	1.56709	33.22	8.36312	10.195	7.22301	2.39178	1.08623	2.7	0.474342	4.67883	1.04663	16.9467	3.04978	26.6104	4.44185	135.169	250.436	4.00421	3.0441	20.9582	39.8007	8.73797	1.57205	2.09435	1.34471
0	1	0	1	0	0	0	0	1	1	0	1	0	70.6362	9.48632	12.7007	6.43932	111.47	398.061	9.82946	4.12724	99.5061	34.708	42.6386	3.83453	80.3453	27.9992	24.6395	17.7492	32.7441	5.5742	23.2098	10.3135	0.0253813	0.0190495	0.395176	0.255431	727.345	2690.16	104.132	114.097	2.3407	0.189766	104.176	2.96648	98.944	259.123	3.0627	1.93296	22.0335	100.67	0.153504	0.161886	2.20869	1.76156	3.24725	0.938033	33.8075	66.1891	8.81165	2.71976	139.393	33.2013	41.2231	4.69751	1.9644	5.04161	136.662	15.977	4.17339	0.740816	192.473	62.0367	2.4402	0.836643	146.731	195.066	1.73459	0.579914	26.3379	8.51716	30.3887	1.8851	329.152	15.8614	91.635	5.79625	0.454001	0.273096	6.59848	2.54139	10.2212	1.25663	0.891976	0.0912995	4.47045	1.69232	63.7904	8.54731	139.573	3.18875	0.202523	0.10081	15.701	7.24754	204.398	112.888	12.2143	1.22175	0.960125	0.0795591	1.09326	0.199128			4.45747	0.525257	44.3483	15.0435	14.198	6.00924	1.02006	0.0135356	11.4691	4.5539	4.37726	1.14529	1.77236	0.810446	69.0686	5.8063	17.7744	4.88586	316.19	95.4551	9.71583	8.55945	6.98466	1.92387	5.75475	0.677469	2.92186	1.95625	31.4706	13.0806	12.7396	22.2273	2.68909	2.67566	2.87002	0.87948	4.31383	0.664825	15.3393	3.68262	26.3614	4.40188	89.8641	201.207	8.06986	6.72033	91.7048	354.568	7.74781	1.54934	2.41902	1.50137
0	1	0	1	0	0	0	0	1	1	0	0	1	69.4728	9.89871	13.3972	6.64288	264.016	723.21	9.65346	3.31959	91.7242	33.3792	41.8159	3.94119	83.1519	27.3951	23.39	15.8499	32.5348	5.48365	21.5914	8.6196	0.0281394	0.0217293	0.422047	0.320861	640.115	2420.52	105.207	129.907	2.31364	0.189031	104.002	3.00878	98.9781	194.776	3.18378	2.2086	16.5204	86.3927	0.140598	0.109401	2.19301	1.67996	3.42849	0.916529	31.6851	28.9462	9.27519	2.84856	137.91	32.944	41.2773	5.30228	1.36614	1.83296	136.452	17.8512	4.19025	0.779089	187.86	43.8552	2.52238	0.882854	153.905	204.781	1.78999	0.79431	26.1772	8.17697	30.0914	2.10439	326.431	20.6722	90.557	6.92166	0.459489	0.250489	6.61101	2.33992	10.2874	1.12773	0.866626	0.0891319	4.62969	1.93607	63.9338	8.53259	139.229	3.51357	0.210513	0.107269	15.5606	6.15739	210.278	115.714	12.3032	1.23468	0.958023	0.0822084	1.09133	0.206862	1.75	2.05061	4.50525	0.547297	43.7447	14.1877	14.47	5.67959	1.02073	0.007424	11.5604	4.89592	4.45968	1.19687	1.80295	1.62391	68.0361	5.85772	17.5328	4.69077	309.705	91.0606	11.9944	9.98089	7.17816	2.13947	5.65688	0.602794	2.7335	1.74425	30.1871	9.32726	13.2048	21.2821	3.79082	10.598	3.00624	1.18107	4.37738	0.658189	14.9769	4.19305	26.239	4.23543	102.234	235.067	8.47841	6.41847	121.211	689.932	8.58718	1.93595	2.43403	1.74579
0	1	0	1	0	0	0	0	1	0	1	1	0	65.8	9.94475	13.3541	5.31835	51.3928	76.2772	10.4333	5.52208	97.619	47.5635	42.7069	4.04454	79.1048	21.3088	27.1712	18.0578	31.8071	5.98763	26.0185	14.7537	0.0240425	0.0137744	0.395259	0.20151	1943.98	4977.32	95.3682	45.9295	2.3211	0.278019	103.825	2.80435	97.1026	149.335	2.3935	0.918541	0.509673	0.473421	0.149871	0.116234	2.26838	1.6931	3.19874	0.698708	28.1222	15.6585	9.12109	2.18015	141.839	24.0109	41.6661	5.13038	2.11067	4.51064	139.845	16.8826	4.32789	1.10638	196.906	40.2	2.50257	0.902941	59.722	50.6663	1.74564	0.480957	27.6419	7.60038	30.492	1.7572	332.308	9.28954	91.6627	4.67628	0.442353	0.136672	7.01542	1.82523	10.3863	1.15922	0.884537	0.065487	4.17028	1.51604	63.0559	7.7011	138.526	4.13672	0.190695	0.0530816	13.9402	2.30733	185.182	50.8647	12.3066	1.36864	0.913417	0.0937889	1.13723	0.272976			4.48558	0.447052	48.123	14.7032	13.5098	2.69325	1.02046	0.00666242	10.3928	3.43952	4.37302	1.02726	2.11	0.367696	68.5353	5.33204	17.7758	1.63099	326.724	75.4673	12.8722	14.9841	6.89689	2.28983	6.03838	0.826967	3.03319	1.6334	35.05	7.15623	9.72249	8.41817	2.58953	1.10893	2.60273	0.589272	4.59894	0.916153	16.9766	3.19202	25.8231	4.48172	169.376	292.365	4.62744	3.86601	30.1741	48.2441	8.41513	1.67619	2.18748	1.19392
0	1	0	1	0	0	0	0	1	0	1	0	1	65.2179	9.64385	13.5602	5.21081	307.137	833.918	9.4625	4.96679	91.5629	42.4958	42.6878	3.25179	82.8913	24.0856	27.9992	18.7095	31.9833	5.61552	25.7133	12.4932	0.0245996	0.016538	0.379044	0.234626	1356.11	3891.53	90.3458	41.6212	2.37297	0.1335	103.987	2.84077	97.8073	128.049	2.88805	1.38675	0.459096	0.442679	0.138718	0.104532	2.10337	1.5127	3.29611	0.673547	32.0904	18.5606	9.12221	2.58453	136.78	27.6918	41.4046	5.53029	1.75486	3.79318	138.779	18.4759	4.28445	0.941926	185.497	32.6548	2.53862	0.987057	67.1441	78.0491	1.78323	0.495789	27.134	7.87683	30.0098	2.39099	329.564	20.042	90.5014	5.93496	0.445772	0.156851	6.72041	2.02545	10.0326	1.03105	0.871845	0.0709526	4.39897	1.96892	63.3367	7.99705	138.973	3.07542	0.191215	0.0556294	14.5193	5.24742	198.248	60.5567	12.2837	1.21427	0.918125	0.0879237	1.09694	0.247195			4.53754	0.479069	47.9765	11.3466	13.2322	2.24879	1.01998	0.0065055	11.3074	5.13261	4.3921	1.08197	2.10633	0.424667	69.2281	4.82432	17.6733	1.39118	344.095	88.3767	17.357	14.9373	7.06595	2.42193	5.74175	0.65054	2.75451	1.60726	33.1	7.30395	9.69923	7.25491	2.44136	1.11975	2.65923	0.491536	4.53105	0.919333	16.5232	3.28827	26.5142	4.19135	118.387	251.644	4.25184	3.48469	24.2901	43.8362	8.85559	1.60476	2.22938	1.32339
0	1	0	1	0	0	0	0	1	0	0	1	1	69.6361	10.3126	13.1584	6.45297	112.549	424.052	9.95344	3.23612	94.2564	34.7988	42.5191	6.4088	83.3941	27.4066	22.8391	15.0148	32.5949	5.53039	22.4833	9.80503	0.0278704	0.0274546	0.415906	0.286179	1640.75	5541.65	111.659	125.884	2.34425	0.171813	104.219	3.14456	89.8872	114.593	2.8539	1.3559	18.5551	93.4101	0.151389	0.116939	2.26553	1.73451	3.34862	0.896912	30.8008	33.772	9.25063	2.67434	141.596	33.9038	41.2243	5.14143	1.61012	3.19217	136.55	17.4705	4.21874	0.794189	189.292	42.2259	2.45874	0.824191	126.726	163.581	1.75988	0.632558	25.574	7.98589	30.216	1.90697	328.292	17.036	90.9415	6.12161	0.462897	0.252941	6.67283	2.32014	10.3937	1.2629	0.888022	0.0882194	4.50998	1.76858	64.1776	8.00537	139.275	3.41439	0.204371	0.112259	15.4508	5.78426	204.981	120.134	12.2572	1.17633	0.979269	0.0997498	1.08978	0.205533			4.49089	0.557087	45.1979	13.1197	14.1363	5.37957	1.02127	0.00737876	10.6945	4.29355	4.38833	1.15861	1.89325	1.21348	68.0518	6.40109	17.9256	5.27522	321.964	93.3165	11.8454	10.6576	7.10231	2.15091	5.6358	0.60886	2.99855	2.04239	31.4116	8.02961	14.484	24.8881	2.89841	2.84053	2.87899	0.966808	4.20389	0.674871	14.8862	3.83588	25.9289	4.61847	111.594	237.06	7.54131	6.3918	171.513	808.225	8.38459	1.52211	2.39003	2.10512
0	1	0	1	0	0	0	0	0	1	1	1	0	68.4972	10.1344	11.831	4.11774	218.765	700.848	9.53758	3.42498	96.4237	36.7439	42.6134	4.35854	82.0984	28.0203	25.1402	15.1023	32.3784	6.088	24.939	14.5204	0.0295526	0.0198896	0.453702	0.303016	4971.24	16579.8	92.6759	69.1549	2.3673	0.231736	103.91	2.82813	97.6123	199.523	2.78675	1.27943	10.7108	88.1181	0.177083	0.160076	2.60221	2.05031	3.23198	0.75547	33.6504	32.4509	9.20827	2.49514	140.264	30.9683	41.545	5.31793	2.14346	5.63741	138.298	20.1813	4.17821	0.656778	190.141	32.5182	2.65614	0.894274	148.633	210.065	1.77035	0.576123	25.5585	9.33741	30.1715	2.35883	329.87	22.5251	90.7647	5.52506	0.462339	0.140139	6.5724	2.20395	10.2414	1.10229	0.900275	0.093347	4.38614	1.46444	62.7852	8.11119	139.325	2.65856	0.192114	0.0553566	14.6301	4.52061	195.858	67.4257	12.3529	2.0852	0.977375	0.208251	1.11849	0.194165			4.55665	0.551382	50.8186	13.5124	13.4878	3.63358	1.02085	0.00664744	11.8514	4.75272	4.54423	1.08441	1.65409	0.660579	68.6407	5.54632	19.2579	15.0888	330.005	79.4572	11.55	10.918	6.87807	1.81582	5.67918	0.616508	2.80949	1.31955	34.0318	7.56241	15.459	25.537	2.80735	2.09791	2.94894	1.27516	4.35738	1.20891	16.6452	3.79517	25.8858	4.30237	64.2033	167.757	5.88638	5.86823	75.5024	197.766	8.43998	1.59458	2.60163	2.78733
0	1	0	1	0	0	0	0	0	1	1	0	1	67.6496	9.84717	12.6954	5.24608	300.58	818.8	10.467	3.28258	94.954	39.2736	41.8966	4.37913	83.2226	29.064	23.954	14.2884	31.8391	5.66003	22.786	13.4936	0.0281039	0.0192487	0.428183	0.277113	2102.03	8961.74	93.0847	66.2092	2.32092	0.215187	103.671	3.03641	95.95	183.395	2.95179	1.54682	15.0317	92.2665	0.170081	0.146627	2.42305	1.86185	3.2767	0.833266	35.565	42.1412	9.30075	2.77439	137.808	32.9514	41.5921	5.36103	1.58234	3.13807	138.402	19.731	4.12751	0.631936	187.059	32.8849	2.59409	0.880682	140.73	200.161	1.76091	0.558546	24.6695	8.93799	30.2063	2.32365	329.435	20.3805	90.5689	5.60029	0.458786	0.147349	6.31461	2.12083	10.1959	1.2202	0.888259	0.0992604	4.79469	1.93925	64.2	8.31859	139.436	3.07617	0.18751	0.0518845	16.0256	7.17598	198.763	64.8814	12.089	1.42605	0.971374	0.139618	1.11965	0.195482			4.55896	0.53956	48.1211	13.2925	13.8481	5.02072	1.02041	0.00645236	11.7164	4.96163	4.42282	1.0655	1.98475	1.60896	68.5938	5.91543	18.3504	8.59082	331.26	81.5426	11.4064	10.5796	7.13165	2.17526	5.71133	0.604472	2.75221	1.31505	32.6839	7.89351	12.3264	21.7953	2.79489	1.9244	2.84563	1.15527	4.18712	0.858439	16.2089	3.09536	26.5446	4.50228	61.233	168.505	5.477	5.06913	96.615	319.647	8.55625	1.49927	2.55032	2.59089
0	1	0	1	0	0	0	0	0	1	0	1	1	72.2057	10.0094	13.2509	5.59711	271.185	808.335	8.87559	3.06314	95.9435	34.1027	41.907	4.81509	83.6368	39.4609	24.1842	18.9878	32.3993	6.13434	23.5164	17.0859	0.0264267	0.0191606	0.389071	0.246852	2092.35	8611.65	104.077	102.191	2.32989	0.188695	103.699	3.59796	101.923	279.01	3.43812	3.70921	18.6159	106.843	0.158002	0.151581	2.31053	2.06385	3.37261	0.955787	34.8898	42.2598	9.29254	3.51625	140.127	36.5034	40.5423	4.93275	1.8008	5.08624	134.682	17.2188	4.214	0.957373	192.72	52.4652	2.48636	0.869099	179.799	229.947	1.83547	2.27997	24.9374	9.55577	30.2231	2.04508	327.788	20.0675	90.8825	5.96831	0.482646	0.231524	6.62365	2.47682	10.1458	1.26988	0.89654	0.102447	4.8158	1.975	64.5536	9.35193	139.239	4.44861	0.197461	0.0697749	15.0083	5.16494	199.546	79.3239	12.7289	4.58704	1.01622	0.225873	1.12572	0.295555	13.5167	25.0082	4.41586	0.565229	41.5563	16.6045	13.8038	4.54147	1.02025	0.00726112	11.9744	5.737	4.43452	1.18193	1.85438	1.21146	69.027	6.66298	18.2778	8.77513	323.436	91.2663	11.3807	9.80601	7.40406	3.42589	5.75056	0.646078	2.52025	1.36858	31.3394	8.52381	16.1472	25.6658	2.91231	2.91793	8.11425	68.892	4.09677	0.80999	15.7054	3.51106	27.132	5.35029	113.905	265.142	7.92014	6.3678	91.8268	380.775	8.21593	1.81165	2.63401	2.30358
0	1	0	1	0	0	0	0	0	0	1	1	1	67.8711	10.8231	11.9939	4.29731	458.156	1395.02	10.2116	3.39956	92.2768	36.0401	41.8459	4.41819	81.447	27.0802	23.1923	14.0308	32.9141	9.56467	21.746	10.7092	0.0300301	0.024491	0.44352	0.365457	1156.23	4429.69	112.75	181.155	2.35874	0.218489	103.601	2.87866	108.095	207.719	2.8234	2.58775	11.4394	84.368	0.183948	0.150781	2.59577	1.82191	3.30093	0.803249	31.8248	35.8943	9.33808	2.75114	144.906	41.8725	41.0476	5.242	1.63774	3.20225	136.809	19.8053	4.25077	0.817655	188.943	35.5326	2.53451	0.908117	169.483	282.496	1.76553	0.581976	24.4458	9.46838	30.1638	2.38304	332.035	13.9679	90.6832	5.70874	0.475989	0.142248	6.48506	2.21903	10.3062	1.1276	0.885311	0.110444	4.60378	1.6758	63.6251	8.37058	138.858	2.93025	0.19074	0.0565321	15.2884	5.73869	196.62	68.2064	12.1995	1.35118	0.96972	0.139205	1.14093	0.212311			4.49065	0.559768	50.2694	14.5113	13.495	3.2833	1.02134	0.00763883	11.5097	6.39242	4.33851	1.06862	1.70401	1.09545	68.1216	5.80076	18.6435	11.1344	335.597	83.8219	10.7339	9.69991	7.02168	1.96102	5.753	0.684815	2.75129	1.27816	33.5017	7.87036	15.1244	23.6833	2.8945	2.08556	2.99579	1.46548	4.01752	0.666162	15.9915	3.32909	26.1209	4.30824	61.2432	160.206	6.059	5.18308	89.4211	294.506	8.32246	1.44224	2.47202	2.58235
0	1	0	0	1	1	1	1	0	0	0	0	0	71.3636	11.3778																																																																																																											1.0125	0.00353553
0	1	0	0	1	1	1	0	1	0	0	0	0
0	1	0	0	1	1	1	0	0	1	0	0	0	74.25	12.0658									38.725	3.85373	64.5	0.707107	13.75	1.06066	38.125	1.16673			0.035	0.0212132	0.4125	0.159099							106.725	0.106066	88.6	16.9706	1.83	0.381838			0.3375	0.258094	5.0875	4.1189	2.96	0.296985	17.5	2.12132	7.0775	0.590434			38.175	2.01525			125.625	10.4298	3.755	0.0777817							1.69375	0.330572	24.0875	2.52791	30.6875	1.85616	329	9.89949	93.3	2.96985	0.53125	0.0159099	7.8125	0.265165			0.95	0.0282843	4.3875	0.519723	62.6	1.69706	139.025	3.57089			12.15	2.05061	228	106.066	14.3	0.707107			1.1725	0.109602			4.09	0.0848528							6.825	0.388909					67.2925	1.82787	18	0.848528	380.25	72.4784			6.985	0.629325																	28.575	2.01525
0	1	0	0	1	1	1	0	0	0	1	0	0
0	1	0	0	1	1	1	0	0	0	0	1	0	71.25	8.80814
0	1	0	0	1	1	1	0	0	0	0	0	1	73	9.67471									38.725	3.85373	64.5	0.707107	13.75	1.06066	38.125	1.16673			0.035	0.0212132	0.4125	0.159099							106.725	0.106066	88.6	16.9706	1.83	0.381838			0.3375	0.258094	5.0875	4.1189	2.96	0.296985	17.5	2.12132	7.0775	0.590434			38.175	2.01525			125.625	10.4298	3.755	0.0777817							1.69375	0.330572	24.0875	2.52791	30.6875	1.85616	329	9.89949	93.3	2.96985	0.53125	0.0159099	7.8125	0.265165			0.95	0.0282843	4.3875	0.519723	62.6	1.69706	139.025	3.57089			12.15	2.05061	228	106.066	14.3	0.707107			1.1725	0.109602			4.09	0.0848528					1.0125	0.00353553	6.825	0.388909					67.2925	1.82787	18	0.848528	380.25	72.4784			6.985	0.629325																	28.575	2.01525
0	1	0	0	1	1	0	1	1	0	0	0	0	74	7.65942			11.425	10.5712					45.6556	0.803695	73.0556	9.23811	15.15	6.33581			25.1833	9.11048	0.015	0	0.359583	0.0100173					2.345	0.136107	103.65	1.32571	69.7929	17.8989	3.79667	0.945163			0.168333	0.0895669	2.85833	2.48666			33.5833	16.6289	8.789	1.86338			33.9	4.38406	1.325	0.148492	112.25	16.617	4.5	0.20664			3.27083	0.811994			1.99583	0.0200347	28.3823	16.2413	32.275	1.0253	326.667	3.29983	98.275	4.63155	0.31	0.13435	3.91925	0.39704	9.5	0.282843			2.78667	0.216846	52.4	2.05061	140.717	3.62365			13.1167	4.78476							1.32	0.438406							13.1	0.848528	1.01125	0.00318198	13.16	3.98406	5.75667	0.659116	1.22875	0.0159099	78.2878	1.97539			342.944	102.828			5.2075	0.272236																	31.6433	1.70648					9.45833	13.3761	6.525	0.176777
0	1	0	0	1	1	0	1	0	1	0	0	0	72.2568	9.96715	9.72779	2.13797	16.519	8.46802	8.8	0.989949	105.944	52.6653	41.6254	5.51096	74.9353	24.1777	20.2934	15.0601	34.5922	9.36154	19.6554	3.32123	0.0311168	0.0233151	0.436761	0.2762	156.75	331.582	70.293	30.6391	2.32431	0.156383	104.249	3.14939	74.9209	22.4899	3.83278	2.00129	0.368939	0.312726	0.168728	0.119194	2.72838	2.24723	2.91389	0.780781	22.1797	15.473	9.26659	5.12456	119.1	25.845	39.6496	4.89245	1.19158	0.262565	131.152	18.0654	4.09026	0.328466	169.147	31.7948	2.62393	0.882813	240.854	333.528	1.6819	0.616422	24.0576	9.83948	30.9717	2.36622	327.654	20.3391	93.7451	5.26025	0.450608	0.143338	6.56531	2.77972	10.0151	0.920718	0.94628	0.0561677	4.05656	1.45601	61.8783	8.42904	139.18	2.54598	0.192931	0.0448933	13.5075	2.53831	209.236	58.4783	12.9774	2.1456	0.98625	0.0932179	1.07256	0.228841			4.16384	0.621022	40.4852	9.64682	14.3746	5.25346	1.02099	0.0090632	14.5955	5.44754	4.43195	0.894372	1.15929	0.401865	69.7727	5.9471	18.0895	4.38382	309.645	99.4287	12.235	11.1924	6.62375	1.86252	5.78846	0.675819	3.10056	2.20103	35.4917	8.69328	6.15667	4.17512	2.05833	1.17864	2.29083	0.890171	3.48333	1.21138	11.265	4.07388	27.3558	4.23745	158.51	307.102	5.62917	5.38909	496.234	1646.8	7.86353	1.5712	2.58175	1.83535
0	1	0	0	1	1	0	1	0	0	1	0	0	67.6667	20.1329
0	1	0	0	1	1	0	1	0	0	0	1	0	70.8438	12.4515	9.97222	4.98454	17.9488	9.05439			68.85	29.4864	41.6011	5.27132	77.4994	23.9554	21.6499	12.2485	34.5523	8.17034	24.2253	12.2124	0.0254461	0.0118955	0.346292	0.254277	545.375	651.566	117.684	137.39	2.31024	0.0962191	103.726	2.61222	76.2477	19.1105	3.65871	2.12264	0.932222	1.83501	0.165524	0.156451	2.91463	2.88809	3.00333	1.04522	21.9869	12.6849	8.87058	3.09048	138.159	46.1171	39.4289	3.85955	1.17048	0.291118	133.358	13.6714	4.06168	0.340623	171.035	38.5886	2.60942	1.0676	338.34	412.96	1.63829	0.511037	23.7714	13.0836	30.5701	2.34118	330.596	9.13979	92.4582	6.72269	0.395995	0.154257	5.48493	3.50489	10.1455	0.839844	0.912687	0.0952218	4.1209	2.51753	61.0261	12.4547	139.399	2.45323	0.179444	0.0320705	13.1148	5.99929	190.017	36.7467	15.8432	6.65011	2.1075	1.39654	1.04047	0.316633			4.36815	0.757764			12.7656	0.837234	1.02082	0.0080423	13.3768	4.34393	4.34697	0.965783	1.2225	0.400284	69.5635	6.14704	15.9829	2.14215	335.029	83.4592	14.4167	12.6236	6.41239	2.93277	5.78571	0.566947	2.86433	2.02884			9.035	1.85969	2.26033	1.16446	2.33625	1.12728	4.05	1.00409	13.6025	0.639932	26.9607	3.72086			3.285	0.487904	15.8297	15.8298	7.54091	1.55126	2.81813	2.32146
0	1	0	0	1	1	0	1	0	0	0	0	1	74.6222	9.64669	10.6833	2.55103	19.875	12.834			112.811	20.7392	39.1363	6.55694	73.6599	25.6113	21.9427	19.9704	40.7615	8.07441	25.7643	15.3559	0.0361169	0.0288979	0.456821	0.350473	287.1	585.299	118.893	153.313	2.23673	0.13881	103.502	3.49179	73.6887	26.8883	4.43558	2.08638	1.11306	1.76751	0.13057	0.0729738	1.78693	1.24389	3.10194	1.02845	27.0485	19.1736	7.25897	3.42426	155.833	44.7896	38.2469	4.07807	1.1371	0.228297	128.75	17.3588	4.04912	0.292253	187.572	48.4524	2.10824	0.57731	286.476	431.563	1.4458	0.456651	21.1628	8.99207	30.6722	2.38734	323.14	23.9805	93.4687	4.76438	0.528981	0.112145	7.37781	2.71653	9.99103	1.10788	0.900813	0.0869459	5.1606	2.35841	65.7241	8.40055	138.615	2.69999	0.199333	0.0531896	13.8274	2.2609	211.869	68.3456	16.4199	6.3651	2.0225	1.51674	0.989625	0.226863			4.14972	0.566463	40.0625	11.6312	16.4222	6.98007	1.02068	0.00960126	16.2245	6.26155	3.81337	0.770386	1.4725	0.335876	67.9075	7.40465	19.4319	5.5918	274.743	101.561	6.06	0.763675	7.25389	2.66507	5.53125	0.507752	2.256	0.55781	31.4167	3.70484	8.06333	2.1358	1.99278	1.19083	2.31375	0.361141			9.87	4.63862	26.0418	4.97071	314.19	431.264	4.621	5.10357	29.2364	40.3619	8.32	1.67961	2.6065	2.1398
0	1	0	0	1	1	0	0	1	1	0	0	0	76.1111	6.07134									41.25	7.42462	63.5	0.707107	11.25	2.47487					0.0175	0.00353553	0.333333	0.0471405							105.075	2.43952	83.281	9.44836	3.315	1.71827			0.375833	0.203882	6.30833	2.39238			25	12.7279	7.58	1.30108			35.2	6.22254			116.75	22.981	4.195	0.700036							1.72083	0.368874	31.0833	12.4215	32.5	0.707107	330.167	8.24958	98.475	4.34871	0.3675	0.215668	6.1	2.68701					3.32667	0.980521	56.175	7.38927	136.65	0.212132			10.2167	0.683537	185.5	45.9619					1.44	0.268701			3.625	0.742462							9.975	4.06586					72.6775	9.44341			395.25	93.6916			5.7775	1.07834																	31.425	2.01525
0	1	0	0	1	1	0	0	1	0	1	0	0
0	1	0	0	1	1	0	0	1	0	0	1	0	80	0									41.25	7.42462	63.5	0.707107	11.25	2.47487					0.0175	0.00353553	0.333333	0.0471405							105.075	2.43952	83.281	9.44836	3.315	1.71827			0.375833	0.203882	6.30833	2.39238			25	12.7279	7.58	1.30108			35.2	6.22254			116.75	22.981	4.195	0.700036							1.72083	0.368874	31.0833	12.4215	32.5	0.707107	330.167	8.24958	98.475	4.34871	0.3675	0.215668	6.1	2.68701					3.32667	0.980521	56.175	7.38927	136.65	0.212132			10.2167	0.683537	185.5	45.9619					1.44	0.268701			3.625	0.742462							9.975	4.06586					72.6775	9.44341			395.25	93.6916			5.7775	1.07834																	31.425	2.01525
0	1	0	0	1	1	0	0	1	0	0	0	1	75.5	6.36396
0	1	0	0	1	1	0	0	0	1	1	0	0	77	16.9706
0	1	0	0	1	1	0	0	0	1	0	1	0	73.25	10.6046	7.25833	2.34524	17.9488	9.05439					40.9266	5.64901	71.4108	22.6512	19.1338	9.76891	34.0429	7.82894	20.4652	2.95369	0.0260578	0.0126565	0.379315	0.279378	422	576.999	76.5873	30.6807	2.30112	0.0878404	104.354	2.46082	79.1495	19.7144	3.87852	2.14769	0.185667	0.170251	0.241625	0.193334	4.3972	3.26457	2.6819	0.564097	19.3948	9.7471	8.68647	2.92088	122.991	30.5437	39.271	4.04199	1.20639	0.337932	130.635	14.099	4.09059	0.35143	165.074	30.4437	2.41804	1.13013	344.175	476.607	1.52396	0.357155	23.3568	12.8019	31.0666	2.59464	328.628	9.08348	94.5072	6.81179	0.3854	0.132733	5.81277	3.93088	10.0854	0.934074	0.973726	0.0289023	3.08249	0.807846	57.6741	8.66567	139.64	2.52459	0.175333	0.0340425	11.725	2.13066	176.481	33.1879	13.6914	2.49935			1.18555	0.256681			4.04472	0.74632			12.6143	0.777188	1.01958	0.00789228	13.52	4.71287	4.23508	0.912193	1.2225	0.400284	69.8458	5.47954	16.165	2.2094	325.971	89.2038	18.325	15.0684	5.30424	0.829982	5.83333	0.60553	3.13042	2.2397					2.39042	1.30198	2.33625	1.12728	4.05	1.00409	13.6025	0.639932	27.6612	3.64146					12.2615	7.8352	7.54091	1.55126	3.56583	2.17471
0	1	0	0	1	1	0	0	0	1	0	0	1	73.5676	10.1037	10.02	1.63237	19.875	12.834					39.3059	6.56234	78.2991	31.3425	20.003	18.6617	39.079	7.37112	18.0267	2.79468	0.0356205	0.0280918	0.472048	0.335029	25.875	42.927	67.8829	34.3041	2.2545	0.130016	104.906	3.50577	74.0105	25.1355	4.45406	2.1635	0.450389	0.331421	0.160655	0.128723	2.40963	2.18254	2.74024	0.402799	23.3958	17.03	7.60307	2.19797	139.583	23.2767	37.534	3.64817	1.17144	0.217094	127.481	16.4	3.92956	0.3445	175.251	42.2484	2.2781	0.712734	239.626	363.756	1.44921	0.397267	22.0192	7.85481	30.5015	2.43774	320.04	25.3758	92.9605	5.31648	0.529162	0.1126	7.77142	2.50769	10.2521	1.12636	0.928366	0.0523332	4.41873	1.3864	64.1032	5.6945	139.074	2.525	0.201204	0.0567449	13.861	2.36011	208.81	68.9732	13.6863	2.40787			1.06414	0.167915			4.12321	0.549929	37.1083	11.5672	16.0575	6.68118	1.02088	0.00933924	15.4186	6.55516	4.02925	0.957674	1.4725	0.335876	68.3747	6.94727	18.7665	5.111	264.99	101.412			6.50739	1.62744	5.55	0.570088	2.83689	1.10917	31.4167	3.70484	15.7167	13.1301	2.42843	1.35092	2.16833	0.451162	3.80917	0.663502	13.0183	6.36352	27.2735	4.31137	314.19	431.264	6.848	6.4409	24.2294	40.2569	8.93125	1.38891	3.44847	2.26915
0	1	0	0	1	1	0	0	0	0	1	1	0
0	1	0	0	1	1	0	0	0	0	1	0	1	77	16.9706
0	1	0	0	1	1	0	0	0	0	0	1	1	76.4	9.5678	12.1583	4.58441							36.7899	4.99474	72.9719	15.0536	15.7024	7.34488	40.0731	3.20478	25.4082	18.7995	0.0205682	0.0148819	0.301749	0.349568	448.667	765.021	161.746	192.19	2.25291	0.0446007	103.503	2.9054	153.574	163.222	4.40874	2.33442	1.72944	2.55025	0.179659	0.180968	2.81282	3.16555	3.34583	1.18796	25.2097	13.2013	9.22831	3.10982	172.111	37.6745	39.0718	2.7197	0.992365	0.147503	130.329	9.05706	4.02201	0.358122	188.93	49.0943	1.68992	0.475247	391.281	571.286	1.17442	0.228999	17.4171	10.8455	31.0434	2.39968	331.691	7.62741	92.9435	6.33793	0.460878	0.0668463	6.57606	3.73119	10.396	1.03839	0.932476	0.103769	4.98555	3.02601	68.6945	10.1615	138.562	3.45036	0.156917	0.0424032	12.2494	2.01088	154.472	21.6317	17.9412	7.03924	2.12292	1.37473	1.06523	0.32943			4.1613	0.158358			12.7625	0.907824	1.02127	0.00862841	12.8729	6.41344	3.40288	0.665654	1.4725	0.335876	65.3507	5.7959	15.5847	3.38068	308.182	87.8446			7.28228	3.5061	5.74219	0.279945	2.09292	0.560932			9.035	1.85969	2.78917	1.54743	2.4275	0.463155					26.0366	4.25103			3.10542	0.464516	16.2228	22.4053	8.525	1.80808	3.03388	2.1472
0	1	0	0	1	0	1	1	1	0	0	0	0	59.5	3.53553
0	1	0	0	1	0	1	1	0	1	0	0	0	72	14.5258																			0.03	0.0282843	0.3625	0.22981															0.1175	0.053033	1.8875	0.406586									40.175	4.84368			130.625	17.5009									1.90875	0.0265165	31.5875	8.07869	29.6875	0.441942	325	4.24264	91.3	0.141421	0.40625	0.192687	6.4625	1.64402	10.325	0.742462			3.7875	1.36825	59.7	5.79828					12.1	2.12132															13.6	0.282843																	6.265	1.64756
0	1	0	0	1	0	1	1	0	0	1	0	0	65	22.6274
0	1	0	0	1	0	1	1	0	0	0	1	0	68.6	10.2372																			0.02	0.0141421	0.25	0.0707107															0.11	0.0424264	1.4	0.282843																							1.965	0.106066	27.25	14.2128	31.3	1.83848	336.5	12.0208	93	2.26274	0.535	0.374767	6	0.989949	9.8	0			5.845	4.278	65.1	13.435					10.85	0.353553
0	1	0	0	1	0	1	1	0	0	0	0	1	71	11.158	10.025	1.94454							40.425	1.44957	63.625	1.94454	12.775	2.43952	32.975	8.44993			0.045	0.00707107	0.5875	0.0883883			46.25	18.0312			108.95	3.25269	76.3	34.3654	1.83	0.381838			0.195	0.0565685	2.9625	1.11369	2.985	0.26163	16.9	2.96985	6.2675	1.73595	105.5	2.12132	38.2917	2.18025			124.125	8.3085	3.955	0.205061	129.75	4.59619			348.5	304.763	2.01375	0.121976	29.7625	5.49776	29.9625	0.83085	328.5	9.19239	91.15	0.0707107	0.47125	0.100763	7.1625	0.654074	10.575	0.388909			4.0775	0.95813	59.525	6.04576	141.85	0.424264			13.875	0.388909	253.5	70.0036	12.15	2.33345			1.125	0.0424264			4.145	0.162635					1.0125	0.00353553	7.775	1.73241					67.1675	2.00465	18.25	0.494975	368	89.8026			6.815	0.869741			2.05	0.777817					1.1525	0.215668	1.765	0.968736					26.75	0.565685			8.0425	8.00091			7	1.9799
0	1	0	0	1	0	1	0	1	1	0	0	0	68.5	16.2635																			0.015	0.00707107	0.25	0.0707107															0.3	0.311127	4.8	4.52548									41.6	2.82843			138	7.07107									1.675	0.304056	29.8	10.6066	31	1.41421	332	5.65685	93.4	2.82843	0.395	0.176777	6.65	1.90919					3.42	0.848528	58.5	4.10122					10.65	0.0707107																																	5.82	1.01823
0	1	0	0	1	0	1	0	1	0	1	0	0
0	1	0	0	1	0	1	0	1	0	0	1	0	68.5	16.2635																			0.015	0.00707107	0.25	0.0707107															0.3	0.311127	4.8	4.52548									41.6	2.82843			138	7.07107									1.675	0.304056	29.8	10.6066	31	1.41421	332	5.65685	93.4	2.82843	0.395	0.176777	6.65	1.90919					3.42	0.848528	58.5	4.10122					10.65	0.0707107																																	5.82	1.01823
0	1	0	0	1	0	1	0	1	0	0	0	1
0	1	0	0	1	0	1	0	0	1	1	0	0
0	1	0	0	1	0	1	0	0	1	0	1	0	70	11.7898																			0.015	0.00707107	0.25	0.0707107															0.3	0.311127	4.8	4.52548									41.6	2.82843			138	7.07107									1.675	0.304056	29.8	10.6066	31	1.41421	332	5.65685	93.4	2.82843	0.395	0.176777	6.65	1.90919					3.42	0.848528	58.5	4.10122					10.65	0.0707107																																	5.82	1.01823
0	1	0	0	1	0	1	0	0	1	0	0	1	74.25	12.0658									38.725	3.85373	64.5	0.707107	13.75	1.06066	38.125	1.16673			0.035	0.0212132	0.4125	0.159099							106.725	0.106066	88.6	16.9706	1.83	0.381838			0.3375	0.258094	5.0875	4.1189	2.96	0.296985	17.5	2.12132	7.0775	0.590434			38.175	2.01525			125.625	10.4298	3.755	0.0777817							1.69375	0.330572	24.0875	2.52791	30.6875	1.85616	329	9.89949	93.3	2.96985	0.53125	0.0159099	7.8125	0.265165			0.95	0.0282843	4.3875	0.519723	62.6	1.69706	139.025	3.57089			12.15	2.05061	228	106.066	14.3	0.707107			1.1725	0.109602			4.09	0.0848528							6.825	0.388909					67.2925	1.82787	18	0.848528	380.25	72.4784			6.985	0.629325																	28.575	2.01525
0	1	0	0	1	0	1	0	0	0	1	1	0
0	1	0	0	1	0	1	0	0	0	1	0	1
0	1	0	0	1	0	1	0	0	0	0	1	1	75.3333	4.04145
0	1	0	0	1	0	0	1	1	1	0	0	0	73.7	8.08359																			0.0125	0.00353553	0.283333	0.117851															0.155833	0.107245	3.10833	2.13311									37.2	9.05097			121.75	30.052									1.93583	0.0648181	38.5833	1.81491	31.5	2.12132	326.167	2.59272	96.475	7.17713	0.2425	0.0388909	4.75	0.777817	9.55	0.353553			2.72667	0.131993	53.275	3.28805					10.1667	0.612826															13.55	0.212132																	5.0575	0.0601041
0	1	0	0	1	0	0	1	1	0	1	0	0
0	1	0	0	1	0	0	1	1	0	0	1	0	68.5	16.2635																			0.0125	0.00353553	0.283333	0.117851															0.155833	0.107245	3.10833	2.13311									37.2	9.05097			121.75	30.052									1.93583	0.0648181	38.5833	1.81491	31.5	2.12132	326.167	2.59272	96.475	7.17713	0.2425	0.0388909	4.75	0.777817	9.55	0.353553			2.72667	0.131993	53.275	3.28805					10.1667	0.612826															13.55	0.212132																	5.0575	0.0601041
0	1	0	0	1	0	0	1	1	0	0	0	1
0	1	0	0	1	0	0	1	0	1	1	0	0	71.3333	15.5027													15	4.24264					0.0216667	0.00942809	0.102583	0.137768			74.35	56.7807					102.45	29.0621					0.186667	0.0377124											41.6167	1.81491	1.225	0.558614	142.083	9.78164					2.48	1.41421			1.8075	1.17733	19.5328	27.3894	31.9667	1.22565	339.667	5.42115	93.9083	4.82011	0.474167	0.0577471	3.48533	4.82907	10.5417	0.341768			4.14	0.615183	61.9083	14.5782					13.0917	3.66517																													456.25	112.784			7.72667	2.11189
0	1	0	0	1	0	0	1	0	1	0	1	0	69.8947	13.0507	10.4056	5.69781	17.9488	9.05439	8.45	1.48492	80.15	45.467	41.5659	5.47209	72.0086	22.5322	19.4375	9.61637	30.9929	8.48595	20.4249	2.78768	0.023652	0.0135088	0.345384	0.278096	422	576.999	74.5339	29.8924	2.27973	0.101361	104.114	2.30809	77.6214	20.5648	3.86969	2.15587	0.319722	0.361958	0.178462	0.164816	3.28418	2.98708	2.8279	0.70044	19.0898	9.915	8.61876	3.11031	127.102	29.1162	39.7439	4.05008	1.2316	0.308498	130.787	14.2	4.14792	0.326513	167.431	29.9206	2.35284	1.02336	344.175	476.607	1.58777	0.357917	24.9511	12.8231	30.8379	2.44229	328.845	8.87646	93.7444	6.56083	0.36186	0.120562	5.57549	3.63069	10.1283	0.861597	0.984658	0.0178083	3.00424	0.708989	57.1567	8.08899	139.473	2.7954	0.184352	0.0332422	12.1225	2.39347	188.648	36.1101	13.0343	2.75133			1.18126	0.255674			4.14222	0.788917			14.3153	4.86216	1.01863	0.0080344	13.8654	4.33639	4.1662	0.866707	1.2225	0.400284	70.5243	5.46411	16.1221	2.18422	320.799	90.6482	18.325	15.0684	5.40999	1.0581	5.82143	0.553667	3.14433	1.93989					2.78433	1.43081	2.33625	1.12728	4.05	1.00409	13.6025	0.639932	27.7251	3.69259					12.2615	7.8352	7.54091	1.55126	3.15437	1.95707
0	1	0	0	1	0	0	1	0	1	0	0	1	73.5938	10.3421	9.45	1.17765	19.875	12.834					39.6498	6.53702	74.9906	25.7052	19.3141	18.714	37.9249	11.0982	18.0762	2.3862	0.0381205	0.0295156	0.480143	0.343054	25.875	42.927	68.8091	34.7428	2.27005	0.138434	104.178	3.1746	74.737	24.7108	4.55589	2.21834	0.402667	0.346726	0.142129	0.0730968	1.99569	1.12763	2.74028	0.441606	21.1758	16.0416	7.26876	2.42902	124.833	32.2749	38.3441	3.99548	1.20044	0.274103	128.769	17.4341	4.11751	0.371816	168.501	43.1013	2.24602	0.72488	286.476	431.563	1.67747	0.614085	24.6196	9.87854	30.4855	2.37886	323.076	23.1378	92.9533	4.8272	0.512777	0.124388	7.35856	2.60759	10.1607	1.06628	0.959226	0.0519896	4.44863	1.56013	62.0889	6.77314	140.098	2.85755	0.203889	0.0581664	13.5167	2.41997	214.429	66.5132	13.9427	2.40203	1	0.0707107	1.08686	0.284236			4.15056	0.554352	40.0625	11.6312	16.1	6.65929	1.02038	0.00973137	15.4752	6.75608	4.10469	0.984192	1.39775	0.22047	69.7255	7.67574	19.176	5.80527	321.935	134.995			6.63011	1.85314	5.55	0.570088	2.322	0.507634	31.4167	3.70484	8.235	2.99106	1.91944	1.22264	2.345	0.320468	3.85	0.721249	12.2467	5.26346	28.2327	5.56941	314.19	431.264	5.04125	5.79234	26.6273	42.8609	8.27556	1.72362	2.639	2.10213
0	1	0	0	1	0	0	1	0	0	1	1	0	85	5.65685																			0.0291667	0.00117851	0.152583	0.208479															0.176667	0.0518545																									1.5075	0.753069	8.68275	12.0452	32.7167	0.164992	340.417	6.48181	95.9583	1.92097	0.616667	0.259272	3.38533	4.68765	10.2917	0.695322			6.7225	3.03702	73.4083	1.68527					13.3917	3.24091
0	1	0	0	1	0	0	1	0	0	1	0	1	71.3333	15.5027													15	4.24264					0.0216667	0.00942809	0.102583	0.137768			74.35	56.7807					102.45	29.0621					0.186667	0.0377124											41.6167	1.81491	1.225	0.558614	142.083	9.78164					2.48	1.41421			1.8075	1.17733	19.5328	27.3894	31.9667	1.22565	339.667	5.42115	93.9083	4.82011	0.474167	0.0577471	3.48533	4.82907	10.5417	0.341768			4.14	0.615183	61.9083	14.5782					13.0917	3.66517																													456.25	112.784			7.72667	2.11189
0	1	0	0	1	0	0	1	0	0	0	1	1	78.9	8.79962	12.1583	4.58441							35.6032	5.41054	71.4814	16.5393	17.4882	8.7551	41.4596	3.00108	29.25	19.3088	0.0257134	0.0141496	0.353417	0.431398	673	931.967	163.607	214.815	2.26947	0.028728	102.128	2.5116	90.1948	25.7544	5.57619	1.90535	1.72944	2.55025	0.114905	0.090422	1.54254	1.79457	3.31944	1.55439	26.5	15.9531	9.91065	3.64556	172.111	37.6745	40.2597	1.03032	0.992315	0.180653	133.958	4.28039	4.15885	0.370539	193.085	55.6648	1.69173	0.582039	528.5	734.684	1.06913	0.198258	14.6046	12.8075	31.3602	2.74054	332.912	7.7863	94.0307	6.92269	0.473817	0.0442834	6.03273	4.68469	10.4417	1.19323	0.900794	0.12358	5.46082	3.78913	70.9668	12.0995	138.213	3.77795	0.168889	0.0428607	12.6975	2.37734	154.963	26.466	20.6242	8.44554			0.864276	0.228034			4.16694	0.223524			12.5333	0.959745	1.02111	0.0105607	16.1834	4.92294	3.45185	0.806384	1.4725	0.335876	63.5751	6.1452	16.4967	3.09926	273.462	80.392			7.49847	4.49855	5.66667	0.288675	2.04889	0.678481			9.035	1.85969	2.21556	1.27186	2.4275	0.463155					24.1858	4.04606			3.285	0.487904	21.6303	24.0321	8.525	1.80808	3.37717	2.49171
0	1	0	0	1	0	0	0	1	1	1	0	0
0	1	0	0	1	0	0	0	1	1	0	1	0	72.3333	13.2791									41.25	7.42462	63.5	0.707107	11.25	2.47487					0.015	0.005	0.288889	0.083887							105.075	2.43952	83.281	9.44836	3.315	1.71827			0.277222	0.223509	4.73889	3.20175			25	12.7279	7.58	1.30108			38	6.54828			125.5	22.2205	4.195	0.700036							1.77722	0.27852	33.1556	9.48837	31.6667	1.52753	329.444	5.96595	96.1167	5.11281	0.335	0.162558	5.83333	1.95533	9.55	0.353553			3.15778	0.752517	55.9833	5.23554	136.65	0.212132			10.3444	0.531594	185.5	45.9619					1.44	0.268701			3.625	0.742462			13.55	0.212132			9.975	4.06586					72.6775	9.44341			395.25	93.6916			5.55167	0.856976																	31.425	2.01525
0	1	0	0	1	0	0	0	1	1	0	0	1	75.5	6.36396
0	1	0	0	1	0	0	0	1	0	1	1	0
0	1	0	0	1	0	0	0	1	0	1	0	1
0	1	0	0	1	0	0	0	1	0	0	1	1
0	1	0	0	1	0	0	0	0	1	1	1	0
0	1	0	0	1	0	0	0	0	1	1	0	1	71.3333	15.5027													15	4.24264					0.0216667	0.00942809	0.102583	0.137768			74.35	56.7807					102.45	29.0621					0.186667	0.0377124											41.6167	1.81491	1.225	0.558614	142.083	9.78164					2.48	1.41421			1.8075	1.17733	19.5328	27.3894	31.9667	1.22565	339.667	5.42115	93.9083	4.82011	0.474167	0.0577471	3.48533	4.82907	10.5417	0.341768			4.14	0.615183	61.9083	14.5782					13.0917	3.66517																													456.25	112.784			7.72667	2.11189
0	1	0	0	1	0	0	0	0	1	0	1	1	77	9.8387									37.1476	6.01413	70.1726	14.9533	15.5572	7.61898	36.905	6.88267	19.6444	2.37612	0.0297374	0.0155527	0.4244	0.386599			81.29	40.9302	2.30489	0.0459897	104.085	2.72787	83.5531	27.1269	4.88245	2.2662	0.363333	0.267727	0.230114	0.210104	3.1944	3.51045	2.87458	0.766395	19.97	5.75039	9.61252	3.94685	138.111	24.7932	40.7278	1.16899	1.05065	0.192844	134.867	4.68953	4.11351	0.363795	169.585	43.1998	2.34007	1.69709	379.3	580.226	1.1758	0.221695	16.9837	11.1303	31.5465	2.37741	333.08	6.38976	94.6162	5.84441	0.486387	0.0460639	6.82952	4.01518	10.4125	1.21803	0.895908	0.125867	4.22649	1.36006	64.9647	7.7041	139.02	2.9421	0.167778	0.0416778	13.1067	2.8793	164.389	32.1545	14.9275	2.65098			1.10804	0.174157			4.20963	0.236268			12.5333	0.959745	1.01864	0.0067836	14.1982	5.91954	4.12019	1.58994	1.73167	0.507847	67.8118	5.87481	16.7579	2.56051	295.139	79.8846			6.07478	1.36873	5.75	0.353553	2.17333	0.909811					2.91889	1.44853	2.22167	0.484106					27.6361	4.15447			7.285	5.16895	8.6955	12.2973	8.94	1.82016	4.77825	0.799384
0	1	0	0	1	0	0	0	0	0	1	1	1
0	1	0	0	0	1	1	1	1	0	0	0	0	61.6667	4.6188	16.25	6.71751							43.5172	4.25128	80.0044	8.98183	20.1956	2.14646	25.1375	0.724784			0.0149167	0.00341768	0.1282	0.178474	19721.8	30869.7	79.4514	40.8335	2.21292	0.0559793	103.517	2.28631	2087.59	2081.11	5.092	1.94502	1.48917	2.279	0.10175	0.0222739			3.1	0.212132	20.7967	8.38629	7.22679	0.136531	140.176	7.49415	38.7125	1.71473	0.957407	0.2003	129.938	3.44715	3.92361	0.012178	188	2.12132	2.73667	1.96167	211.125	42.2496	1.71725	0.120562	11.074	15.2272	30.2875	0.76014	336.775	5.6215	89.8367	3.44597	0.458583	0.00860313	2.88525	3.98773	10.4933	0.150849	0.77125	0.125511	3.40133	0.874927	56.8183	5.27737	141.519	2.50237			12.7867	0.0188562	206.25	20.8597	10.625	0.742462	0.925	0.0353553	1.0225	0.130815			4.36333	0.117851	54.2875	12.2506			1.02506	0.00636469	15.2274	5.90615	4.21778	2.06695			66.3756	4.33378	16.3375	1.43189	340.377	19.3578	7.795	2.58094	5.69617	0.960015			3.79333	3.02088					3.07667	1.85074			4.28833	0.71649	17.2575	2.12048	22.8583	0.0824958	37.1867	47.7018			131.15	200.302	9.40083	1.3878	2.8625	1.79588
0	1	0	0	0	1	1	1	0	1	0	0	0	71.6	10.8536	11.025	2.97672							45.4183	2.78526	67.83	4.49527	23.97	11.5218	31.7875	10.1293			0.019375	0.0206534	0.23175	0.231514			74.275	37.8631	2.41417	0.208871	103.596	2.17206	419.167	668.929	3.601	2.05991	2.23	2.67286	0.115	0.0310242	2.16667	0.337577	3.21	0.0565685	21.2422	4.77591	7.44842	0.297622	122.959	14.371	39.6167	4.33195	1.20958	0.25283	128.917	11.441	4.08208	0.262034	167.111	35.2319	1.88042	0.542403	341	420.093	1.80688	0.242714	28.5954	20.7399	31.1625	2.71987	331.438	12.1147	93.9562	6.47413	0.435625	0.0814293	6.41012	4.93925	10.1125	0.785679	0.830833	0.143969	3.41438	1.4852	55.6937	10.6361	139.317	2.64984			13.0062	2.24985	230.833	62.5826	11.95	2.6163			1.00875	0.143433			4.34333	0.349333	50.4375	11.6143	13.25	0.777817	1.01556	0.0071828	12.6859	5.26116	3.41583	0.622167			71.4938	2.88652	16.9625	2.31577	335.391	79.0888			6.725	0.610553	5.70833	0.294628	2.28	0.452548					0.98	0.0282843	2.68	0.325269					26.0667	2.28412			6.9275	6.42407	58.475	81.3526	7.59528	0.925892
0	1	0	0	0	1	1	1	0	0	1	0	0
0	1	0	0	0	1	1	1	0	0	0	1	0	68.6667	6.86052	14.9833	6.05028							44.737	3.80741	73.0074	11.8634	26.1148	12.6033					0.0107778	0.00620334	0.218133	0.104816			65.7889	21.5118	2.38778	0.241898	103.656	1.46679	191.394	198.655	3.36444	0.311204			0.0911667	0.0144597	2.19722	0.342816			16.4333	2.2156	7.52167	0.280486	136.238	13.0638	42.2625	3.30572	1.18519	0.384673	136.688	6.0988	4.17852	0.222034	185.917	0.824958	1.76889	0.211354	390.417	497.174	1.70983	0.286784	36.6804	12.89	32.1167	2.68192	331.933	11.5245	96.4994	5.4125	0.404056	0.0549485	7.885	3.5658	9.79556	0.649661	0.85	0.0141421	2.55506	1.1483	50.5039	9.383	139.752	3.94334	0.189333	0.000942809	12.7994	2.71259	209.5	16.2635					1.04167	0.167506			4.58333	0.193276	42.475	4.35911	12.3	0.565685	1.01625	0.00459619	11.947	0.805132	3.23222	0.328842			70.4204	6.15696			294.23	45.675			5.69367	0.95648																	25.6667	2.71539							8.34167	2.48666
0	1	0	0	0	1	1	1	0	0	0	0	1	74	6.9282	12.85	7.05921							43.287	4.02243	73.4519	11.3525	17.3926	2.51023	32.3	9.40452			0.0257778	0.0212951	0.3598	0.144873			42.0389	12.0758	2.25667	0.117851	104.661	2.26227	195.75	195.355	2.84222	1.13469	0.28375	0.0795495	0.107	0.0416773	2.31389	0.167567	3.06	0.155563	16.9333	2.92271	7.40917	0.121387	126.237	27.2059	38.3375	2.24506	1.04907	0.247773	125.312	9.98788	3.99407	0.221572	156.5	42.4264	1.98833	0.559248	115.417	76.1628	1.6765	0.231974	30.9387	12.4288	31.8	3.03243	332.6	10.5014	95.3578	6.29487	0.465722	0.0762555	8.44333	3.2263	10.1122	0.906705	0.89	0.07	2.94922	1.72853	52.3289	11.8682	140.113	4.08846			12.1578	1.82939	262	57.9828	12.475	1.87383			1.02	0.147564			4.23833	0.294628	48.975	6.98136	12.85	1.3435	1.01483	0.00475219	9.92704	2.97857	3.44111	0.682156			68.6087	5.30948	17.975	0.883883	333.396	94.9279			6.22367	1.70601			2.37	0.325269					2.695	2.39709							25.3167	2.25407					238.9	173.807	9.25	1.20208
0	1	0	0	0	1	1	0	1	1	0	0	0	69.5	14.8492									41.2617	7.44112	68.8267	6.82594	17.3567	6.16126	30.9625	8.96258			0.01625	0.0053033	0.151	0.210718							104.35	3.46482	749.467	951.578	4.28367	3.08817			0.31875	0.28461			3	0.353553	21.3633	7.5849	6.89512	0.332517			38.55	1.48492			130.25	3.88909	3.8075	0.152028							1.63125	0.242184	11.3034	15.5516	30.875	1.59099	338.375	3.35876	91.4	5.65685	0.48625	0.0477297	4.03275	5.61054			0.80625	0.175009	4.02	0	60.975	0.601041	138.125	2.2981			11.75	1.48492	172.25	27.2236	12.45	3.3234			1.09	0.226274			4.215	0.0919239							13.2518	8.70001					67.72	2.43245	16.3625	1.46725	341.533	17.7236			6.4575	0.116673																	26.4583	5.00867
0	1	0	0	0	1	1	0	1	0	1	0	0
0	1	0	0	0	1	1	0	1	0	0	1	0	73.5	9.19239									38.2556	3.18984	75.1778	15.8078	15.8389	4.0148	31.475	8.23779			0.0186667	0.00188562	0.2772	0.0322441							105.967	1.17851	248.525	243.139	2.90833	1.14316			0.303	0.306884	5.13333	4.05408	2.85	0.141421	15.4333	0.801388	6.99167	0.469047			39.7625	0.22981			132.688	0.441942	3.81611	0.164206							1.546	0.121622	22.0706	0.324421	31.4125	0.83085	334.4	2.26274	93.8367	2.21089	0.492333	0.0391266	6.8525	1.62281			0.895	0.0494975	3.40133	0.874927	57.2433	5.87841	139.894	4.80047			11.7367	1.46607	187	48.0833	12.975	2.58094			1.1825	0.0954594			4.29833	0.209775							9.07556	2.79386					64.6556	1.90133	17.375	0.0353553	327.844	1.6342			5.77867	1.07669																	26.4	5.09117
0	1	0	0	0	1	1	0	1	0	0	0	1	73.5	9.19239									38.2556	3.18984	75.1778	15.8078	15.8389	4.0148	31.475	8.23779			0.0186667	0.00188562	0.2772	0.0322441							105.967	1.17851	248.525	243.139	2.90833	1.14316			0.303	0.306884	5.13333	4.05408	2.85	0.141421	15.4333	0.801388	6.99167	0.469047			39.7625	0.22981			132.688	0.441942	3.81611	0.164206							1.546	0.121622	22.0706	0.324421	31.4125	0.83085	334.4	2.26274	93.8367	2.21089	0.492333	0.0391266	6.8525	1.62281			0.895	0.0494975	3.40133	0.874927	57.2433	5.87841	139.894	4.80047			11.7367	1.46607	187	48.0833	12.975	2.58094			1.1825	0.0954594			4.29833	0.209775							9.07556	2.79386					64.6556	1.90133	17.375	0.0353553	327.844	1.6342			5.77867	1.07669																	26.4	5.09117
0	1	0	0	0	1	1	0	0	1	1	0	0
0	1	0	0	0	1	1	0	0	1	0	1	0	73.25	7.41058	11.975	4.34871							43.2333	6.35164	65.5556	2.98763	24.2222	14.5539					0.0116667	0.00763763	0.233333	0.11547					2.495	0.219203	104.211	2.3538	76.7778	10.6678	2.82556	0.631368			0.235833	0.246479	4.10833	3.38714			17	1.41421	7.19	0.749533			42.1	3.53553	1.39167	0.200347	137	5.65685	4.10111	0.352804			1.74833	0.294628	495	654.781	1.6525	0.324798	36.8333	12.6259	32.5083	2.47694	333	11.7898	97.5417	4.39775	0.4225	0.0859869	8.65	3.07693	9.5	0.565685	0.885	0.0636396	2.9675	1.45277	53.275	11.513	137.489	2.62686			12.1083	2.97409	175.5	31.8198					1.08667	0.209841			4.435	0.403051	40.9	4.80833					10.63	3.06462	3.27167	0.454905			71.3167	4.60459			295	46.5081			6.455	0.120208																	28.0667	2.00333
0	1	0	0	0	1	1	0	0	1	0	0	1	78.1667	12.5127	9.48667	1.23896							40.4	5.59568	71.625	11.4555	15.625	2.56174	38.125	1.16673			0.0229167	0.0185779	0.339583	0.127544					2.35	0.0141421	102.912	5.07845	74.7	19.3146	2.6275	0.957614			0.197083	0.221034	3.34375	3.20146	2.96	0.296985	13.3333	7.37111	6.91567	0.502868			38.3944	1.47482	1.1875	0.0883883	120.694	11.2837	3.93	0.234521			2.0775	0.76014	82.5	71.4178	1.42979	0.437039	24.1438	17.1272	31.9979	2.41322	334.625	8.93845	95.5667	4.99377	0.487292	0.0675064	7.99375	3.13385	9.65556	1.03526	0.913333	0.0665833	5.23583	4.03047	62.9625	18.993	135.768	4.93547			12.6125	2.7545	222.722	75.555	14.3	0.707107			1.04625	0.168887			4.16667	0.145717	45.3167	11.2096	12.65	1.62635	1.005	0.00707107	9.67125	3.30573	3.585	0.898026			66.3912	7.04881	18	0.848528	305.125	96.8094			7.75889	1.41235			1.95	0.919239					1.5	0.707107							25.9875	3.84542
0	1	0	0	0	1	1	0	0	0	1	1	0
0	1	0	0	0	1	1	0	0	0	1	0	1
0	1	0	0	0	1	1	0	0	0	0	1	1	74	4.89898	14.95	8.55599							41.4704	6.00771	73.1185	11.733	16.8926	3.37493	31.475	8.23779			0.0157778	0.0051783	0.2848	0.0263272					2.25667	0.117851	104.711	2.32888	187.75	201.591	3.02222	0.832055			0.228667	0.25232	4.25556	3.24488	2.85	0.141421	15.4333	0.801388	6.99167	0.469047			39.7625	0.22981	1.01111	0.33784	132.688	0.441942	3.95741	0.27088			1.675	0.190919	106.625	105.536	1.52067	0.0965471	29.7471	13.298	32.675	2.26426	337.267	5.21664	96.7578	5.29553	0.458222	0.0652392	8.56833	3.18575	9.74333	0.909811	0.876667	0.0472582	2.70422	1.3567	51.5289	10.7351	138.43	4.23784			11.1911	1.4027	187	48.0833	12.975	2.58094			1.07167	0.20349			4.29833	0.209775	44.9625	0.936916					10.1104	2.66746	3.05167	0.143778			67.747	5.52081	17.375	0.0353553	299.23	49.5758			5.77867	1.07669																	26.2667	3.6074
0	1	0	0	0	1	0	1	1	1	0	0	0	68.9375	12.179	12.351	3.75172	27.3	9.75551	8.8	2.47487			45.3273	2.19922	81.9537	28.2554	21.0587	7.14265	29.8813	6.41156	25.4917	7.84699	0.0250595	0.0151429	0.143443	0.220446	16.9833	17.6512	96.2092	29.1339	2.39156	0.173838	101.726	2.86536	1228.32	1124.26	4.80157	2.63215	1.47	2.29502	0.141214	0.0885147	2.20938	1.74956	3.21667	0.202073	26.916	14.015	10.8329	4.45276	136.707	21.3524	39.995	6.40045	7.64883	18.1466	133.269	24.2213	4.15094	0.348803	183.019	28.4377	3.12956	1.412	128.5	159.099	2.05265	0.827086	10.1743	14.6653	30.308	1.46775	331.873	8.84001	91.4042	5.89335	0.40994	0.129308	2.11749	2.76761	10.3595	0.742469	0.840139	0.0985315	4.17155	1.31661	61.181	7.39604	139.475	2.49492	0.268	0.193747	12.6943	1.70938	240.694	90.8845	11.625	1.22304	1	0.1	1.24	0.300777			4.43472	0.958506	50.1625	13.0956			1.02085	0.00976807	16.9885	6.33414	5.3579	1.78867			72.186	4.25171	17.5312	2.49377	320.701	80.5448	13.1287	13.7491	7.12694	2.15151	5.62833	0.60299	2.0344	0.754364					1.55815	0.889233	2.235	0.954594	4.375	0.522845	15.17	3.33713	26.8548	4.29707	13.85	12.5496	8.94417	5.41064	5.74524	6.40353	9.0675	3.47709	2.66	1.54147
0	1	0	0	0	1	0	1	1	0	1	0	0
0	1	0	0	0	1	0	1	1	0	0	1	0	60.5714	10.799	13.4167	4.59506	21.95	4.31335					45.3093	3.46809	87.7266	29.7802	27.9002	20.7234	25.9167	3.25819	61	46.1303	0.0213651	0.0126255	0.180387	0.173695	814.425	1707.81	59.5117	31.5035	2.37263	0.133106	103.539	1.28324	1169.45	1177.2	5.1483	2.60605	1.50917	2.3312	0.088619	0.0673497	1.8085	1.51503	2.31667	0.583809	31.4019	17.5369	7.63649	1.05418	154.003	60.0743	38.2413	4.22356	1.31931	0.422188	125.106	15.7975	4.10716	0.387855	182.569	32.5261	2.61729	0.74511			1.68003	0.465346	16.655	14.2425	29.2237	4.16336	326.01	10.4735	89.5165	11.4665	0.372964	0.115076	3.56818	2.64765	10.3214	0.704289	0.861325	0.0273165	3.4214	0.553713	60.5145	8.0509	139.313	2.7215	0.185487	0.0415896	12.8305	2.301	222.21	41.8446	11.4833	0.453689	1	0.05	1.21696	0.278577			4.36893	0.86711	55.8352	14.4394	14.2514	2.6701	1.01798	0.0061494	15.9026	7.13906	4.37286	0.898818			71.2724	5.97228	18.1167	1.54946	286.939	100.86	15.4633	11.7415	5.59468	0.685644	5.1875	0.265165	2.64625	0.715946					2.85304	1.48772			4.2375	0.23876	17.6808	0.876614	25.9632	4.31407	2	0			73.0951	141.863	8.86667	2.1362	1.75	0.505177
0	1	0	0	0	1	0	1	1	0	0	0	1	66.2	9.19903	14.7927	4.54623	51.2917	54.9101					43.259	1.91522	85.2772	24.9856	20.8338	6.79455	28.8357	5.94466	15.0444	2.25488	0.0297604	0.0209842	0.167779	0.202286	773.671	1465.97	111.971	73.1973	2.3444	0.119983	101.215	3.96876	2338.09	2270.96	4.52714	1.70519	0.549583	0.783429	0.118417	0.0983385	2.45972	1.29456	2.65833	0.498414	35.555	48.0528	10.4944	4.82656	143.632	16.2389	41.7695	4.87137	1.1099	0.313054	141.277	17.8229	4.08219	0.453736	189.713	20.1347	2.39008	0.956077	137.454	97.9891	2.09393	0.709112	13.0982	10.7811	30.7214	1.47762	336.111	6.14186	91.2889	4.4011	0.516177	0.19142	3.00711	2.82224	10.4394	1.2757	0.791042	0.0841717	4.34002	1.49319	60.2183	7.45962	139.495	2.50469	0.202667	0.0366697	13.7387	2.04628	219.581	36.9011	11.3714	0.901784	0.958333	0.0801041	1.10351	0.0851057			4.62067	0.679809	47.9313	18.0956	12.4056	0.6219	1.02093	0.0101356	12.9577	3.82788	4.05393	1.22507			68.9226	4.74827	17.9786	1.45512	316.042	57.5996	13.5956	11.6281	7.42957	2.04912	5.16667	0.288675	2.47974	0.917807					3.56992	3.04306	3.825	3.20319	3.97167	0.487634	17.4875	2.61457	25.6603	3.4989	48.4336	55.8501	8.86417	5.35612	60.6465	126.193	7.90625	1.59353	1.70107	0.589116
0	1	0	0	0	1	0	1	0	1	1	0	0	77	10.9545	11.9661	0.458048							42.0468	1.84601	87.9522	34.5464	19.2191	7.74929			23.2472	2.93778	0.0212963	0.00648677	0.182278	0.156131			123.153	103.172	2.4222	0.134242	102.543	2.32649	107.707	30.3553	4.82583	2.91286	0.2275	0.236881	0.112778	0.0871195	1.1338	0.0477952	2.60667	0.591613	18.3735	5.74713	10.3814	1.32985	149.704	24.4607	44.5745	5.9688	1.2788	0.409614	145.75	16.6985	4.50404	0.253704	177.331	43.4363	2.42182	0.816869	658.148	551.334	1.35583	0.335916	17.8328	24.9853	31.6225	1.05186	328.052	7.07678	96.2605	1.26069	0.385895	0.0447827	4.35473	3.77617	9.94198	0.738665			3.91272	0.705945	66.5043	5.81071	137.148	1.51146	0.172037	0.0135211	15.9877	0.270334	172.625	6.54074	11.85	2.05061			1.05131	0.133737			4.87444	0.630111	46.9461	6.74065	11.9903	0.672582	1.01374	0.00804646	15.8233	6.66507	4.48225	0.34861			72.6898	2.80451	15.825	3.14663	380.742	18.6283			5.80653	0.511194	5.68889	0.327165	3.35944	2.58723					3.53155	3.2266			3.629	0.408708	15.494	3.31492	30.643	0.958731							8.32487	2.18508	4.38555	1.35475
0	1	0	0	0	1	0	1	0	1	0	1	0	70.3214	11.7349	11.8987	4.59997	17.9488	9.05439	8.07	1.13322			43.0092	4.75643	77.9105	25.3113	21.0628	10.43	29.1531	6.53385	20.6545	3.32063	0.0210175	0.0123166	0.323771	0.238988	223.625	404.64	94.4101	45.2726	2.3952	0.131544	103.48	2.44041	447.328	1310.64	4.15787	2.1942	0.294815	0.269069	0.154497	0.135043	2.75369	2.36168	2.61017	0.633038	24.8005	26.3511	9.27998	2.73721	135.905	25.0628	41.6649	4.93091	1.39174	0.295335	138.041	16.3066	4.19978	0.359984	179.516	30.2071	2.58258	0.817266	354.566	400.255	1.57887	0.372449	24.5886	15.9455	30.831	2.28944	329.143	8.26783	93.6253	6.01409	0.372805	0.105697	5.68321	3.44358	9.73502	0.981736	0.896496	0.0999871	3.26002	0.915533	59.3108	9.06925	139.325	2.41535	0.169898	0.024988	13.4732	2.77721	181.652	25.3708	12.154	2.67913	0.934333	0.114246	1.08522	0.210351			4.585	0.628206	43.0189	9.73939	12.6054	0.620496	1.01681	0.00739083	14.9447	5.43482	4.29912	0.83046	1.2225	0.400284	71.1951	5.4155	16.8405	2.11233	308.479	88.2358	18.325	15.0684	5.5786	0.886344	5.69611	0.56318	3.79635	2.02818			12.9067	8.18039	2.86558	1.8064	2.33625	1.12728	4.29911	0.643839	15.6499	1.77289	27.4651	4.1747	76.6167	129.24	3.765	0.190919	8.38013	8.03545	7.55977	1.4352	2.67459	1.65747
0	1	0	0	0	1	0	1	0	1	0	0	1	72.5385	11.0092	11.3658	3.40272	21.1875	14.7434	7.8625	1.1844			41.336	5.93105	79.662	26.328	21.2699	15.8853	34.2029	9.51361	18.0705	4.43592	0.0306838	0.0257336	0.380613	0.336366	20.9429	31.1187	89.4871	56.0481	2.33308	0.145922	103.004	3.44818	825.502	1982.63	4.05303	1.90516	0.392833	0.309986	0.125156	0.0665325	1.97595	1.08739	2.7315	0.578016	21.4373	14.1247	9.65223	3.27445	137.899	25.6355	39.1661	5.23245	1.17293	0.230117	131.061	19.806	4.13509	0.298523	177.912	37.9404	2.3974	0.778758	201.624	309.174	1.65839	0.626488	20.833	12.4889	30.8059	2.30454	327.121	20.86	93.1852	5.27506	0.483991	0.125871	6.53042	3.58125	9.9309	1.11406	0.874863	0.0856433	4.32827	1.5159	62.6507	7.96273	138.763	2.40956	0.195704	0.0521225	14.0749	2.43147	216.043	59.9728	12.7668	2.43786	0.962778	0.108795	1.06556	0.19444			4.29452	0.748485	39.3953	8.00672	15.5142	6.17677	1.01967	0.0101315	14.409	5.76639	4.0695	0.971338	1.4725	0.335876	68.972	6.39264	19.1311	4.23376	286.786	92.88			6.84367	1.73341	5.53636	0.536284	2.79644	1.12611	31.4167	3.70484	11.8884	7.28829	2.45276	1.68512	2.163	0.459831	4.16939	0.543876	14.4173	4.27754	26.4335	4.22432	148.43	246.228	5.92125	5.63785	22.3643	34.1305	8.72416	1.42309	2.78318	1.6885
0	1	0	0	0	1	0	1	0	0	1	1	0	79.75	7.88987	11.9661	0.458048							42.0468	1.84601	87.9522	34.5464	19.2191	7.74929			23.2472	2.93778	0.0212963	0.00648677	0.182278	0.156131			123.153	103.172	2.4222	0.134242	102.543	2.32649	4500.78	8786.18	4.82583	2.91286	0.2275	0.236881	0.112778	0.0871195	1.1338	0.0477952	2.60667	0.591613	18.3735	5.74713	10.3814	1.32985	149.704	24.4607	44.5745	5.9688	1.2788	0.409614	145.75	16.6985	4.50404	0.253704	177.331	43.4363	2.42182	0.816869	658.148	551.334	1.35583	0.335916	17.8328	24.9853	31.6225	1.05186	328.052	7.07678	96.2605	1.26069	0.385895	0.0447827	4.35473	3.77617	9.94198	0.738665			3.91272	0.705945	66.5043	5.81071	137.148	1.51146	0.172037	0.0135211	15.9877	0.270334	172.625	6.54074	11.85	2.05061			1.05131	0.133737			4.87444	0.630111	46.9461	6.74065	11.9903	0.672582	1.0163	0.00833609	15.8233	6.66507	4.48225	0.34861			72.6898	2.80451	15.825	3.14663	380.742	18.6283			5.80653	0.511194	5.68889	0.327165	3.35944	2.58723					3.53155	3.2266			3.629	0.408708	15.494	3.31492	30.643	0.958731					1.25	0.353553	8.32487	2.18508	4.38555	1.35475
0	1	0	0	0	1	0	1	0	0	1	0	1	71.6	12.0333	14.8211	4.49563							41.7526	1.39017	76.5572	22.9325	16.2291	9.77573			19.9972	6.3858	0.0262963	0.00988098	0.117111	0.118753	733.5	1021.77	119.82	104.496	2.31428	0.141708	100.73	0.94173	4846.82	8581.39	5.07667	2.77629	0.2275	0.236881	0.137778	0.0742057	1.8338	0.942154	2.60667	0.591613	15.8235	8.9586	9.611	2.65391	143.204	15.2683	39.7079	2.65107	1.13019	0.276309	131.917	7.35178	4.32987	0.322368	173.664	38.7516	2.45099	0.845546	658.148	551.334	1.66417	0.795709	17.9588	17.6686	31.2559	1.44379	332.886	5.69239	93.7605	4.21818	0.407562	0.0550513	2.9839	2.86283	9.85864	0.837826	0.835	0.176777	3.95938	0.633176	63.4377	10.7841	136.656	1.58985	0.18437	0.0139206	14.871	1.76141	198.875	30.5824	11.85	2.05061			1.12572	0.0505189			4.27444	0.218417			12.4236	0.87655	1.01339	0.00735033	16.4225	6.3045	4.55287	0.448489			72.0723	1.85902	15.825	3.14663	325.532	78.2007			6.21819	0.2647	5.78333	0.400694	3.35944	2.58723					3.53155	3.2266			3.629	0.408708	15.494	3.31492	30.3197	0.481437					50.4	69.155	8.32487	2.18508	4.38555	1.35475
0	1	0	0	0	1	0	1	0	0	0	1	1	73.9444	10.6687	15.8641	6.38705			7.8625	1.1844			39.9697	5.33224	84.7651	24.8148	22.5016	13.4899	31.9289	7.206	27.1018	14.5272	0.0203653	0.0107082	0.317166	0.269368	1306.25	1817.58	134.551	154.631	2.35213	0.132197	102.649	2.56466	1572.4	5073.58	4.21253	1.67496	0.938854	1.52743	0.115216	0.066357	1.96674	1.09427	3.05083	1.01079	46.0192	68.0745	10.3928	2.78942	158.455	27.2468	40.7159	1.17882	1.17724	0.278335	134.757	4.73676	4.15187	0.239985	192.097	36.6279	2.37373	0.91663	299.709	355.105	1.45355	0.44305	23.0804	14.2458	31.3231	2.20083	332.754	6.57503	94.0176	5.64182	0.441074	0.0735474	6.63437	3.38851	9.80062	1.13635	0.870189	0.0883021	4.39841	2.60017	63.4403	12.4985	138.751	3.14255	0.169407	0.0254732	13.7923	2.64521	181.699	29.587	14.6236	6.80404	1.33933	0.983	0.968443	0.18397			4.38898	0.282474	41.3746	4.65485	12.7861	0.903084	1.01762	0.00744049	14.1995	3.505	4.00748	1.04906	1.4725	0.335876	67.5651	5.73313	17.4196	1.88876	282.799	81.3328	8.11	2.13546	6.74102	2.93342	5.65417	0.490849	2.69175	1.20732	38.6833	15.957	12.0033	7.26925	2.73711	1.88933	2.85167	0.804368	4.21727	0.618756	15.8788	2.28314	26.0773	3.93631	222.273	218.507	2.98667	0.621316	229.958	379.904	8.72434	1.52042	2.6809	1.69438
0	1	0	0	0	1	0	0	1	1	1	0	0
0	1	0	0	0	1	0	0	1	1	0	1	0	69	19.0526									43.9333	7.01166	60.8889	4.55013	13.7222	4.62581					0.015	0.005	0.236089	0.171699					2.3775	0.159099	104.203	2.29302	754.026	1161.78	5.61185	4.15966			0.262556	0.243474	4.40556	3.70451			20.1296	12.3354	7.15	1.18368			36.5233	4.96121	1.53333	0.44312	120.983	17.8277	4.14528	0.502436			3.24125	0.853831			1.60189	0.332381	21.653	18.5456	31.445	1.89449	330.078	5.83536	95.275	6.33842	0.346667	0.156711	4.5018	3.35749	10.2125	1.29047	0.894167	0.050676	3.42278	0.713038	59.95	8.36974	137.239	1.03096			11.4478	2.18644	172.056	39.9814					1.44	0.268701			3.88278	0.689183					1.01481	0.00185616	16.5741	11.786	5.23417	0.517366			72.3072	6.70823			328.722	132.917			5.61667	0.811793																	28.3722	5.47622					9.90833	12.7397
0	1	0	0	0	1	0	0	1	1	0	0	1	69.6	12.8957	11.65	0.919239							41.7367	5.24929	91.5389	32.9197	23.8333	9.92891	34.6	6.39296			0.0248611	0.0133875	0.283278	0.271303			101	46.669	2.355	0.0212132	103.233	5.01431	798.469	1252.82	3.13667	1.70119			0.222778	0.257889	4.66042	4.72288	3.075	0.459619	21	7.07107	11.48	6.81651			44.8	7.35391	0.947	0.00424264	154	29.6985	3.97667	0.496622	203.975	19.7636	2.53075	1.65357			1.87181	1.27326	13.5624	11.671	30.4792	1.45518	337.931	8.27483	90.3458	5.87495	0.487917	0.131103	5.15761	4.43106	10.5125	1.14905	0.893333	0.0907377	4.70083	1.66654	65.5778	6.14477	138.067	2.2942			12.6	2.26053	201.5	68.5894	13.3333	1.28582			1.175	0.106066			5.08	1.31522					1.02533	0.0167525	10.8398	4.08549	4.15867	2.02421			67.6889	4.32169	18.5333	2.22785	333.244	21.6805			8.57	2.87085			2.07161	1.06293					1.85723	1.02215							25.9433	4.24625	15.8	19.5161	7.68125	6.99859	6.675	2.36881			2.04	0.381838
0	1	0	0	0	1	0	0	1	0	1	1	0
0	1	0	0	0	1	0	0	1	0	1	0	1
0	1	0	0	0	1	0	0	1	0	0	1	1	73.5	9.19239									38.2556	3.18984	75.1778	15.8078	15.8389	4.0148	31.475	8.23779			0.0186667	0.00188562	0.2772	0.0322441							105.967	1.17851	248.525	243.139	2.90833	1.14316			0.303	0.306884	5.13333	4.05408	2.85	0.141421	15.4333	0.801388	6.99167	0.469047			39.7625	0.22981			132.688	0.441942	3.81611	0.164206							1.546	0.121622	22.0706	0.324421	31.4125	0.83085	334.4	2.26274	93.8367	2.21089	0.492333	0.0391266	6.8525	1.62281			0.895	0.0494975	3.40133	0.874927	57.2433	5.87841	139.894	4.80047			11.7367	1.46607	187	48.0833	12.975	2.58094			1.1825	0.0954594			4.29833	0.209775							9.07556	2.79386					64.6556	1.90133	17.375	0.0353553	327.844	1.6342			5.77867	1.07669																	26.4	5.09117
0	1	0	0	0	1	0	0	0	1	1	1	0	81	9.16515	11.9661	0.458048							42.0468	1.84601	87.9522	34.5464	19.2191	7.74929			23.2472	2.93778	0.0212963	0.00648677	0.182278	0.156131			123.153	103.172	2.4222	0.134242	102.543	2.32649	107.707	30.3553	4.82583	2.91286	0.2275	0.236881	0.112778	0.0871195	1.1338	0.0477952	2.60667	0.591613	18.3735	5.74713	10.3814	1.32985	149.704	24.4607	44.5745	5.9688	1.2788	0.409614	145.75	16.6985	4.50404	0.253704	177.331	43.4363	2.42182	0.816869	658.148	551.334	1.35583	0.335916	17.8328	24.9853	31.6225	1.05186	328.052	7.07678	96.2605	1.26069	0.385895	0.0447827	4.35473	3.77617	9.94198	0.738665			3.91272	0.705945	66.5043	5.81071	137.148	1.51146	0.172037	0.0135211	15.9877	0.270334	172.625	6.54074	11.85	2.05061			1.05131	0.133737			4.87444	0.630111	46.9461	6.74065	11.9903	0.672582	1.01374	0.00804646	15.8233	6.66507	4.48225	0.34861			72.6898	2.80451	15.825	3.14663	380.742	18.6283			5.80653	0.511194	5.68889	0.327165	3.35944	2.58723					3.53155	3.2266			3.629	0.408708	15.494	3.31492	30.643	0.958731							8.32487	2.18508	4.38555	1.35475
0	1	0	0	0	1	0	0	0	1	1	0	1	75	12.49									41.0639	1.00959	72.4907	30.8639	19.7037	10.8947			23.2708	4.15425	0.0219444	0.00903525	0.123417	0.167231			135.23	142.877	2.37142	0.14343	101.22	0.576685	97.8736	35.5341	5.4675	3.80777	0.2275	0.236881	0.139167	0.104888			2.60667	0.591613	20.1852	6.80918	11.1373	0.329038			41.1618	1.17164	1.10194	0.384588	136.125	1.35529	4.45481	0.337918	157.996	39.1213	2.16398	0.967296	658.148	551.334	1.22875	0.358857	17.8328	24.9853	31.8838	1.34285	331.079	6.72406	96.0907	1.73372	0.388843	0.0629194	2.93209	4.04667	10.213	0.806626			4.28407	0.411431	69.4565	3.90349	136.985	2.09971	0.178056	0.012178	15.8815	0.280224			11.85	2.05061			1.12572	0.0505189							12.0854	0.922185	1.00927	0.00314831	17.4237	8.57197					71.1909	1.50038	15.825	3.14663	370.55	8.41457			6.08979	0.202999	5.78333	0.400694	3.35944	2.58723					3.53155	3.2266			3.629	0.408708	15.494	3.31492	30.127	0.490784							9.2873	1.99786	4.38555	1.35475
0	1	0	0	0	1	0	0	0	1	0	1	1	72.9333	11.6157	12.3767	5.27397			7.8625	1.1844			39.8013	6.09349	75.9111	20.7786	17.8228	7.15886	32.3763	7.76333	20.2728	4.00356	0.021572	0.0116833	0.346153	0.298881			97.137	66.2572	2.38423	0.127393	103.009	2.95755	76.915	23.6895	4.10132	2.03901	0.411667	0.319357	0.179085	0.154186	3.0382	2.44462	2.61444	0.643473	17.9599	3.86583	10.059	3.14107	150.602	16.6294	40.9978	1.17885	1.22014	0.229945	135.798	4.62428	4.15544	0.284746	183.889	37.8708	2.2246	0.902534	305.193	428.406	1.47241	0.451721	25.3475	15.4699	31.4924	2.48963	333.146	6.40249	94.4342	6.16274	0.432314	0.0809561	7.07806	3.73277	9.73386	1.36861	0.896726	0.0893596	3.6516	1.18534	61.6118	10.6408	138.468	2.86598	0.163556	0.0256899	13.6773	3.13993	170.69	27.9265	12.9017	3.47667	0.883889	0.0667985	1.0594	0.147648			4.40167	0.331642	39.5394	4.73454	12.6618	0.65843	1.01472	0.00553121	13.7745	4.62054	3.91281	1.00154	1.4725	0.335876	68.6711	4.50509	17.6525	2.14304	292.954	84.3423			6.09248	1.02134	5.65	0.571061	3.09222	1.52529			16.0556	6.39415	2.89661	2.3033	2.4275	0.463155	4.02378	0.742341	15.5004	2.34403	26.9735	3.25744					8.6955	12.2973	8.57415	1.65015	3.68444	1.50839
0	1	0	0	0	1	0	0	0	0	1	1	1	78.6667	9.29157									41.0639	1.00959	72.4907	30.8639	19.7037	10.8947			23.2708	4.15425	0.0219444	0.00903525	0.123417	0.167231			135.23	142.877	2.37142	0.14343	101.22	0.576685	5958.58	10151.1	5.4675	3.80777	0.2275	0.236881	0.139167	0.104888			2.60667	0.591613	20.1852	6.80918	11.1373	0.329038			41.1618	1.17164	1.10194	0.384588	136.125	1.35529	4.45481	0.337918	157.996	39.1213	2.16398	0.967296	658.148	551.334	1.22875	0.358857	17.8328	24.9853	31.8838	1.34285	331.079	6.72406	96.0907	1.73372	0.388843	0.0629194	2.93209	4.04667	10.213	0.806626			4.28407	0.411431	69.4565	3.90349	136.985	2.09971	0.178056	0.012178	15.8815	0.280224			11.85	2.05061			1.12572	0.0505189							12.0854	0.922185	1.01418	0.00878879	17.4237	8.57197					71.1909	1.50038	15.825	3.14663	370.55	8.41457			6.08979	0.202999	5.78333	0.400694	3.35944	2.58723					3.53155	3.2266			3.629	0.408708	15.494	3.31492	30.127	0.490784							9.2873	1.99786	4.38555	1.35475
0	1	0	0	0	0	1	1	1	1	0	0	0	71.436	9.13351	13.2199	7.68025	137.058	411.337	8.90585	2.85277	76.7528	35.3104	42.4258	4.00868	81.9898	30.4347	24.3418	16.3145	32.8547	5.83409	23.4381	14.1535	0.0238306	0.0177972	0.343725	0.236388	883.073	2677.38	91.189	54.8752	2.28867	0.219868	103.993	3.2153	292.053	1029.58	4.18007	3.12075	3.55381	14.507	0.147611	0.138531	2.35253	2.14617	3.20863	0.718952	30.8374	20.2809	8.94296	2.76302	139.562	33.4839	40.3936	4.63061	1.45866	2.2454	132.9	16.6226	4.03736	0.504177	203.118	85.564	2.36409	0.783953	201.814	200.568	1.72341	0.604898	24.6679	9.4448	30.3607	2.61559	328.327	18.4929	90.6386	8.84594	0.454386	0.245561	6.25767	2.7663	10.0625	1.29769	0.892488	0.135313	4.40424	1.84838	63.882	8.54525	140.05	2.53761	0.17777	0.0539396	15.1117	3.27334	192.12	56.0603	12.2155	1.07782	1.01105	0.0812063	1.10013	0.254351			4.34346	0.595591	39.7162	15.0988	15.1585	7.01861	1.02083	0.00699841	12.5974	6.04175	4.18526	0.871035	1.33345	0.473528	68.4563	6.03537	16.9606	6.79612	304.5	84.7765	11.2001	11.8365	6.83948	2.44453	5.84317	0.616821	3.07632	3.28358	24.1896	7.82497	7.20937	6.51761	3.11233	3.94193	3.13603	1.6892	4.23094	0.62734	14.943	3.49256	26.1939	4.79044	101.427	213.479	10.3085	6.40865	106.552	463.118	7.62354	1.53287	2.35153	1.51295
0	1	0	0	0	0	1	1	1	0	1	0	0	65.0667	10.039	13.875	6.11467	755.617	1046.85			58.9667	46.6423	41.9442	3.11684	86.3683	28.0819	30.6661	17.8514	35.65	11.1016	20.9639	12.2889	0.0132143	0.00639874	0.26379	0.175351	5.41667	7.66032	93.5417	46.8642	2.36629	0.167929	103.638	2.27778	219.462	331.509	2.31761	0.825051			0.124385	0.0436778	2.36706	0.814765			14.42	2.72419	10.8995	1.72688			37.2763	6.96229	1.011	0.232712	127.782	23.6303	4.11483	0.278114	208.077	13.9978	2.52	0.314916	52.6889	47.9106	1.47819	0.602393	25.656	3.13796	29.8825	1.61215	335.616	12.138	89.1555	4.21262	0.400556	0.174896	7.75486	3.42561	10.566	1.19775	0.889722	0.101599	3.65278	1.30729	63.9583	2.42289	140.272	1.07999	0.159333	0.0704367	15.2906	2.06969	171.688	82.3715	12.5375	0.654074			1.32217	0.563792			4.46312	0.728644	55.2833	4.36071	13.1033	0.954481	1.02167	0.00728215	8.71431	2.96679	4.13783	0.599624			67.7964	4.14865	18	0.424264	337.232	82.1385	25.815	13.4421	5.11421	1.69136	6.08333	0.381881															25.8556	3.93303					4.25556	5.16959	9.6	4.10122	1.815	1.11016
0	1	0	0	0	0	1	1	1	0	0	1	0	72.6927	9.33071	12.8574	6.41716	59.2817	79.155	9.67255	2.86676	76.3917	35.1707	41.9444	4.23614	80.8942	33.1185	22.0411	14.0454	32.835	5.76975	22.6653	10.8788	0.0239381	0.0197198	0.369528	0.263816	868.254	2821.08	93.6077	61.3149	2.28863	0.27454	104.115	3.0433	186.936	721.539	3.47107	2.79039	1.02255	1.62313	0.160445	0.158659	2.46725	2.40085	3.40432	0.759405	28.8675	18.8038	8.19668	2.35268	141.147	34.6172	39.8152	4.71188	2.12715	5.60641	130.859	16.1135	4.10919	0.559434	206.444	89.4386	2.34689	0.926682	207.305	218.447	1.7207	0.617803	25.2529	9.7808	30.3488	2.24491	327.664	16.9027	91.0595	8.69606	0.461739	0.254125	6.46312	2.53537	10.2452	1.42201	0.893358	0.110374	4.47639	2.09022	63.2766	9.01296	139.734	3.3292	0.185301	0.0571856	15.0671	2.97468	194.737	59.9572	12.2736	1.03162	1.01216	0.0724485	1.09767	0.265161			4.19843	0.553634	41.9092	14.0796	14.6782	6.66811	1.01994	0.007023	11.2672	5.02685	4.29561	1.02672	1.33255	0.542311	68.4396	6.0664	16.4018	1.58868	305.868	88.3782	11.405	11.808	6.97897	2.278	5.8036	0.649835	2.78073	1.54074	25.9726	8.58431	8.13366	8.72019	3.36962	4.26075	2.73301	0.890381	4.11533	0.543452	14.85	3.92973	26.3232	4.6811	83.6133	183.948	7.99587	6.34964	246.231	954.606	7.4802	1.43865	2.54335	1.70962
0	1	0	0	0	0	1	1	1	0	0	0	1	70.8298	9.42308	12.4937	5.44041	134.284	382.481	9.63105	3.04594	82.334	40.0679	41.8986	4.58463	82.5827	30.8239	22.6489	14.9341	33.3786	5.35051	23.0818	13.4882	0.0240317	0.0210982	0.348076	0.236817	475.75	1050.01	100.519	78.9726	2.3109	0.167305	103.677	3.032	135.193	282.2	3.42413	2.1382	2.78545	12.9548	0.125869	0.0904235	1.86343	1.30068	3.33063	0.85631	29.3741	20.391	8.8427	2.35727	143.935	36.7871	40.4899	4.91054	1.18326	0.341282	133.523	17.8501	4.10508	0.468236	193.474	38.7833	2.45046	0.872913	205.7	225.377	1.75444	0.58532	24.7376	8.21794	30.07	2.52611	327.475	16.483	90.1879	7.88288	0.437567	0.155635	6.28783	2.3268	10.1452	1.32955	0.89061	0.101141	4.61334	1.76691	64.5607	7.90343	139.838	2.66983	0.196075	0.0533434	14.8263	3.17693	212.158	55.0264	12.3783	1.6418	1.01795	0.0830118	1.12742	0.264752			4.43775	0.580025	43.7913	13.2275	14.795	6.58993	1.01949	0.00616483	11.7383	5.83928	4.3226	1.05945	1.43217	0.557742	68.6355	6.17858	17.2265	7.01259	319.082	85.9267	11.9899	11.7578	6.95768	2.04572	5.68992	0.666796	2.86177	1.85158	26.4381	6.78259	7.84004	8.00567	3.47444	4.24676	3.06618	1.75495	4.14779	0.605241	14.7295	3.93543	26.6521	4.74721	63.7893	162.829	9.5342	6.6391	183.197	909.566	8.02386	1.61622	2.13266	1.17429
0	1	0	0	0	0	1	1	0	1	1	0	0	69.6271	8.53976	11.307	5.03917	210.058	578.849	9.305	1.31629	76.5715	42.9999	43.0848	3.58756	76.9825	27.051	25.5854	17.0438	31.2715	5.94788	22.2676	8.48593	0.0309037	0.0198287	0.45061	0.278645	7615.66	21517.3	98.3152	55.6072	2.20361	0.342722	103.498	3.29885	107.375	149.41	3.44538	1.33327	6.51995	25.5837	0.196768	0.176502	3.03928	2.58202	3.32628	1.19887	36.384	34.1011	8.23374	2.48367	131.682	30.6373	39.532	6.35778	2.47911	6.3017	132.782	21.5349	4.24572	0.625444	187.274	30.3114	2.82141	0.972467	263.17	368.633	1.80985	0.658444	26.693	7.79475	30.5507	2.04229	331.207	14.3511	91.1794	5.54609	0.445693	0.149117	6.70431	2.17003	10.302	1.13053	0.885488	0.0976137	4.05314	1.20191	61.3378	6.44948	139.214	4.14332	0.19267	0.0587817	15.8038	8.42966	185.935	58.6796	12.2508	2.01944	1.06481	0.315924	1.14415	0.308403			4.32757	0.749046	48.9916	13.5097	14.5087	6.09453	1.02253	0.00753788	12.631	4.97696	4.71033	0.945522	1.45139	1.25561	69.481	4.56631	17.0134	1.44186	330.419	85.7165	14.8881	10.5386	6.3911	1.86092	5.60926	0.426274	3.29317	1.33441	29.8929	6.20482	14.6295	24.6539	88.1809	329.257	2.3675	1.28071	4.04303	0.67388	16.0455	2.17952	26.3385	3.6434	87.93	150.134	4.08043	2.56035	277.75	616.958	7.27848	1.58198	2.33918	1.03634
0	1	0	0	0	0	1	1	0	1	0	1	0	74.2448	9.68327	12.7974	4.90639	254.042	831.013	9.3216	2.9006	91.6324	36.1136	42.0613	4.83449	79.1905	30.6728	24.1772	17.4112	31.4025	6.03703	23.439	16.9129	0.0284889	0.0313677	0.407938	0.407593	2200.49	8691.06	105.026	91.0257	2.30431	0.224205	103.329	3.28212	120.681	408.833	3.57608	2.08016	21.7784	177.527	0.168838	0.194348	2.43487	2.24446	3.33589	0.930138	34.376	45.2902	8.90236	3.11531	132.611	33.2448	40.0952	4.83109	2.25196	5.75131	133.343	17.2763	4.15892	0.551455	189.706	59.3991	2.40734	0.869042	191.671	247.761	1.71679	0.649326	23.9752	10.142	30.4262	2.12778	329.924	16.2676	91.4246	6.38229	0.483531	0.219409	6.38193	2.42965	10.1466	1.35053	0.885222	0.10984	4.81889	2.10261	64.8354	9.41396	139.428	3.79992	0.201656	0.0612989	15.0034	4.27835	199.686	58.6162	12.4666	1.93897	1.02751	0.136473	1.11499	0.229458	0.788889	0.574779	4.36068	0.553233	39.929	18.8732	13.6957	4.51568	1.01946	0.00646111	12.622	5.55946	4.43085	1.15014	1.62733	1.03127	69.3056	5.95088	17.5417	7.6758	319.718	88.036	11.3828	11.0206	7.22663	2.2592	5.77389	0.697443	2.55592	1.33756	29.3319	8.25087	12.6028	13.9082	2.78887	2.5188	3.05083	1.18375	4.08852	0.61407	15.9192	3.34024	27.2871	4.57445	74.7141	169.614	8.73595	6.68344	120.085	485.505	7.96259	1.7498	2.98035	6.96962
0	1	0	0	0	0	1	1	0	1	0	0	1	72.9157	10.1261	13.1156	5.09623	310.668	909.183	9.01133	2.83236	90.6844	36.1905	41.5926	4.27714	81.3866	31.9748	23.4813	17.0647	32.5398	7.30917	23.6805	18.6484	0.0274316	0.0276608	0.382374	0.309157	2711.71	9660.21	107.795	97.9118	2.30404	0.223562	103.571	3.39839	115.503	264.791	3.58763	1.95279	18.3585	170.124	0.168903	0.203715	2.40004	2.20814	3.46366	0.975562	35.5029	44.186	8.91538	3.3333	138.289	52.748	40.1115	5.37531	1.88376	5.05169	132.175	19.1046	4.16011	0.572125	191.881	61.5013	2.43588	0.838928	203.62	236.881	1.70946	0.595852	23.6962	9.08496	30.1911	2.12038	327.871	18.1497	90.8252	6.43725	0.476674	0.181905	6.4043	2.28453	10.1675	1.29295	0.893842	0.121496	4.84286	1.90232	65.276	9.08932	139.386	4.05924	0.200794	0.0637797	15.1882	5.22027	202.92	60.8015	12.4907	1.96259	1.02462	0.138996	1.11592	0.216348	0.730556	0.566687	4.37328	0.643474	40.9528	16.5043	14.1932	5.06288	1.01888	0.00679432	12.41	5.59378	4.3799	1.17348	1.49627	0.873141	68.8167	5.9018	17.9004	7.35475	332.233	97.5889	12.3495	11.1789	7.3022	2.13456	5.78247	0.682088	2.56165	1.25977	28.947	9.49107	11.8181	11.6917	3.04363	2.70638	3.5039	2.69428	4.03597	0.680607	15.6994	3.6827	27.1156	4.42967	102.846	214.103	8.53271	7.62519	100.942	451.779	8.21357	1.78623	2.45332	1.88814
0	1	0	0	0	0	1	1	0	0	1	1	0	72.0385	9.38075	12.7365	4.59875	218.148	423.49			77.3308	41.9957	42.1656	3.85348	70.3632	18.7325	22.4811	10.2127	35.4397	19.3271	20.9158	7.45144	0.0323404	0.0207015	0.456662	0.300147	6551.43	19977.1	99.2449	56.2407	2.31067	0.164626	103.828	3.58936	118.042	144.502	3.36207	1.56393	1.18247	2.67158	0.20149	0.169921	2.93737	2.37268	3.33968	0.753179	29.5948	19.632	9.52882	2.78518	133.436	31.3407	40.1856	6.13947	2.50769	6.74678	132.868	21.1357	4.51747	1.21582	191.445	33.4646	2.57628	1.1433	215.596	338.763	1.79277	0.575789	23.7243	9.03796	30.8132	1.59638	332.307	8.10472	92.4897	4.02713	0.509098	0.20651	6.56198	2.11108	10.1685	1.07544	0.9005	0.126273	4.69316	1.74449	63.4486	7.27541	138.401	5.01563	0.210694	0.0560065	14.7297	6.51994	207.098	58.5757	12.4893	2.08891	1.0846	0.31084	1.20302	0.295488			4.36096	0.565847	53.1491	15.0868	13.0028	0.679517	1.01995	0.00784511	12.3881	5.31591	4.25385	1.09582	2.25458	1.51559	69.1173	4.80092	22.0902	24.7797	346.841	81.1364	13.2143	10.6405	6.81055	1.89558	5.74241	0.797307	2.76798	1.26634	34.5758	5.37241	22.7861	26.3317	2.8862	1.53082	2.80444	1.08398	3.9069	0.764164	15.9112	2.48122	26.959	4.36945	36.27	68.4031	7.50158	5.91054	112.469	238.9	7.98735	1.26008	1.94272	0.677302
0	1	0	0	0	0	1	1	0	0	1	0	1	71.1477	9.72086	12.1328	4.43595	321.305	579.64	9.15014	1.37427	72.559	40.9098	41.4728	4.32693	77.3748	25.166	27.4779	36.2547	34.8909	15.7338	20.9464	6.45602	0.0296846	0.0223946	0.418798	0.326047	859.971	3389.15	98.9454	55.9941	2.26171	0.268891	103.723	4.64088	147.942	274.566	3.2494	1.42366	2.285	4.93215	0.178834	0.144233	2.65004	2.06751	3.37167	0.92806	38.868	49.5133	8.94094	2.84217	138.497	42.1127	40.0778	6.35051	1.13184	0.263671	131.546	20.4568	4.27814	1.0509	193.581	48.675	2.5143	1.11604	169.417	266.463	1.66467	0.580367	23.1131	9.0333	30.5323	1.90356	331.484	11.9399	91.7572	4.89295	0.505524	0.208705	6.65089	2.37284	10.2466	1.16693	0.86918	0.112977	4.73288	1.86499	63.9376	8.11109	139.036	5.00583	0.188693	0.0510541	15.1704	6.05933	192.203	58.5934	12.6055	1.99979	1.00848	0.0789052	1.14456	0.266578			4.25994	0.685247	48.9241	18.5774	13.1153	0.830602	1.01935	0.00776356	11.8346	4.11325	4.14877	1.16911	2.10326	1.51967	68.1478	5.5704	20.8663	20.1476	345.084	87.3783	14.8247	9.53413	6.74768	2.15697	5.93812	0.763987	2.61852	1.21722	31.9907	7.09764	10.946	13.342	2.68655	2.15788	2.738	0.91891	4.03136	0.745796	15.9244	2.75971	26.9976	4.03276	166.023	331.425	6.53371	5.14847	171.341	512.481	7.62071	1.48674	2.25345	1.61111
0	1	0	0	0	0	1	1	0	0	0	1	1	74.1844	10.4451	13.7976	5.27961	327.043	882.604	9.43032	3.03903	85.795	39.0621	41.7799	8.34377	78.8926	31.1112	23.0723	16.719	32.0456	9.28454	23.4526	17.1853	0.028685	0.0273828	0.387709	0.298232	1995.9	6623.12	105.907	83.6207	2.3157	0.194032	103.515	3.16753	145.386	524.487	3.39216	2.09378	23.1995	172.64	0.17787	0.223336	2.46824	2.31545	3.47042	0.939518	34.0677	43.0697	9.12175	3.08037	136.951	36.7938	39.6052	5.23581	2.00455	5.42561	131.362	18.7227	4.23365	0.672789	188.641	45.7767	2.36361	0.861468	192.722	220.32	1.71525	0.634856	23.0608	9.06883	30.119	2.2724	329.53	15.2973	90.7436	6.36302	0.48999	0.192669	6.46516	2.31148	10.1804	1.28103	0.902904	0.119344	5.02446	2.09543	65.6231	8.99424	139.191	3.98903	0.201988	0.06556	15.0044	4.50654	207.869	67.9624	12.5051	2.13204	1.04411	0.172678	1.13623	0.223233	0.466667	0.561743	4.33779	0.610084	42.843	16.8121	13.6529	4.33572	1.01906	0.0067105	11.9602	5.2428	4.3235	1.13766	1.7849	1.55777	68.9577	5.7225	18.8104	13.8489	334.573	92.5557	13.2039	11.1997	7.39307	2.30984	5.75241	0.737294	2.46878	1.39327	29.9123	8.38753	14.7459	17.4041	3.10892	2.62253	3.01549	1.3004	3.98355	0.723744	15.6601	3.49967	27.4146	4.59126	103.178	235.557	8.24811	6.342	133.093	625.432	8.35219	1.90992	2.80044	4.02846
0	1	0	0	0	0	1	0	1	1	1	0	0	67.7	11.3534	17.0667	3.51615	979.55	1375.11			58.9667	46.6423	39.566	2.43604	78.3353	31.596	24.5893	19.5292	32.125	6.11647	22.4729	10.4779	0.012247	0.00588059	0.273214	0.195411	135.944	226.146	156.008	115.871	2.274	0.124688	103.97	2.15658	250.819	360.769	2.03507	0.94714	0.4675	0.399515	0.112179	0.0670609	2.28714	1.31602			14.42	2.72419	9.13948	4.53165			35.5685	7.43028	1.11375	0.23457	121.282	20.2138	3.84739	0.614161	213.119	12.4047	2.65667	0.292309	21.5333	3.58267	1.131	0.42691	21.7863	6.33027	29.3927	0.595356	328.323	5.75003	90.1464	2.37677	0.432417	0.149199	8.59	2.88514	10.7208	1.29988	0.972917	0.0324091	3.8875	2.08839	67.0192	8.86764	140.914	1.03924	0.159333	0.0704367	15.9195	1.72453	182.25	71.015	13.0125	1.32583	1.05375	0.0053033	1.38912	0.616821			4.15875	0.645783	48.65	2.33345	12.9712	0.822885	1.02358	0.00682774	8.07093	2.87917	4.385	0.554286			66.78	4.55347	17.55	0.212132	338.151	75.0053	25.815	13.4421	4.64527	1.53238	6.08333	0.381881															27.212	4.01817					4.95833	6.62539	9.6	4.10122	1.815	1.11016
