## Supplemental File 1 for "Cohort profile: The Nanjing Diabetes Cohort database – a population-based surveillance cohort" (part 3 of 3)

### Sheet: Sheet1 (continued)
params													AGE		ADA		ACR		FBG		eGFR(MDRD)		ALB		ALP		ALT		APTT		AST		BA#		BA%		BACT		CK		Ca		Cl		Cr		DBIL		DD2		EO#		EO%		FIB		GGT		GLU		HBDH		HCT		HDL-C		HGB		K		LDH		LDL-C		LPa		LY#		LY%		MCH		MCHC		MCV		MO#		MO%		MPV		Mg		NE#		NE%		Na		PCT		PDW		PLT		PT		PT-INR		Phos		RBC_U		RBC		RBP		RDW-CV		SG		TBIL		TC		TG		TP		TT		UA		Urea		WBC		pH_U		AFP		AFU		CA199		CEA		CYFRA21-1		FT3		FT4		GLB		HBsAb		NSE		WBC_U		HbA1c		TSH
0	1	0	0	0	0	1	0	1	1	0	1	0	72.7552	9.76211	12.9693	7.72521	56.5993	85.4378	9.65525	3.0071	81.07	37.5951	42.5442	4.02449	82.4603	36.7996	25.3191	16.8385	33.2785	5.63584	23.6834	10.0565	0.0227499	0.0162792	0.361631	0.250808	743.979	2880.08	90.1078	49.7627	2.32076	0.260822	103.985	2.73839	207.173	847.174	3.65847	3.17868	0.770267	1.28216	0.163259	0.15567	2.48747	2.21515	3.21518	0.653142	27.137	14.401	8.39451	2.45037	139.488	33.4401	40.2804	4.66493	1.63594	2.82658	133.563	15.9415	4.07944	0.504723	205.563	102.436	2.36303	0.888487	156.286	207.283	1.7318	0.596055	25.6254	9.3043	30.4508	2.54627	328.001	19.2788	90.8614	9.91503	0.45135	0.286777	6.17603	2.72097	9.9949	1.41779	0.895008	0.103136	4.45216	2.00624	63.6858	8.83053	139.753	3.42857	0.18033	0.0570651	15.2325	3.22645	189.032	57.0811	12.3862	1.14417	0.999583	0.0638491	1.09264	0.260216			4.31218	0.544772	43.0948	17.1021	15.9551	8.89995	1.02071	0.00699189	11.6298	5.38079	4.22754	1.00187	1.32031	0.528503	68.4468	7.04419	16.3297	1.56959	307.773	92.3261	9.37	10.6152	6.77186	2.2007	5.825	0.649566	2.71334	1.33892	24.511	8.99785	8.42411	9.27928	3.74476	5.07106	2.80824	0.922188	4.22963	0.354798	14.6822	3.21284	26.1728	4.7611	134.568	223.957	9.03334	6.84629	148.836	560.903	7.24673	1.41777	2.42006	1.63775
0	1	0	0	0	0	1	0	1	1	0	0	1	71.2542	10.0377	13.3368	7.32505	175.026	463.637	10.344	3.6215	80.3	30.9075	43.129	3.87066	85.4754	34.9456	25.1311	17.5071	34.4384	5.04812	24.4856	16.2547	0.0239559	0.0173765	0.355626	0.230386	431.129	954.7	91.1441	55.9545	2.34716	0.159803	103.88	2.35424	146.329	347.914	3.93283	2.55456	1.09277	1.9336	0.15362	0.128639	2.34595	1.95643	3.12923	0.559864	28.381	19.4906	9.03188	2.26501	146.558	36.1806	40.6962	4.7946	1.1656	0.288165	135.176	16.2847	4.0364	0.452546	189.389	36.8009	2.38382	0.746104	211.49	217.86	1.8118	0.586513	25.2818	7.13054	30.2058	2.78758	325.051	22.1537	90.1504	9.42908	0.433817	0.152842	6.2828	2.71832	9.92364	1.16885	0.893146	0.0969875	4.33153	1.27374	63.6708	6.33122	139.86	3.38345	0.190911	0.0522781	14.7983	3.32624	203.49	49.821	12.4453	1.06381	1.00359	0.0895827	1.10612	0.262406			4.52103	0.567484	42.0337	13.6767	16.8301	9.60687	1.01967	0.00723555	12.8403	6.74414	4.21462	0.89105	1.43918	0.58681	68.7922	6.84491	18.1212	9.84424	303.986	90.2909	11.5964	9.80161	6.68975	1.81464	5.72168	0.633059	2.72254	1.35819	26.193	8.1777	8.35268	9.05724	3.76288	5.11895	3.36379	2.05586	4.16845	0.557432	14.533	3.39926	26.5494	5.17844	98.1708	209.835	8.63231	6.40555	90.7896	297.614	8.04298	1.63728	2.05015	1.20226
0	1	0	0	0	0	1	0	1	0	1	1	0	63.5714	10.4858	19.05	1.06066					49.95	62.1547	36.8433	6.28074	63.5589	19.6362	18.9489	10.9093	35.525	10.9248	14.4458	6.86483	0.0145238	0.00742594	0.33869	0.244273	5.41667	7.66032	178.312	51.884	2.06217	0.097345	103.915	1.72805	349.744	473.044	2.18178	1.36543			0.113214	0.0806376	2.32857	1.45404			14.83	3.71938	10.8125	2.45691			34.8685	7.22515	1.0325	0.194454	113.455	33.2972	4.37571	0.084322	252.875	66.7217	2.34333	0.598684			1.30167	0.530827	25.2869	2.30697	29.3125	0.660611	331.565	6.10506	88.3786	1.37219	0.405	0.202546	8.5125	2.61106	11.1819	1.37232			3.2375	1.22666	63.5333	1.35769	135.245	8.36419	0.175	0.0919239	15.7089	1.7282	169.375	86.7974	13.4875	1.99758			1.78875	0.705339			4.02625	0.882116					1.02822	0.00558105	8.00822	4.64852	4.315	1.11016			63.2267	10.8143	18.95	1.76777	315.31	77.2964			4.57554	2.22814	6.56667	0.851959															26.3867	6.08231					12.1111	17.36			1.98533	0.838609
0	1	0	0	0	0	1	0	1	0	1	0	1	65.3333	11.0069	13.875	6.11467	755.617	1046.85			58.9667	46.6423	41.833	3.47141	78.842	23.6833	31.7393	19.7408	35.65	11.1016	20.9639	12.2889	0.0132143	0.00639874	0.26379	0.175351	5.41667	7.66032	93.5417	46.8642	2.36629	0.167929	103.638	2.27778	245.174	363.888	2.27113	0.913611			0.124385	0.0436778	2.36706	0.814765			14.83	3.71938	11.5393	1.11651			37.2763	6.96229	0.91125	0.076635	127.782	23.6303	4.11483	0.278114	208.077	13.9978	2.4425	0.303625	52.6889	47.9106	1.47819	0.602393	25.656	3.13796	29.8825	1.61215	335.616	12.138	89.1555	4.21262	0.400556	0.174896	7.75486	3.42561	10.566	1.19775	0.889722	0.101599	3.65278	1.30729	63.9583	2.42289	140.272	1.07999	0.159333	0.0704367	15.2906	2.06969	171.688	82.3715	12.5375	0.654074			1.32217	0.563792			4.46312	0.728644	57.775	0.883883	13.1033	0.954481	1.02201	0.00809007	8.68117	3.31573	4.09729	0.684427			67.3957	4.50664	18	0.424264	347.838	87.1189	25.815	13.4421	5.11421	1.69136	6.125	0.53033															25.5667	4.32551					5.06944	5.5872			1.815	1.11016
0	1	0	0	0	0	1	0	1	0	0	1	1	73.5859	9.7206	14.0949	7.66306	63.4221	97.1656	10.8717	3.44741	67.9417	39.5978	41.7356	4.55361	84.8643	37.7107	19.0194	13.279	33.5517	5.51935	20.7467	8.712	0.0232856	0.0215172	0.346424	0.269379	521.917	1156.8	97.6456	65.7075	2.3208	0.173907	103.853	3.04858	134.957	183.066	3.00927	1.64831	1.4805	3.04969	0.143381	0.124983	2.09293	1.8325	3.54896	0.841369	25.5165	18.1	8.71059	2.28357	149.618	36.5945	39.3595	4.30533	1.18282	0.325102	129.966	15.3997	4.19746	0.578179	189.02	36.3934	2.52275	0.989828	186.809	216.995	1.74594	0.603027	24.1393	7.62262	30.1599	2.70948	325.362	21.0603	90.407	9.37786	0.445224	0.152157	6.3297	2.24615	10.1951	1.47899	0.930321	0.0907354	4.82972	1.95471	65.4977	7.05823	138.947	3.93062	0.196457	0.0549614	15.0106	2.5382	206.491	55.9708	12.4155	1.00107	1.03815	0.0723091	1.13258	0.336214			4.28419	0.549451	48.869	11.969	16.4001	9.28172	1.01948	0.00678356	10.3719	5.03083	4.47019	1.11439	1.40128	0.622735	67.5043	7.17761	16.2812	1.78286	311.781	102.486	12.892	13.5342	7.15163	2.29663	5.666	0.631915	2.95378	1.92694	27.0161	7.62096	12.9067	12.127	4.60757	5.59617	2.58988	0.64439	3.96933	0.51351	14.6214	3.4911	26.2323	4.79053	117.607	237.459	6.75158	5.48737	557.003	1668.95	7.97776	1.4724	2.01509	1.27012
0	1	0	0	0	0	1	0	0	1	1	1	0	69.5	8.8814	11.4375	3.74836	354.416	799.389			85.7065	43.3378	42.994	3.75586	67.7717	14.0325	22.8629	10.7713	32.2951	5.95354	21.1813	8.64742	0.0358645	0.0217655	0.52374	0.291837	11420.4	26037.1	142.26	139.957	2.29381	0.185353	103.86	3.46769	136.253	191.972	3.23052	1.67029	0.598042	0.705093	0.209533	0.20403	3.23346	2.87393	3.25271	0.686478	28.0939	22.1469	9.16226	2.58739	139.086	49.2389	39.1473	6.1657	3.38299	8.4418	130.518	21.9529	4.56579	0.756322	196.535	31.9275	2.84382	1.41902	372.54	396.574	1.90216	0.589495	26.8635	7.96626	30.3462	1.7142	332.468	8.64412	91.2368	3.93962	0.442242	0.140829	6.36808	2.09577	10.2947	1.05364	0.946412	0.154148	3.99478	0.941758	60.5924	5.84748	138.234	4.88322	0.211131	0.0538949	14.5539	1.88716	193.042	54.3634	12.648	2.25799	1.14194	0.422544	1.26407	0.343807			4.28894	0.608219	58.2901	18.0789	12.8377	0.736607	1.02083	0.00737841	12.2015	6.41648	4.78712	1.60044	2.55167	2.01054	69.0249	4.51989	17.3155	1.63426	332.599	88.5059	15.1658	13.4978	6.48103	1.54354	5.63384	0.53602	3.44268	1.92611	30.4381	5.37158	24.3002	26.3249	3.4613	2.1931	2.70733	1.64142	4.01438	0.701471	16.8729	1.68559	26.0526	3.89629	31.455	29.9492	4.38861	2.58866	292.556	437.636	8.34922	1.4126	2.38441	0.806893
0	1	0	0	0	0	1	0	0	1	1	0	1	70.6939	8.80152	11.4801	4.08175	521.109	926.528	9.275	1.65511	58.552	48.9506	41.4759	4.63542	76.4353	28.2953	22.0502	13.0865	31.7094	5.24691	21.5088	7.71215	0.0292734	0.0203721	0.441187	0.274775	1612.25	4650.44	122.036	127.937	2.22816	0.371877	103.756	3.8352	172.698	262.303	2.91343	1.29623	0.767113	0.894943	0.178484	0.170993	2.79185	2.47926	3.61714	1.20702	36.335	36.6785	8.61586	2.82511	132.746	47.8916	38.5146	6.36361	1.21298	0.270318	127.727	20.6801	4.40381	0.760306	190.106	33.1655	2.90679	1.22454	345.037	366.575	1.63671	0.51473	24.7643	6.8267	30.2142	2.15572	330.303	9.79256	91.4761	4.58517	0.470984	0.177891	7.07698	2.34165	10.5609	1.25601	0.930063	0.147064	4.15147	1.42729	63.0957	5.56876	138.383	4.55757	0.175774	0.0519326	15.6742	4.45527	174.233	53.5025	12.2331	1.11507	0.990795	0.0671199	1.22774	0.41712			4.14388	0.708909	54.5058	18.9356	13.0968	1.0216	1.01991	0.00681119	11.2339	5.39084	4.73978	1.42727	2.10333	1.50846	67.9446	4.96805	17.4899	1.48045	345.29	90.1202	17.1639	10.6345	6.27865	1.88467	5.73056	0.504277	3.31006	1.69377	29.4286	5.72249	13.4179	15.7988	3.47537	2.8619	2.70733	1.64142	3.80167	0.43915	16.1717	2.66443	26.4829	4.41331	79.792	132.603	4.18444	2.25225	354.589	689.622	7.7937	1.82536	2.36686	1.03152
0	1	0	0	0	0	1	0	0	1	0	1	1	74.9903	10.1603	13.926	5.58312	315.677	925.786	9.19891	2.77474	89.9007	34.013	41.3709	4.16863	80.7164	34.0312	23.5541	18.7239	32.3348	6.58865	23.3976	20.4593	0.0286282	0.0290298	0.39615	0.307013	2295.71	7545.73	108.357	105.834	2.3139	0.204321	103.637	3.12396	120.5	272.378	3.44228	1.72383	29.3049	208.106	0.161964	0.203667	2.28218	2.18418	3.43335	0.958552	32.1039	42.183	9.21036	3.29825	136.609	38.2713	39.7052	5.19235	1.70031	4.13319	131.549	18.7018	4.24133	0.665379	191.804	67.3931	2.4113	0.878142	199.742	216.847	1.69074	0.666433	23.4311	9.15878	30.1739	2.31466	328.105	17.4339	90.8848	6.51692	0.486443	0.204744	6.52516	2.25917	10.1948	1.26593	0.900283	0.118658	4.95866	2.07599	66.0906	9.07613	138.884	4.21545	0.206485	0.0670568	14.835	4.26706	200.899	63.0832	12.8058	2.74023	1.02694	0.102337	1.11108	0.231287	0.555556	0.644923	4.32532	0.579668	42.5627	16.2698	13.9939	5.36258	1.01876	0.00634208	12.206	5.23401	4.40487	1.20539	1.55711	0.912136	68.7682	8.01127	17.1817	3.26064	321.834	91.6228	12.6312	11.98	7.33549	2.41014	5.78041	0.700343	2.63049	1.50937	27.7439	8.1286	14.4839	13.7676	3.23808	2.91517	3.03266	1.22206	3.92815	0.661859	15.6096	3.62276	27.4097	6.94622	103.857	227.866	8.52073	6.61622	119.406	492.655	8.28412	1.79516	2.54716	2.02317
0	1	0	0	0	0	1	0	0	0	1	1	1	70.5385	9.73061	14.0435	4.68598	691.915	1273.35			58.1519	43.3677	40.6523	4.49169	78.1239	31.3337	21.3879	13.3478	35.2048	17.6445	21.3293	9.03801	0.0325206	0.0213458	0.446743	0.300744	1388.76	3832.95	134.515	118.645	2.29476	0.159558	104.571	3.60031	149.043	151.707	2.91439	1.36925	3.29567	8.60388	0.182769	0.162481	2.74305	2.23999	3.53255	0.667507	37.9363	57.5644	9.7304	2.68533	145.154	45.0167	38.5142	6.29826	1.0909	0.234907	126.938	21.0081	4.59243	1.24822	195.003	37.2223	2.57632	1.34124	269.818	318.095	1.64497	0.58636	22.1261	9.39185	30.489	1.61789	329.734	14.9676	91.9	3.97348	0.493723	0.209534	6.45562	2.40781	10.2036	1.15639	0.930442	0.144465	4.44191	1.67937	64.1003	7.31945	138.146	5.06014	0.191407	0.055883	15.1456	6.49991	191.743	56.6119	12.3172	1.39409	1.00433	0.0859381	1.22126	0.290557			4.17211	0.582546	61.0157	18.6718	12.9222	0.746042	1.01777	0.00744426	10.8083	4.89004	4.37056	1.46618	2.17962	1.46768	67.9686	5.71935	22.2177	24.1905	355.128	80.4376	14.6623	9.65821	6.55452	1.9277	6.0071	0.855626	2.67008	1.65844	32.0441	6.18374	18.7647	18.0697	3.19717	1.86208	3.07394	1.29086	3.62635	0.623458	14.9452	2.9895	27.3168	4.27814	48.6814	59.7448	7.35619	5.56544	241.339	539.515	8.07547	1.2607	2.19937	1.13064
0	1	0	0	0	0	0	1	1	1	1	0	0	66.6087	9.94706	13.854	5.10615	297.64	854.901	9.17125	3.31361	105.127	45.4173	43.1825	3.42271	81.5641	27.6174	26.8508	16.5204	31.618	5.56252	25.7928	12.8873	0.0269373	0.0207851	0.402733	0.271453	1676.22	4171.08	104.92	67.1245	2.34748	0.218667	103.591	2.67369	224.176	820.852	2.92492	1.35329	0.527244	0.543015	0.137949	0.0971158	2.13942	1.45465	3.24191	0.802564	31.7479	19.1355	9.09271	2.67311	134.203	24.3856	41.3167	5.4294	1.69976	3.49746	138.406	17.0841	4.28953	0.929106	189.483	37.32	2.62565	1.0239	75.6542	77.903	1.74142	0.55667	25.9942	9.37495	30.4844	1.96194	325.99	26.1803	91.7638	5.3523	0.43338	0.142952	6.34605	2.57795	10.1548	1.17687	0.865765	0.0764207	4.32354	1.87838	63.1611	7.93568	139.207	3.00252	0.189486	0.0527311	15.5966	6.36155	196.427	52.8646	11.9348	1.28584	0.905156	0.0783276	1.11118	0.217253			4.45489	0.440352	46.6365	11.6689	13.6899	3.53872	1.01836	0.00612028	11.4954	4.78867	4.5029	1.1256	2.00078	0.430557	70.5013	4.99834	18.0449	4.4376	331.252	86.1447	15.6175	14.1225	6.68411	2.26693	5.72218	0.641588	2.72806	1.45241	33.79	7.9313	10.5905	7.99045	2.3156	1.02282	2.823	0.762278	4.5279	0.883519	16.1059	3.40268	27.3199	4.37245	117.805	227.335	5.36933	4.8447	82.2089	287.045	8.62791	1.75551	2.28355	1.39
0	1	0	0	0	0	0	1	1	1	0	1	0	70.5853	10.1663	12.4084	5.44249	137.458	628.144	9.65033	3.71894	102.086	35.4117	42.6505	4.55746	81.411	28.6518	24.1785	17.4139	32.4242	6.21849	23.2839	12.7446	0.0261704	0.0450213	0.388637	0.277835	1366.73	7175.23	98.9502	84.9188	2.3335	0.179562	103.959	2.74724	157.839	784.828	3.38663	2.36692	6.83435	39.3089	0.148967	0.143558	2.20721	1.75732	3.25097	0.967862	35.0422	59.6581	8.81406	2.84545	156.697	168.701	40.7282	4.81711	1.70588	4.08567	134.953	16.2476	4.14924	0.627283	201.581	140.331	2.44357	0.819171	149.482	196.067	1.73518	0.59988	25.8346	9.1697	30.4769	1.94823	327.516	20.2348	91.6448	5.97626	0.450949	0.239164	6.43879	2.45455	10.2095	1.2889	0.880634	0.0891925	4.55152	1.89751	63.9418	8.68365	139.721	2.93368	0.198539	0.0854369	15.6626	6.62326	200.539	96.2275	12.2466	1.30889	0.979369	0.119932	1.09715	0.187404			4.38834	0.555208	42.8844	15.0641	14.3988	6.0053	1.01688	0.054646	12.1302	5.01797	4.33587	1.09225	1.71791	0.886706	69.3837	5.40019	17.4706	4.70569	316.302	90.527	9.03725	7.86882	6.94759	2.09835	5.76311	0.654116	2.7103	1.60734	29.1887	8.55455	12.475	19.0971	2.72628	2.36779	2.80353	0.937353	4.31282	0.636981	15.4435	3.76176	26.5719	4.23255	89.5563	196.366	8.26147	6.59095	109.117	397.934	7.75026	1.60894	2.46877	1.51066
0	1	0	0	0	0	0	1	1	1	0	0	1	69.8014	9.98494	13.085	5.82876	276.028	895.395	9.83929	3.2463	100.739	33.9062	41.858	4.04356	82.933	27.5388	24.2949	16.9876	32.2411	5.80982	23.0123	15.5301	0.0286575	0.0489294	0.388354	0.319897	1790.58	8888.29	94.3607	83.377	2.3247	0.155097	103.747	2.95586	147.007	503.694	3.48669	2.56223	11.4619	66.3614	0.152914	0.141044	2.21639	1.68058	3.34662	0.899526	33.4938	36.7578	9.17361	3.08625	153.374	173.66	40.4779	5.49921	1.30316	1.457	134.244	18.7238	4.15318	0.653675	199.98	142.592	2.47668	0.843064	176.692	228.006	1.77356	0.735334	24.8474	8.58103	30.1897	2.1061	325.373	22.9788	90.73	6.38541	0.46238	0.227947	6.35925	2.35162	10.3014	1.19678	0.868435	0.0980175	4.81774	2.25157	64.6532	8.45975	139.454	3.28222	0.208679	0.0875243	15.4775	5.5624	209.869	99.2025	12.2878	1.35934	0.993904	0.152188	1.10739	0.191684	1.75	2.05061	4.40725	0.612345	41.7998	14.1611	14.1876	5.01939	1.02011	0.00726933	12.3963	5.51467	4.36615	1.11072	1.57148	0.757187	68.6276	5.84184	17.6574	5.82656	307.547	87.0773	9.99201	8.46042	7.23269	2.31908	5.72168	0.636689	2.51747	1.44198	28.5412	9.1403	12.708	18.648	3.44227	8.60528	2.88034	1.35635	4.24278	0.653585	14.8599	3.69216	26.5645	4.27871	87.1273	215.044	8.73638	6.4292	118.096	619.579	8.40533	1.90578	2.76454	3.49069
0	1	0	0	0	0	0	1	1	0	1	1	0	66.3636	10.6028	13.4026	5.22201	43.1306	70.5049	9.22	4.25817	100.178	39.4965	43.1914	3.19228	78.9471	28.5432	25.9555	16.4742	31.4529	5.54011	25.5087	13.2371	0.02422	0.015786	0.39969	0.219061	1564.03	4462.08	93.8104	39.0426	2.33685	0.247495	103.668	2.87568	91.403	130.359	2.39472	0.981464	0.577032	0.561299	0.14413	0.106589	2.30326	1.71027	3.38364	0.847589	29.0435	19.7643	8.42814	2.57483	144.638	26.8558	41.1613	4.90476	1.89629	3.98632	137.544	15.8373	4.24958	0.995782	195.746	31.7636	2.42819	0.994585	74.9669	81.5146	1.71677	0.478668	27.0047	7.50932	30.4077	1.58762	331.859	9.45164	91.6709	4.3548	0.421059	0.124274	6.54798	1.49463	10.1104	1.05624	0.878904	0.0682144	4.26194	1.37046	63.965	7.99415	139.148	3.21903	0.192461	0.052437	15.6013	8.31408	195.63	54.5319	12.1528	1.33774	0.914936	0.0919544	1.12986	0.245573			4.44273	0.469019	46.5558	12.2616	13.4824	2.23223	1.01915	0.00656628	10.111	3.09989	4.28838	1.15801	2.11	0.367696	70.2353	4.64642	17.4506	1.56894	328.426	78.8315	11.5777	13.2955	6.91964	2.16988	5.85931	0.774442	2.9136	1.526	34.625	6.54927	10.7013	9.01855	2.55058	1.0895	2.992	1.24748	4.60891	0.883388	16.5902	4.05622	27.039	4.66942	144.123	267.47	6.3777	5.35756	44.6286	109.714	8.23659	1.85028	2.21394	1.35529
0	1	0	0	0	0	0	1	1	0	1	0	1	66.5	10.5357	13.4625	5.01712	227.193	715.122	8.58437	3.63419	98.0294	32.7178	43.2146	3.38077	81.4109	25.5114	26.5589	17.3289	31.9623	5.16391	25.2109	12.2257	0.0244244	0.0187386	0.359647	0.24447	973.712	3152.85	93.8785	52.4276	2.35908	0.139998	103.442	2.88758	242.823	903.366	2.7968	1.28857	0.451951	0.414008	0.140375	0.0956043	2.18123	1.50646	3.2749	0.770591	30.6625	20.4719	8.95824	2.81976	137.398	28.7003	40.8384	5.3022	1.6186	3.23768	136.708	17.7132	4.20688	0.794772	188.486	31.5287	2.40242	0.955376	79.2278	92.0618	1.74192	0.506814	25.4238	8.68	30.3729	2.07148	325.236	25.7059	91.527	5.17387	0.444838	0.152506	6.47816	2.30521	10.0774	1.07596	0.861212	0.0731521	4.41431	1.73212	63.9536	8.37803	138.98	2.88048	0.193	0.0480792	14.4026	4.46664	201.799	53.5076	12.0735	1.19166	0.923088	0.0852721	1.11099	0.217006			4.40998	0.501259	45.4883	11.1108	13.0795	1.87434	1.01942	0.00688056	10.9584	4.73662	4.29166	1.0773	2.03484	0.43294	70.2256	4.85241	17.3679	1.50413	329.098	92.9251	12.3665	12.0478	7.03021	2.19262	5.78307	0.635352	2.59065	1.47076	33.3765	7.87445	9.24233	7.22795	2.30315	1.05863	2.8125	1.03078	4.52285	0.780677	16.3891	2.98776	27.0265	4.2301	105.389	226.849	6.16861	5.11746	26.0862	42.7203	8.51678	1.66807	2.14759	1.22512
0	1	0	0	0	0	0	1	1	0	0	1	1	69.6448	10.433	13.1873	6.06852	126.124	641.386	9.75363	3.39499	100.367	36.0458	42.3256	5.66305	82.9806	27.3879	23.0258	18.2209	32.2003	5.94128	22.9213	15.5432	0.0275906	0.0513485	0.385157	0.287197	2599.47	11087.4	97.582	79.2031	2.33447	0.173577	104.038	2.94825	137.166	567.656	3.17446	2.15449	7.07859	41.0377	0.147389	0.10991	2.20866	1.70379	3.27311	0.832331	31.7999	45.9378	9.00733	2.85054	158.81	186.216	40.3975	5.17654	1.4822	2.61024	133.976	17.6661	4.18404	0.702371	202.642	151.979	2.37932	0.839589	170.871	232.588	1.73491	0.625952	24.8564	8.41881	30.22	1.93647	327.862	18.9886	90.8952	5.7878	0.447252	0.219307	6.34451	2.20652	10.3722	1.21421	0.880295	0.0885377	4.63144	1.76144	64.7494	7.94835	139.623	3.02702	0.207465	0.0944467	15.2729	5.30265	203.445	104.989	12.2279	1.19532	0.98353	0.0921482	1.10499	0.205218			4.38134	0.607964	43.31	12.7533	14.263	5.49113	1.02045	0.00707765	11.5622	5.01057	4.28798	1.12535	1.79774	1.10647	68.7332	5.76137	17.7628	4.85255	317.026	89.8073	10.4528	8.81718	7.08365	2.17167	5.72805	0.661043	2.69725	1.70921	30.2255	8.14975	14.43	22.5468	2.88279	2.51651	2.98108	1.44898	4.19472	0.628394	15.2541	3.66693	26.4317	4.42595	124.249	253.237	8.66706	6.8365	125.763	553.945	8.28496	1.65227	2.4539	2.02552
0	1	0	0	0	0	0	1	0	1	1	1	0	68.3687	10.3375	12.6568	5.0241	214.848	683.392	9.30872	3.17667	104.222	45.4287	42.4711	3.94435	83.0864	30.5776	26.8691	17.288	32.1014	6.24828	24.1305	13.1672	0.0293141	0.0202808	0.43476	0.303823	2695.74	10930.5	86.3221	44.9955	2.34882	0.22339	103.731	2.71977	116.282	299.811	2.98923	1.44583	10.838	88.6402	0.182148	0.151345	2.63369	1.95543	3.24652	0.800207	36.5323	36.13	9.13176	2.64175	135.997	26.9097	40.725	5.41487	2.10705	5.69434	135.952	20.4708	4.16598	0.6572	187.079	33.5685	2.48592	0.837158	136.305	227.599	1.76251	0.609129	25.0098	10.0231	30.231	2.34042	329.705	23.5201	90.7717	5.43997	0.46059	0.135468	6.4429	2.27422	10.2072	1.08439	0.883464	0.0893905	4.38799	1.4697	62.7975	8.17664	139.362	2.98788	0.198845	0.0533787	15.2209	6.15375	199.848	67.4386	12.4084	2.44594	1.00477	0.26295	1.13137	0.188609			4.5096	0.521801	51.2713	14.0449	13.5155	3.53331	1.02031	0.00668538	11.83	4.62332	4.33864	0.972999	1.68736	0.815067	68.7528	4.92621	18.8401	14.8274	333.888	79.7424	10.9549	10.1952	6.91866	1.8509	5.63898	0.61203	2.7853	1.39761	36.3137	11.5735	11.0314	11.8383	2.66888	1.97811	2.71667	0.835154	4.27471	1.114	16.6004	3.61665	26.1422	4.15582	66.8603	169.941	6.11056	5.87726	87.1879	231.392	8.31725	1.60547	2.61667	2.58554
0	1	0	0	0	0	0	1	0	1	1	0	1	68.085	9.97828	13.2566	5.50426	274.297	780.137	9.77325	2.90915	100.962	45.8493	42.1096	3.9435	84.6824	29.8203	25.3274	16.2787	31.6086	5.78616	22.9618	12.9077	0.0280221	0.0202623	0.420573	0.275037	1827.7	8010.58	89.4964	52.4842	2.32843	0.200391	103.537	2.95527	155.576	495.204	3.19775	1.79212	13.364	86.8499	0.172149	0.162221	2.39804	1.72544	3.31857	0.975747	38.5278	43.371	9.20047	2.99784	133.128	28.9844	41.0851	5.53498	1.5077	2.91054	137.363	19.7878	4.13046	0.675758	185.171	33.7818	2.49042	0.818998	148.727	223.116	1.77589	0.68996	25.061	9.6549	30.3663	2.44651	328.012	22.4762	90.8714	6.0758	0.459041	0.164476	6.46425	2.37279	10.2311	1.21377	0.867595	0.0917641	4.57524	1.77828	63.44	8.44045	139.507	3.43393	0.192604	0.0539637	15.7796	7.08191	196.829	66.1722	12.336	2.24841	1.00091	0.205543	1.12653	0.188088			4.51872	0.564613	47.5989	15.2428	13.9279	5.00246	1.01977	0.00634229	11.9525	5.0288	4.33108	0.993709	2.24087	1.82901	69.3441	5.41236	17.9931	8.04495	334.358	85.7391	10.4885	9.32506	7.0678	2.14534	5.6659	0.551235	2.7022	1.32396	34.0918	11.3055	9.66818	7.9365	2.83395	2.61007	2.73217	0.82862	4.16049	0.802703	16.1865	2.92246	27.0695	4.30149	60.3414	159.01	6.06039	5.65139	99.8431	327.22	8.32839	1.68053	2.455	2.36535
0	1	0	0	0	0	0	1	0	1	0	1	1	72.2412	10.1004	13.3937	5.50163	247.545	823.245	9.15239	3.32435	98.1825	35.4052	41.9303	5.51505	83.8283	35.1261	24.5968	21.1643	31.7273	6.19805	24.1609	19.1791	0.0270634	0.0344351	0.383674	0.307818	2101.04	8399.63	99.3898	97.1343	2.32059	0.191115	103.49	3.41794	110.776	318.67	3.4309	2.37243	17.2084	127.032	0.156178	0.152832	2.25016	1.93043	3.35113	0.920768	34.6567	44.4821	9.20203	3.47079	141.411	94.3897	40.141	5.10819	1.79453	5.14194	133.392	18.0825	4.18555	0.857192	193.227	87.7165	2.42112	0.828188	181.135	231.186	1.79949	2.05675	24.3601	9.53304	30.1952	2.16413	328.35	20.02	90.7478	5.88694	0.475715	0.212017	6.46366	2.40019	10.1714	1.24943	0.885251	0.104748	4.91251	2.13317	64.9564	9.38297	139.327	4.0195	0.200492	0.0708944	15.2634	5.85045	200.683	75.411	12.4766	2.13055	1.02418	0.215739	1.11261	0.271122	10.8486	19.9857	4.37715	0.574529	40.6357	16.7595	13.7796	4.25229	1.01972	0.00698905	12.2843	5.59097	4.38852	1.1488	1.74491	1.06122	69.071	6.02179	18.1632	8.40652	324.226	93.8879	10.6971	9.50447	7.51284	6.15865	5.74917	0.63834	2.59773	2.37601	31.2584	9.49252	20.8806	76.9743	2.97347	4.10966	3.06046	1.42129	4.09816	0.757304	15.612	3.51168	27.1845	4.48143	97.4657	233.729	9.05594	18.6971	113.036	613.049	8.21066	1.79489	2.6228	2.33161
0	1	0	0	0	0	0	1	0	0	1	1	1	68.7148	10.43	12.7862	5.16806	364.834	1264.11	9.6523	3.11218	98.8338	42.9377	41.82	4.19746	81.3579	28.3215	24.064	15.6344	32.329	9.29378	22.057	10.3577	0.0295907	0.0234699	0.430565	0.352634	1709.44	6444.6	88.8432	45.0918	2.34148	0.198854	103.564	2.9554	215.044	1345.47	3.02812	2.53032	10.4057	79.9338	0.192131	0.169426	2.77219	2.22128	3.2949	0.794963	34.0321	37.0169	9.26669	3.08463	139.862	29.1468	40.4051	5.31682	1.72748	3.53198	135.374	19.8795	4.19317	0.77835	187.524	33.7596	2.35872	0.843848	159.833	285.795	1.75222	0.613245	24.0043	9.91855	30.2528	2.41496	331.021	17.6245	90.7714	5.75523	0.476628	0.158875	6.38381	2.30087	10.2447	1.06919	0.871344	0.0986666	4.56015	1.58714	63.656	8.30052	139.06	3.28449	0.198796	0.0580236	15.5783	6.38491	201.074	69.0328	12.2535	1.76533	0.99846	0.201789	1.13599	0.191266			4.49091	0.488913	49.3622	13.6175	13.4943	3.1321	1.0198	0.00756763	11.6667	6.12325	4.15175	0.959146	1.83338	1.09416	68.2839	5.26584	18.199	10.4891	337.211	80.9942	9.67375	8.98586	7.07019	1.99688	5.80023	0.69693	2.73006	1.35854	35.2195	10.3822	12.0003	12.8508	2.6422	1.70943	2.78896	1.05337	4.01674	0.67037	16.2105	3.17327	26.3074	4.2222	49.4236	143.222	6.67269	5.64455	121.608	602.43	8.3291	1.64987	2.4151	2.34091
0	1	0	0	0	0	0	0	1	1	1	1	0	65.6735	11.2757	14.0069	5.35916	69.2741	86.7958	9.8	4.6833	98.1521	44.3562	42.9876	3.46895	81.8138	29.6399	26.2938	18.2429	31.3855	6.04152	25.1398	14.2593	0.0251332	0.0160873	0.413055	0.228329	1849.9	5009.61	92.7564	40.6821	2.35921	0.283309	103.616	2.70325	98.9071	151.948	2.38425	0.972561	0.646498	0.626748	0.13617	0.102553	2.17358	1.65435	3.38322	0.789269	33.4865	22.5325	8.67222	2.41759	140.251	24.1161	41.4002	4.96619	2.11288	4.59907	137.556	16.4002	4.35074	1.11042	192.521	32.626	2.60548	0.988894	65.7606	52.8644	1.69044	0.507816	27.2539	7.29529	30.2661	1.68202	330.805	8.99258	91.4213	4.69408	0.420702	0.135238	6.71798	1.59206	10.1041	0.993399	0.894896	0.0616644	4.22797	1.44883	63.8066	7.43247	138.997	3.34043	0.188841	0.0557097	14.6879	6.09128	186.905	52.9362	12.1144	1.41181	0.909015	0.0923842	1.14682	0.264105			4.48285	0.431396	49.4411	12.4643	13.4496	2.71123	1.0191	0.00683145	10.5087	3.42918	4.42355	1.11355			69.835	4.51583	17.6147	1.55398	328.071	75.6691	15.3867	17.2873	6.76287	2.0502	5.76915	0.79361	3.13434	1.66347	35.6625	7.42004	11.6938	9.03047	2.47219	0.966747	2.935	0.803261	4.56052	0.938958	16.4388	4.16567	26.8487	4.65987	144.123	267.47	5.39756	5.03562	51.5614	122.218	8.83886	1.86276	2.32338	1.39558
0	1	0	0	0	0	0	0	1	1	1	0	1	66.6571	10.0634	13.8488	5.39312	342.304	914.992	9.98	4.05179	97.6492	40.107	42.6599	3.36783	81.3096	27.5952	24.7616	16.5293	31.9257	5.36732	24.8441	13.3366	0.0276435	0.0214569	0.410119	0.26843	1461.05	4249.85	92.8958	61.6605	2.36694	0.129885	103.638	2.8301	134.819	285.55	2.94872	1.44854	0.5088	0.482925	0.143913	0.0984905	2.26721	1.51842	3.3237	0.700401	29.5762	14.1409	9.21642	2.94426	135.111	27.9895	41.4003	5.46099	1.80268	4.00145	138.6	17.4371	4.28656	0.967838	184.061	35.0483	2.42025	0.978362	72.1754	82.6942	1.70758	0.542815	25.2566	8.50606	30.6254	1.85191	327.349	22.3242	92.0099	5.14714	0.449464	0.145553	6.83789	2.53886	10.1317	1.1361	0.867493	0.0711334	4.41027	2.01376	63.8267	7.92903	139.046	3.0597	0.184839	0.0496314	15.178	5.39613	197.783	49.5107	12.1437	1.25073	0.9175	0.0903243	1.11327	0.248642			4.42764	0.448914	45.1457	10.3449	13.0538	2.31099	1.01875	0.00635214	11.5502	5.2751	4.26281	1.06252	2.06347	0.470072	70.0341	5.07768	17.4311	1.59769	334.324	93.466	15.6175	14.1225	6.96205	2.37129	5.75696	0.664382	2.67626	1.51778	33.22	8.36312	9.77764	7.1206	2.34666	1.02951	2.635	0.492189	4.45113	0.871682	16.3503	3.18173	27.3744	4.3189	117.565	240.998	4.82079	4.71972	22.3206	42.5555	8.96141	1.70793	2.25436	1.31634
0	1	0	0	0	0	0	0	1	1	0	1	1	70.2065	10.3881	13.365	6.79972	249.805	899.366	9.98599	3.40189	101.826	35.9159	41.8681	4.0305	83.201	27.8451	23.6854	19.225	32.1328	5.85513	22.706	14.5242	0.0301024	0.0611329	0.417359	0.308735	2871.82	12023.2	101.57	115.654	2.3343	0.148172	103.945	2.92237	89.0571	125.586	3.18586	2.39005	18.854	94.3261	0.151176	0.132535	2.21158	1.77812	3.2747	0.862624	28.7049	35.561	9.18872	2.99042	169.643	233.057	40.8245	5.05385	1.41497	1.94655	135.442	17.3068	4.23652	0.789276	205.284	181.845	2.4469	0.833664	168.012	216.474	1.72854	0.612125	25.4359	8.02804	30.203	2.15045	326.496	21.1129	90.9776	6.38061	0.455277	0.249185	6.51302	2.26949	10.2688	1.17789	0.885186	0.0864164	4.6834	1.83113	64.7192	8.13813	139.206	3.23284	0.211952	0.108192	15.5394	6.53036	214.099	121.827	12.2422	1.20657	0.981371	0.0860199	1.10442	0.212839			4.44002	0.549861	44.4734	14.1386	14.4262	5.95003	1.0204	0.00721781	11.7094	5.26415	4.3329	1.15617	1.62198	0.833749	68.4542	5.61268	17.8252	5.19182	310.038	90.1743	9.55618	8.40981	7.16175	2.1606	5.77477	0.688207	2.79989	1.78747	29.1053	8.80437	13.3213	22.589	2.98737	2.94963	2.70315	0.92265	4.20725	0.572384	15.1565	3.52341	26.4459	4.35658	127.446	238.998	8.49158	7.15933	102.634	412.028	8.33191	1.74311	2.41993	1.63009
0	1	0	0	0	0	0	0	1	0	1	1	1	66.8305	10.7786	13.2893	5.26656	45.468	72.3302	9.25	4.9163	100.178	39.4965	42.8554	3.13045	78.9376	27.0875	23.0688	14.6975	32.058	5.24824	24.6346	13.0707	0.0226217	0.0152808	0.391872	0.210481	1735.48	4697.69	97.7173	53.5934	2.35514	0.141513	103.31	3.10967	95.2513	144.836	2.34342	0.968405	0.537281	0.454586	0.151057	0.112037	2.39711	1.79167	3.36058	0.785876	25.9781	13.2579	8.73618	2.76186	150.329	30.4999	40.7566	4.92209	2.08073	4.52064	136.775	16.3288	4.27356	1.07995	197.389	33.4251	2.11736	0.783657	67.3336	85.3917	1.64414	0.47918	25.9216	7.08894	30.6117	1.66864	332.572	9.24294	92	4.50061	0.436768	0.131396	6.92731	1.7186	10.0404	1.07082	0.879166	0.0688676	4.24111	1.39298	64.5774	8.07326	138.469	3.42504	0.191041	0.0503176	13.9035	2.37088	197.473	57.8986	12.3914	1.29433	0.929417	0.0990589	1.13357	0.260633			4.3514	0.424672	44.1261	11.344	13.4693	2.48495	1.01904	0.00702025	10.0058	3.21043	3.95299	0.899892	2.11	0.367696	69.507	4.46239	17.5692	1.52897	325.732	78.9573	11.5777	13.2955	6.9931	2.27068	6.08504	0.717025	2.89448	1.55177	33.3165	7.84712	9.01712	8.04134	2.52799	1.06273	2.86714	1.24068	4.54506	0.739948	17.2537	3.6652	26.6445	4.6217	155.893	278.908	5.93332	5.22811	24.2984	47.2376	8.68799	1.68294	2.24327	1.28347
0	1	0	0	0	0	0	0	0	1	1	1	1	69.1988	10.4066	12.626	5.15706	359.704	944.018	9.97926	3.4997	103.138	49.1334	41.8492	4.25887	82.508	31.3648	23.9103	15.3262	31.9277	5.37356	22.9777	11.4035	0.0292743	0.0201966	0.423807	0.273943	1620.56	4991.71	97.9551	73.2017	2.3427	0.199091	103.641	2.95343	129.187	327.562	2.85389	1.43513	12.1772	93.7867	0.183137	0.159906	2.59663	1.98286	3.28469	0.756491	33.8044	34.3317	9.36058	2.79802	140.35	33.1802	40.4593	5.44942	1.46495	2.49128	134.69	20.9296	4.20695	0.737185	189.766	35.9973	2.52688	0.897093	162.269	247.69	1.74288	0.618901	24.2281	9.91225	30.1051	2.54033	330.788	16.9706	90.5294	5.85091	0.468707	0.145323	6.3696	2.28434	10.2865	1.09594	0.888566	0.101661	4.56192	1.56634	63.7408	8.27097	139.024	3.20767	0.190192	0.05403	15.2169	5.88128	196.37	68.4943	12.3435	1.94702	0.996491	0.239656	1.1326	0.19576			4.4887	0.526709	50.8845	14.9276	13.6417	3.77038	1.02044	0.00665765	11.3407	4.56338	4.33218	1.0754	1.64095	0.887399	67.8581	5.4608	17.6001	1.59777	335.06	79.4574	10.1817	10.0394	7.10799	1.92932	5.73194	0.616996	2.8587	1.51241	34.7863	11.2043	14.2143	25.0362	2.83018	1.94235	2.94977	1.28881	4.05262	0.687757	16.1926	3.4305	25.8447	4.28987	72.0457	178.452	5.69861	5.27721	101.794	271.688	8.70869	1.58235	2.7935	2.98558
0	0	1	1	1	1	1	0	0	0	0	0	0	68.6	10.3409																																																																																																											1.015	0
0	0	1	1	1	1	0	1	0	0	0	0	0	70.6034	11.4676	10.9729	2.94422	12.95	8.41457	7.35	3.04056	70.45	31.7491	41.0715	6.8315	79.3027	24.9697	24.4212	21.5949	36.5783	8.53646	21.5057	11.3389	0.024101	0.0149653	0.429775	0.247088	91.3429	222.266	80.069	41.093	2.31197	0.167009	105.275	3.93744	72.5571	17.7022	3.21253	1.71705	1.21861	1.37169	0.151895	0.120103	2.36514	1.81721	3.13544	0.780697	26.0752	16.7358	8.88937	2.85573	124.953	23.1135	40.2238	4.8801	1.2105	0.280689	142.859	24.4601	4.15396	0.312335	179.114	34.8368	2.86647	0.830062	112.253	99.4337	1.80044	0.652649	28.3075	10.2797	31.8778	3.65996	335.552	44.6954	93.4207	5.10124	0.409868	0.123219	6.26624	2.05512	10.2652	1.13269	0.931613	0.0552892	4.66027	2.67018	61.9925	10.2729	140.138	3.15367	0.211857	0.0354609	13.2195	2.65697	202.739	38.8339	13.5107	2.33097	0.963333	0.0305505	1.14779	0.232123			4.35791	0.669415	37.0767	8.09925	12.6313	0.739755	1.01981	0.00724559	14.2709	4.79179	4.59192	0.983832	1.99406	0.894236	70.1083	8.43072	19.1476	4.26112	315.199	71.8775	13.2333	13.6924	6.93619	3.14699	5.65	0.858778	2.82292	1.34267	29	5.09215	9.702	9.22619	2.06287	1.2211	2.64667	0.57709			13.4425	6.30386	26.8941	4.84482	124.636	276.438	9.85667	13.5598	21.0425	47.2854	7.58857	1.23733	2.199	1.40649
0	0	1	1	1	1	0	0	1	0	0	0	0	71.9	5.10882									44.3093	2.99226	87.9074	21.8057	38.5926	42.34			29.3056	18.7758	0.01	0.00866025	0.258889	0.225249			108.058	23.3377	2.30722	0.211872	105.942	2.36251	69.6236	19.3724	3.33889	1.52388			0.163889	0.0659194	2.97556	1.42862			26.6852	6.33488	7.79815	1.11334			39.04	7.30457	1.42648	0.252348	126.033	24.1868	4.22528	0.468802	206.128	12.8301	2.7	0.998934	19.2361	11.4748	2.26083	0.394801	38.0056	2.47253	30.5433	2.4752	325.511	7.17289	93.8033	6.9809	0.2925	0.109602	5.54	1.64082	10.2167	1.21895			3.40667	1.09366	52.62	4.34289	140.644	3.32955			12.1578	2.75261	217	1.41421					1.19444	0.412382			3.775	0.954594			13.4267	0.499633	1.01925	0.00813173	10.9278	1.80267	4.69352	0.87375			74.1924	4.93016			324.185	122.899			5.32167	1.05885			3.9	2.68701					1.19	0.919239							27.8037	5.23416					9.45833	13.3761
0	0	1	1	1	1	0	0	0	1	0	0	0	69.8611	11.3217	10.0542	2.65906			8.825	0.954594	70.45	31.7491	42.2699	6.19862	80.4841	22.2202	21.9063	17.7196	34.9053	9.4128	18.7676	5.0116	0.0239538	0.015677	0.414116	0.28676	11.1	9.99533	85.6762	41.5836	2.34162	0.122099	103.99	3.56011	74.8731	18.3904	3.27305	1.96552	0.865833	0.89603	0.162929	0.132962	2.54187	2.03903	2.80833	0.668539	27.1579	19.4273	8.77185	3.11667	124.941	26.6892	40.0951	4.27141	1.22734	0.236425	145.848	25.1664	4.21202	0.347818	171.804	27.8396	2.80732	0.902933	106.326	111.53	1.92473	0.605506	28.1276	9.12476	32.4825	4.22929	336.945	53.7901	94.1308	5.54289	0.410138	0.116157	5.97375	1.91236	10.291	1.10115	0.919355	0.0640354	4.85319	2.8558	63.7606	10.4367	139.183	2.93773	0.218833	0.0331688	13.469	2.67469	205.289	33.6224	13.2086	2.78335	0.963333	0.0305505	1.14372	0.242365			4.39756	0.634999	39.3417	5.88374	12.5979	0.656617	1.0189	0.00851233	14.6717	5.31733	4.54777	1.00544	2.20875	0.960699	72.1559	7.5458	18.0275	1.1181	319.235	76.5677	17.785	15.8321	7.13656	3.55723	5.5	0.707107	3.2375	1.76123	31.05	5.16188	6.15667	4.17512	1.54917	1.42164							28.0417	5.23323	207.06	356.873	2.18667	1.50879	25.1231	56.9577	7.78056	1.09911	2.61833	1.38285
0	0	1	1	1	1	0	0	0	0	1	0	0
0	0	1	1	1	1	0	0	0	0	0	1	0	70.4643	13.4783	7.97222	0.958635							40.2906	6.15232	73.9652	24.5226	24.7134	23.6268	32.8772	9.28814	22.7838	11.9117	0.0204609	0.0146841	0.437167	0.294962	9.93333	10.8677	77.8895	31.1962	2.28307	0.146956	105.798	2.43192	70.3487	17.0681	3.68051	2.28244	0.957778	1.07405	0.183598	0.162055	3.16252	1.98377	2.84444	0.813998	21.3566	9.23556	9.86003	3.58524	144.227	24.1925	41.4822	6.18116	1.18705	0.262507	141.276	21.3553	4.16725	0.290869	178.343	22.9176	2.5969	0.82511	92.0344	104.726	1.79081	0.56362	31.0379	7.99735	31.0411	2.50007	332.179	10.5279	93.4218	6.71829	0.349562	0.0946501	6.09128	1.88628	10.2548	1.062	0.974544	0.0310151	3.75249	1.16228	59.2503	8.62368	140.054	2.16743			13.451	2.69278	195.178	28.1453	13.44	3.561	0.98	0.0141421	1.19995	0.291416			4.25711	0.754237	40.825	4.99692	12.9856	0.623384	1.02395	0.00808377	12.5003	4.11668	4.28861	0.873081	1.6425	0.233435	69.985	6.00272	18.255	1.34167	303.734	79.0693	16.555	17.5716	5.85926	1.53053	5.3125	0.473242	4.30833	2.10954					2.09833	2.20382							26.6478	3.56165					35.5179	69.2788	7.67833	0.9796
0	0	1	1	1	1	0	0	0	0	0	0	1	72.7308	9.86938	10.9633	3.07179							40.4616	6.36775	84.4385	20.7118	28.4014	28.7442	37.2663	9.8839	21.5643	13.3873	0.0295354	0.0193063	0.5215	0.31971	7.78889	9.31669	87.1314	47.7941	2.26588	0.116686	104.797	2.49723	68.4883	15.6552	4.26566	2.30333	0.877083	0.885438	0.176601	0.144427	2.63936	1.76062	2.76583	0.613009	22.3856	16.5324	9.02128	3.29388	128.778	30.8407	43.9537	3.40416	1.26287	0.220258	154.243	19.6884	4.14787	0.205462	189.012	29.19	2.38679	0.64932	52.2904	78.1859	1.84106	0.657878	28.3361	6.68883	32.7718	4.91388	337.527	64.6064	93.8891	4.78595	0.45503	0.132792	6.86525	2.58264	10.6417	1.35668	0.962366	0.0602865	4.97441	3.17187	62.6408	8.83487	140.654	2.2286	0.2186	0.0358441	14.2359	2.5254	213.736	40.8227	13.2767	3.01686	0.963333	0.0305505	1.03888	0.175573			4.60319	0.409577	39.95	6.47209	12.5904	0.607672	1.02108	0.00751859	15.053	5.58189	4.23657	0.793609	1.81	0.141421	70.7541	7.1404	20.903	5.22352	272.993	60.8093			7.25673	3.81161	5.46429	0.769586	3.50417	1.53758	29	5.09215	7.07	2.92317	1.87056	1.40127	2.675	0.813173					27.2432	5.23077	206.393	357.449	2.59333	1.70969	26.4039	56.7954	8.19167	1.05346	2.9815	1.7416
0	0	1	1	1	0	1	1	0	0	0	0	0	67.5455	10.415																			0.02	0.0141421	0.3	0.141421															0.31	0.325269	4.15	3.60624																							2.175	0.403051	33.95	4.73762	29.8	0.282843	332	5.65685	89.75	2.33345	0.355	0.120208	5.4	0.141421	10.35	0.777817			3.7	1.24451	56.2	0.848528					11.3	0.989949																	1.015	0
0	0	1	1	1	0	1	0	1	0	0	0	0	65.3333	7.23418
0	0	1	1	1	0	1	0	0	1	0	0	0	69	9.56556																			0.02	0.0141421	0.3	0.141421															0.31	0.325269	4.15	3.60624																							2.175	0.403051	33.95	4.73762	29.8	0.282843	332	5.65685	89.75	2.33345	0.355	0.120208	5.4	0.141421	10.35	0.777817			3.7	1.24451	56.2	0.848528					11.3	0.989949
0	0	1	1	1	0	1	0	0	0	1	0	0
0	0	1	1	1	0	1	0	0	0	0	1	0	66	13.8924
0	0	1	1	1	0	1	0	0	0	0	0	1	71	9.84886																																																																																																											1.015	0
0	0	1	1	1	0	0	1	1	0	0	0	0	69.1333	10.8685	8.84167	1.76783			7.35	0.0707107			42.9684	2.95794	82.0102	18.2661	29.7413	32.3919	40.0444	5.71971	29.3056	18.7758	0.0141837	0.0100611	0.278299	0.178886			95.0385	27.9433	2.30338	0.173163	106.205	1.90837	65.3596	19.8037	2.47368	1.60807			0.110578	0.0688643	1.94735	1.38063	3.635	0.756604	29.5139	7.66551	7.54111	1.04433			39.464	5.75678	1.31486	0.303792	128.687	18.9497	4.08568	0.395921	218.148	22.7099	2.7	0.815626	25.8241	14.0014	1.92917	0.63161	32.2262	8.83592	30.3124	1.61806	329.202	5.8044	92.0909	4.82645	0.332857	0.0748942	5.70048	1.18239	10.0585	0.927292	0.9775	0.0176777	3.91135	0.943098	59.5905	9.21751	140.687	2.38696			11.7748	1.76945	231.667	25.4231	12.3148	1.01958			1.18275	0.292236			3.81222	0.678072	39.4058	5.86282	13.236	0.54243	1.01897	0.00661165	9.71378	2.09582	4.60014	0.737454			71.3223	6.12116	17.6611	0.161876	310.844	92.4112			5.75433	1.327			3.13667	2.31474					1.489	0.831085							27.1208	4.40326					27.3375	48.3868	6.65	0.353553
0	0	1	1	1	0	0	1	0	1	0	0	0	68.2632	11.9111	9.95694	2.12076			7.25	1.92267	70.45	31.7491	42.1058	5.80872	79.5691	21.0319	21.226	16.6486	36.1901	8.58017	18.7676	5.0116	0.023982	0.0147182	0.405523	0.256661	11.1	9.99533	84.1602	39.7688	2.33664	0.116187	104.363	3.44167	72.1324	18.8336	3.0109	1.96645	0.762667	0.809549	0.14892	0.122675	2.32363	1.87999	3.08067	0.840259	27.9324	18.8887	8.62886	3.04182	124.941	26.6892	40.163	3.94337	1.19986	0.236023	142.833	23.2353	4.16406	0.346997	177.669	33.4276	2.79539	0.845373	92.8604	101.171	1.92773	0.590673	28.7855	8.72168	31.7131	3.72706	334.681	44.744	93.1529	5.00259	0.400704	0.10473	6.01329	1.70939	10.3102	1.05901	0.933891	0.0608116	4.58897	2.43534	63.0661	9.83568	139.407	2.77001	0.216625	0.0302794	13.1308	2.52359	211.074	34.4625	13.1338	2.42056	0.963333	0.0305505	1.14981	0.210335			4.35685	0.593192	38.5709	5.30053	12.6683	0.634329	1.01887	0.00796156	13.8243	5.46502	4.66811	1.04821	2.20875	0.960699	71.5135	7.42024	17.9185	0.967994	315.685	73.14	17.785	15.8321	6.9594	3.14443	5.5	0.707107	2.912	1.69003	30.6	3.73229	9.815	8.07185	1.65673	1.25445							27.7823	5.03178	207.06	356.873	2.15	1.2341	28.6565	56.0224	7.71282	1.08028	2.61833	1.38285
0	0	1	1	1	0	0	1	0	0	1	0	0
0	0	1	1	1	0	0	1	0	0	0	1	0	69.9565	14.4615	9.95064	4.0335			7.23333	2.35443			40.1775	6.1175	74.1305	24.5059	30.3169	27.4092	33.7642	7.78843	38.7588	44.4106	0.0180197	0.0127755	0.403156	0.271749	12.4667	11.7751	77.7784	31.1374	2.30563	0.142665	106.281	1.67733	69.1444	16.7618	3.42872	1.74711	0.957778	1.07405	0.126792	0.0534385	2.48044	1.20785	2.84444	0.813998	42.1566	63.8096	9.29054	3.07467	144.227	24.1925	40.3782	4.67451	1.21032	0.257846	137.523	18.4474	4.09581	0.306519	178.576	23.1661	2.54813	0.794664	81.5204	97.1453	1.87198	0.515561	34.0553	7.5034	30.9002	2.24438	332.781	8.46089	92.8337	6.0729	0.325924	0.0953875	5.97486	1.65797	10.5682	1.11027	0.954658	0.0471496	3.32475	0.91876	56.8406	8.3598	139.852	2.17395	0.16875	0.030052	13.2798	2.56006	185.981	33.781	13.4385	3.08392	0.98	0.0141421	1.18873	0.253814			4.24926	0.674884	37.1639	9.25984	13.1019	0.534103	1.02157	0.00686689	12.2647	4.05778	4.44612	1.00939	1.55333	0.184481	69.5789	5.71093	18.2638	1.09561	306.32	81.2522	16.555	17.5716	5.15615	0.979159	5.58333	0.381881	5.2325	2.18799			34.3879	33.9947	2.02542	1.56344							27.2644	3.58593	21.6187	27.7451	2.71	1.30108	40.8328	67.2959	7.67833	0.9796	2.8415	1.93959
0	0	1	1	1	0	0	1	0	0	0	0	1	69.6296	13.345	11.7838	3.40401							40.3485	6.33751	84.6039	20.5989	34.0049	31.1984	37.1261	8.8471	39.8214	48.1461	0.0262972	0.0179012	0.455145	0.306486	8.88	9.97858	87.0202	47.7799	2.28844	0.115149	105.28	2.05965	67.4532	15.3356	4.07238	1.86471	0.877083	0.885438	0.133472	0.0555898	2.09505	0.980977	2.76583	0.613009	43.1856	64.9008	8.42731	2.54941	128.778	30.8407	42.7282	2.44766	1.28946	0.202177	150.789	19.9386	4.07644	0.22	189.245	29.2885	2.33105	0.579917	48.4004	70.5778	1.89264	0.57583	29.7063	7.78861	31.9993	4.52912	336.896	55.8555	92.4964	4.95852	0.455971	0.172164	6.7593	2.34299	10.7805	1.2372	0.948893	0.0602784	4.74125	2.86997	61.6932	9.42321	140.452	2.29612	0.2155	0.041997	13.8737	2.38469	198.189	48.7238	13.2989	2.75464	0.963333	0.0305505	1.06345	0.160407			4.62156	0.429238	37.4599	8.84927	12.6348	0.606635	1.01881	0.00503356	14.8175	5.65794	4.41503	0.972068			70.3481	6.94704	20.4675	4.7923	275.866	65.4927			7.05481	3.78551	5.625	0.770552	4.2195	2.08125	29	5.09215	19.909	25.7886	1.87236	1.21354	2.675	0.813173					27.8597	5.16903	165.104	303.313	2.3925	1.45259	27.1524	53.5334	8.19167	1.05346	2.47767	1.50935
0	0	1	1	1	0	0	0	1	1	0	0	0	68.4	13.3683	8.84167	1.76783			7.35	0.0707107			43.4855	3.14377	78.221	18.6856	15.3849	4.99498	40.0444	5.71971	18.5	2.12132	0.0165476	0.00863305	0.256349	0.185346			80.2778	15.9492	2.37951	0.101027	105.763	1.88438	64.8195	22.8248	2.12585	1.6252			0.112341	0.0752638	1.9369	1.5121	3.635	0.756604	31.6852	7.73646	7.26148	1.08017			38.15	5.71635	1.30259	0.370852	123.708	17.7077	4.16898	0.403423	219.622	31.9131	2.93111	0.82304	25.0611	19.7126	1.92917	0.63161	31.1056	9.11808	30.2679	1.76778	328.536	6.05803	92.1294	5.28593	0.332857	0.0748942	5.42222	1.01356	10.1099	1.00481	0.9775	0.0176777	3.91135	0.943098	61.2956	8.8053	140.208	2.46402			11.8056	1.93628	231.667	25.4231	12.3148	1.01958			1.27594	0.236593			3.81222	0.678072	39.4058	5.86282	13.1125	0.539096	1.01746	0.00656643	9.47764	2.34198	4.84796	0.668773			71.7695	6.97314	17.6611	0.161876	332.431	90.9948			6.08042	1.28024			3.705	2.96278					1.3135	1.09389							28.301	4.07012					34.1719	53.0125	6.65	0.353553
0	0	1	1	1	0	0	0	1	0	1	0	0
0	0	1	1	1	0	0	0	1	0	0	1	0	69.1667	7.93515									44.3093	2.99226	87.9074	21.8057	38.5926	42.34			29.3056	18.7758	0.01	0.00707107	0.244167	0.186257			108.058	23.3377	2.30722	0.211872	105.942	2.36251	69.6236	19.3724	3.33889	1.52388			0.142917	0.0682367	2.63167	1.35413			26.6852	6.33488	7.79815	1.11334			40.18	6.38511	1.42648	0.252348	130.275	21.4935	4.22528	0.468802	206.128	12.8301	2.7	0.998934	19.2361	11.4748	2.13722	0.351814	37.8292	2.04941	30.4075	2.03917	326.133	5.98739	93.2025	5.82518	0.285	0.0785812	5.48	1.34509	10.1125	1.01684			3.21111	0.844257	53.365	3.84628	140.644	3.32955			11.7683	2.37863	217	1.41421					1.19444	0.412382			3.775	0.954594			13.42	0.408167	1.01925	0.00813173	10.9278	1.80267	4.69352	0.87375			74.1924	4.93016			324.185	122.899			5.26625	0.871621																	27.8037	5.23416					9.45833	13.3761
0	0	1	1	1	0	0	0	1	0	0	0	1	63	20.1329	6.15	1.20208							43.6134	2.41515	87.7941	21.9999	43.0488	38.2533			32.7056	16.1769	0.0120486	0.00970062	0.204063	0.18737	82	115.966	91.5052	33.08	2.26417	0.163836	106.132	2.05244	53.5919	12.9678	2.12917	1.54588			0.102604	0.0449928	1.51552	0.761526	2.9	0.282843	45.9852	39.7634	7.23648	1.00165			43.16	2.20617	1.46315	0.212132	137.607	10.0153	3.93994	0.257329	183.285	40.5913	2.13167	0.121049	19.2361	11.4748	2.56514	0.658069	34.4094	4.99824	28.8835	1.23092	328.838	6.89344	87.873	2.9847	0.400222	0.0612112	5.5984	1.18505	10.2045	1.0388			4.72178	0.558345	57.0079	7.34587	141.178	2.40586			14.8343	3.68843	248.125	45.4316	11.375	0.247487			0.984444	0.16721			4.685	0.33234	43.3406	3.33666	15.985	4.68857	1.02367	0.0051316	8.62806	2.41951	4.11685	0.439158			71.9774	2.17248	17.2167	0.824958	297.18	78.5325			6.27167	1.71891	4.95	0.424264	4.25	2.19203					0.77	0.325269							25.2537	2.88093					2.5	2.78388
0	0	1	1	1	0	0	0	0	1	1	0	0
0	0	1	1	1	0	0	0	0	1	0	1	0	71.3889	13.857	7.95833	1.35529			7.23333	2.35443			40.0319	6.96725	74.519	26.3166	18.2667	9.80079	32.1163	7.73494	20.0707	3.68632	0.0244192	0.0150757	0.433357	0.321647	18.7	6.6468	82.5517	33.3467	2.3202	0.11448	105.865	1.66938	71.2555	17.5657	3.49924	1.85603	0.86	0.898497	0.130541	0.0607413	2.19918	1.44138	3.08083	0.815627	23.3644	9.96801	10.2321	3.78491	133.484	25.275	40.1865	4.76235	1.23495	0.239125	137.476	19.1361	4.21702	0.265141	166.424	17.462	2.89226	1.13067	78.6806	96.0116	1.84258	0.560384	30.5483	9.56084	31.2666	2.35973	332.842	9.58614	93.8851	6.04741	0.373367	0.103292	6.04295	1.76345	10.569	1.2359	0.897877	0.162912	3.88593	1.28633	58.3346	7.60479	139.705	2.22738	0.193333	0.00471405	13.6625	2.80055	196.093	25.2735	13.332	3.09336	0.98	0.0141421	1.22757	0.228424			4.29259	0.680185	42.7	4.04475	13.0367	0.548787	1.02225	0.00798114	12.9664	4.34884	4.6616	1.12678	1.85333	0.347898	70.2641	6.80326	17.7579	1.47933	314.396	83.5138			5.91426	1.32807			4.30833	2.10954					2.68222	1.85774	1.955	0.205061					28.339	3.62356			7.285	5.16895	53.0269	82.2972	8.09571	1.42096
0	0	1	1	1	0	0	0	0	1	0	0	1	70.1579	13.6311	10.0542	2.65906							40.5019	7.29255	79.8815	16.2773	22.5642	22.5672	35.313	10.2651	16.6067	4.18452	0.028517	0.0186542	0.436684	0.359624	14.8	8.22922	87.6715	51.6928	2.31074	0.0922714	104.402	2.39327	66.4579	15.2494	4.60377	2.22485	0.9525	0.826834	0.131434	0.0586669	1.79443	1.01369	2.88083	0.775688	24.4632	18.3777	8.77912	3.37829	124.444	32.5053	41.6176	1.72996	1.25634	0.253882	150.87	22.1472	4.18369	0.12825	183.066	31.4051	2.56451	1.1021	73.1256	85.683	1.92981	0.656947	27.2875	6.90675	32.5353	4.76649	339.173	60.9815	93.018	5.12723	0.43686	0.119269	6.1878	1.93801	10.4076	1.36287	0.891533	0.133621	5.063	2.83356	63.8548	7.65418	140.247	2.20262	0.213028	0.0370001	14.6606	2.25073	206.194	36.1492	13.1267	3.008	0.963333	0.0305505	1.11436	0.155964			4.54444	0.387476	38.9917	5.69635	12.6548	0.472063	1.01806	0.00569445	15.3917	6.14156	4.14906	1.531	1.98	0.381838	71.4053	7.2348	18.1263	1.28256	277.943	66.5869			7.81382	3.90288	5.44444	0.509175	3.71667	1.80977	31.05	5.16188	8.235	2.99106	2.26167	1.73443	1.955	0.205061					29.3452	5.09931	309.59	437.77	5.06333	5.30721	47.8844	74.3143	8.42143	1.33205	2.9815	1.7416
0	0	1	1	1	0	0	0	0	0	1	1	0
0	0	1	1	1	0	0	0	0	0	1	0	1
0	0	1	1	1	0	0	0	0	0	0	1	1	72.5	12.372	10.6008	4.67623							39.1106	5.9599	79.5715	16.1241	32.3457	29.7138	34.1975	7.40713	45.1083	50.5437	0.0252329	0.0180285	0.48501	0.301003	9.93333	10.8677	92.5665	32.9089	2.25667	0.11897	105.398	2.03763	65.0122	15.2541	4.4245	1.99383	1.07333	0.968441	0.196607	0.162692	2.95342	1.9382	2.94111	0.938476	45.2382	71.569	10.1121	3.73488	136.667	34.8839	43.2793	3.81374	1.2568	0.22079	143.812	13.4181	4.07188	0.244027	186.209	22.5589	2.60644	0.969258	31.4644	29.0929	1.76659	0.555704	29.5025	10.5857	31.0919	2.21718	331.935	9.67741	93.6317	4.64616	0.371188	0.0933983	6.01025	1.76513	10.6892	1.11144	0.897158	0.133025	4.25849	1.47487	58.2652	9.82907	140.388	1.86706	0.169056	0.0251365	15.0647	1.87887	177.711	31.5332	13.5185	3.05857	0.98	0.0141421	1.07885	0.168231			4.35511	0.246173	37.6549	10.6169	12.8356	0.516147	1.02388	0.0065563	13.668	3.95878	4.62914	1.14843	1.95667	0.273008	69.4988	5.91382	18.0304	1.44223	290.401	68.894			5.96301	1.89709	5.35	0.41833	5.2325	2.18799			34.3879	33.9947	2.48156	1.56903	1.955	0.205061					26.5784	3.79267			5.45333	4.83984	37.8466	68.8427	8.8425	1.42941	2.8415	1.93959
0	0	1	1	0	1	1	1	0	0	0	0	0	69.3333	10.4214	14.3905	0.932623							42.6254	2.76173	92.0746	24.6352	31.1762	8.36742			20.981	2.80149	0.015	0.0132288	0.233333	0.152753			66.5	20.5061	2.37667	0.238607	103.419	1.49899	83.5056	25.1514	3.81921	1.77959			0.2425	0.258009	3.50833	2.76545			20.0357	2.87893	7.297	0.598212	131	5.65685	44	0.848528	1.15417	0.536223	144	4.24264	4.12222	0.589862	167.278	15.6386	2.54967	0.838629	580	534.573	2.03583	0.420062	36.85	8.83883	30.2083	0.559203	331.667	10.2144	91.0417	3.30949	0.335833	0.116521	5.55	0.377492	9.83333	1.10151			3.39417	1.28432	55.5417	3.58228	141.447	2.30001	0.21	0.0282843	14.575	2.25541	233	49.4975					1.08208	0.110191			4.76	0.0565685	40.0333	2.65769	12.3	0.565685	1.01433	0.0011547	16.846	3.96867	3.85792	0.374177			69.1563	5.53732			277.694	59.4526			5.16	1.7112	5.45833	0.648181															26.5143	4.13753							7.10833	0.742462
0	0	1	1	0	1	1	0	1	0	0	0	0	69.5	0.707107
0	0	1	1	0	1	1	0	0	1	0	0	0	70.2	7.91833									43.55	3.18198	84.3333	29.2271	34.3333	8.95669					0.0175	0.0176777	0.25	0.212132					2.43	0.311127	104.217	0.824958	96.9667	13.3407	2.80833	0.450191			0.32375	0.305824	4.2625	3.44715															3.90667	0.645824	171.667	19.3276					2.24375	0.305824	36.85	8.83883	29.9625	0.512652	328	11.3137	91.3625	4.61387	0.39875	0.0583363	5.725	0.318198	10.4	0.707107			4.07625	0.71241	57.5625	1.07834	140.133	0.471405			13.7625	2.49255													40.15	3.74767			1.014	0.00141421	15.03	3.4224					68.575	7.70039			312	2.82843																					25	4.52548
0	0	1	1	0	1	1	0	0	0	1	0	0
0	0	1	1	0	1	1	0	0	0	0	1	0	71.75	12.5266	14.3905	0.932623							43.2881	3.55237	85.6119	31.0353	32.7643	11.1757			20.981	2.80149	0.0075	0.00353553	0.15	0.0707107			66.5	20.5061	2.46	0.268701	102.729	1.27868	72.0583	21.885	4.48381	1.91929			0.09375	0.0194454	1.9125	0.123744			20.0357	2.87893	7.297	0.598212	131	5.65685	44	0.848528	1.15417	0.536223	144	4.24264	4.45833	0.13435	171.917	18.974	2.54967	0.838629	580	534.573	1.82375	0.288146			30.5125	0.265165	329.5	13.435	92.5125	2.98753	0.28375	0.104298	5.575	0.53033	9.3	0.848528			2.80125	1.09071	54.9125	4.826	142.271	2.55148	0.21	0.0282843	15.8625	0.477297	233	49.4975					1.08208	0.110191			4.76	0.0565685	38.65	1.62635	12.3	0.565685	1.014	0.00141421	16.544	5.56358	3.85792	0.374177			72.1695	2.61697			261.542	74.1873			5.16	1.7112																	28.8714	0.949543							7.10833	0.742462
0	0	1	1	0	1	1	0	0	0	0	0	1	74	10.0333																																																																																																											1.015	0
0	0	1	1	0	1	0	1	1	0	0	0	0	66.4706	9.76036	11.649	4.11479	13.5957	12.138			79.3	44.2649	44.4841	2.39967	88.6445	18.8581	31.455	23.0119	29.9708	5.05562	25.031	11.9691	0.0319192	0.0213645	0.51509	0.381376	23.6667	36.7469	86.1222	37.5682	2.44485	0.189743	103.518	2.82656	118.725	174.584	2.91044	1.42654	0.3965	0.379716	0.149886	0.095508	2.42158	1.36205	2.84083	0.320074	26.1233	8.64471	9.34046	3.16546	153.167	41.2479	39.9891	5.44176	1.34605	0.33903	133.624	22.1872	4.15646	0.339056	188.741	34.0864	3.09344	1.08839	98.3095	107.657	1.76567	0.81312	30.3863	12.3948	30.9187	1.75544	312.195	34.6985	93.7199	5.36165	0.394897	0.145659	5.81921	1.4047	10.1558	0.835944	0.801932	0.0774788	3.78558	1.38111	59.0435	10.6714	139.653	3.02384	0.205438	0.0980817	12.4809	2.4512	204.331	57.2769	11.28	0.554577	0.95	0.0173205	1.17157	0.240398			4.27573	0.804752	53.3225	14.6298	13.1467	0.679802	1.02204	0.00659761	12.707	4.23259	5.08423	1.19175			72.753	3.89463	16.7433	1.20079	302.455	103.509	17.02	16.914	5.89638	1.62903	5.27	0.228035	3.18096	1.57412	28.2	11.8794			2.39494	1.42107			4.58	0.636396	17.1279	2.08655	27.6433	3.31605			11.4513	13.9035	6.53048	7.05752	7.89973	2.46234	2.5975	0.357089
0	0	1	1	0	1	0	1	0	1	0	0	0	67.4222	11.2966	11.7213	3.5918	17.2633	13.2809	7.695	1.33398	89.9667	40.5796	43.0303	4.85047	82.5904	21.3504	23.7507	15.2227	32.4332	9.40579	20.9064	4.75782	0.0231625	0.0157998	0.374831	0.317197	12.3667	11.5954	96.6822	56.2767	2.41841	0.148144	103.408	2.69424	487.88	2218.79	3.16698	1.64707	0.683704	0.592908	0.15187	0.13056	2.33112	1.82767	2.92567	0.746142	24.0972	14.9343	9.49503	3.0314	139.709	31.3686	41.3193	4.2338	1.3368	0.313954	142.72	19.9396	4.15896	0.307955	179.113	27.5568	3.0059	0.966658	216.762	316.47	1.79762	0.591383	26.3343	12.4867	31.8326	3.27167	331.291	44.0544	93.9029	4.70459	0.41591	0.120126	5.80575	1.84316	10.0894	1.00465	0.869863	0.0895199	4.59719	2.27483	63.8823	9.45872	139.387	2.65322	0.206661	0.0405853	14.2082	2.52903	206.825	49.0409	12.6674	2.71261	1.01896	0.214191	1.13344	0.191148			4.4553	0.544736	39.7664	5.69243	12.7195	0.604121	1.01899	0.00828362	14.3063	5.2758	4.70257	0.994174	2.20875	0.960699	71.5489	5.67608	29.4054	41.1392	298.046	74.9561	17.785	15.8321	6.80481	2.61936	5.67424	0.567762	3.54787	1.5839	31.05	5.16188	8.33	5.524	2.67586	1.96121			4.3176	0.444824	17.6663	1.32434	27.5793	3.99364	211.757	291.537	2.18667	1.50879	16.517	44.5125	7.8088	1.48086	2.3038	1.23898
0	0	1	1	0	1	0	1	0	0	1	0	0	59	9.09212	9.85741	1.55158							43.0445	1.08723	82.9413	8.34777	34.4512	14.7464	30.7583	7.57783	22.2542	5.59204	0.040303	0.0249004	0.58729	0.301966			154.293	71.0048	2.38092	0.109343	101.916	1.42174	200.425	273.725	3.32389	2.53855	0.2615	0.188798	0.179512	0.138559	2.52859	1.2839	2.66083	0.668216	22.9529	9.57106	8.38374	2.53376	126.704	8.06626	40.7301	3.76179	1.18899	0.162313	142.583	22.8356	4.20396	0.108528	180.163	7.77294	2.30285	0.911984	176.021	141.59	2.15391	0.628901	36.5822	6.74222	30.3086	0.578992	313.181	32.4519	91.413	2.98937	0.403572	0.15209	5.95491	0.45748	10.3478	0.99733	0.778187	0.0700704	3.89925	1.4346	57.4801	9.84985	138.943	1.3048	0.242879	0.103852	13.426	2.85807	224.306	55.606	10.4667	0.0942809	0.920833	0.0271058	1.24657	0.167508			4.69131	0.786094	48.1881	5.20575	12.3299	0.576488	1.01783	0.0106994	12.4577	3.28766	4.75631	1.73098			72.6225	1.54915	16.5083	2.18025	290.644	68.6004			6.69178	2.02996	5.78333	0.400694	4.12267	1.50786					4.64827	1.64731			4.474	0.786303	16.7452	1.54538	29.578	1.43606					4.85	2.6163	7.54924	0.606048	2.8863	0.765514
0	0	1	1	0	1	0	1	0	0	0	1	0	69.4516	13.2132	11.875	5.78863	10.9667	7.49689	7.85625	1.48301			41.9209	5.04826	78.9478	27.4832	27.7115	19.0661	31.6108	6.65322	24.5516	9.14086	0.0150149	0.0113382	0.310182	0.254395	9.6	11.194	87.4129	46.6484	2.37637	0.152906	104.758	2.31863	75.4909	25.1442	3.55899	1.70261	0.765667	0.80585	0.121165	0.0501688	2.3474	1.10929	2.84833	0.743634	33.1479	46.9094	9.63708	2.62794	142.796	25.1909	41.4198	4.15753	1.30218	0.308714	138.945	15.3835	4.15646	0.2397	173.985	20.4065	2.81396	0.746546	238.722	281.117	1.65599	0.475974	29.8512	10.1791	30.9354	1.88922	331.649	8.43934	93.2811	5.39092	0.351354	0.101939	6.16949	1.48121	9.85225	0.94306	0.896177	0.093753	3.63736	0.9059	60.5776	7.74816	139.423	2.47597	0.202626	0.0419711	14.0575	2.50297	210.903	40.7717	12.7895	2.78092	0.953889	0.0463181	1.11971	0.209233			4.45627	0.564581	44.1112	12.557	12.8695	0.792009	1.01838	0.0081888	14.0684	5.09051	4.44271	0.836189	1.55333	0.184481	70.3178	4.57367	18.0136	0.917358	295.92	92.811	16.555	17.5716	5.57296	0.913938	5.70625	0.450127	3.31148	1.75427	37.9889	11.3473	8.2575	5.34312	2.68862	2.08296	2.9	1.13137	4.462	0.469272	16.6945	2.21987	27.2701	3.11246	166.705	210.194	2.54667	1.01412	145.677	331.07	7.3076	0.949366	2.71012	1.29239
0	0	1	1	0	1	0	1	0	0	0	0	1	70.3125	10.873	13.742	5.0567	17.2232	13.6042			110.833	18.0511	41.643	4.81664	88.9106	22.4609	32.0762	22.9847	33.0953	8.19839	24.5441	11.1115	0.0268522	0.0195604	0.44278	0.293083	18.4458	22.3168	87.2237	56.4714	2.35731	0.129884	103.942	2.14964	98.0027	125.513	3.52236	1.66998	0.598481	0.627556	0.12682	0.0734228	2.09222	1.08834	2.78444	0.528383	39.3027	50.5253	8.80575	2.32588	134.487	26.3621	41.4461	2.82552	1.31461	0.294426	144.126	20.6701	4.13199	0.224731	183.796	29.5947	2.70835	0.630962	144.342	126.167	1.66285	0.683048	27.4505	9.53732	31.5794	4.35409	331.098	50.0359	92.6695	5.86253	0.440184	0.140221	6.65707	2.04562	10.3294	1.2202	0.865103	0.101835	4.40723	2.47463	63.117	9.39697	140.027	2.07512	0.204582	0.0557548	13.9648	2.4237	204.009	48.2584	12.3606	2.36771	0.950238	0.0311868	1.0738	0.169383			4.55402	0.512178	45.4448	12.097	13.3202	2.17517	1.01989	0.00716716	14.2799	4.67759	4.53952	0.946038			70.26	5.12706	18.7408	3.9822	291.99	85.9423			6.46955	2.96492	5.55417	0.599963	3.11437	1.37891	32.2278	10.6897	9.38429	6.79583	2.48334	1.74552	2.66182	0.978553	4.494	0.463334	17.5648	1.92821	27.4898	4.17531	247.51	258.013	5.5121	7.81035	81.0005	244.856	7.73644	1.17413	2.23782	1.19832
0	0	1	1	0	1	0	0	1	1	0	0	0	67.4444	10.4894	12.7975	5.39834	11.07	11.0733					44.8907	2.1868	93.1588	18.2737	25.0655	15.8362	26.0333	2.2156	20.5	4.50925	0.0322222	0.0161923	0.505771	0.490339			59.8653	44.8168	2.5165	0.16307	103.494	2.03302	57.9557	17.6527	3.07028	1.78269			0.125889	0.0783704	2.2	1.64625	2.74333	0.310859	22.6353	5.91101	9.38338	4.18658			38.6218	6.30895	1.54586	0.30143	124.978	20.3433	4.20486	0.393983	200.019	34.5953	3.31127	1.37137			1.70042	0.807934	30.7333	14.9514	31.3333	2.17699	310.617	39.2344	95.5383	6.21926	0.350917	0.14424	5.22053	1.46332	10.1365	1.00832	0.77125	0.0866206	3.46967	1.47413	59.2233	12.4369	140.333	2.99585	0.15	0.0282843	12.8117	2.94329	188.162	53.1172	11.2889	0.277555	0.955	0.0212132	1.28787	0.231454			4.00968	0.678724	46.25	0.777817	13.3069	0.350408	1.02108	0.00638804	13.7406	5.30239	5.16598	1.07955			73.6	3.38713	16.95	0.756637	281.023	93.0244			5.47038	1.20188	5.3	0.282843	4.47417	1.87501					2.33062	2.53233							28.7085	2.97192					9.31583	8.21157	8.31875	3.13192
0	0	1	1	0	1	0	0	1	0	1	0	0	53	5.65685									43.2501	1.06077	79.2252	6.04542	38.6987	23.7607					0.0526768	0.0179277	0.760101	0.0564257							102.569	2.02397	330.477	396.371	1.76028	0.792351			0.236768	0.13685	3.20909	0.719963			28.7207	11.6258	8.31015	2.69429			40.1	5.09117			145.333	31.5841	4.18499	0.183835							2.48962	0.338876	37.1232	9.44238	29.9958	0.288735	306.61	42.9785	89.6871	0.0182134	0.433182	0.20249	6.03561	0.61604			0.742281	0.0456518	3.8523	2.02558	52.872	8.1628	139.152	2.18921			12.0992	2.40309	247.833	53.5044					1.28241	0.272362			4.82253	1.06423					1.02322	0.00738534	10.5842	0.870909	5.91474	1.67548			71.6691	0.239102			271.988	81.2999			7.06455	2.72172																	28.419	0.821672					4.85	2.6163	7.38656	0.758814
0	0	1	1	0	1	0	0	1	0	0	1	0	71.1667	5.34478	9.00667	2.83786	11.45	10.5359					43.9311	2.55757	80.0242	23.7818	36.9676	34.7229			29.3056	18.7758	0.0147222	0.0117982	0.309583	0.21001			96.9385	25.3621	2.32446	0.176396	105.958	1.92924	82.028	29.4222	3.00096	1.41595			0.156944	0.0555861	2.89278	1.17815			25.6339	5.58343	8.32336	1.38915			38.8758	5.97319	1.30247	0.322442	126.483	19.769	4.16094	0.403824	184.926	37.8258	2.71935	0.816544	48.8241	51.8862	1.88333	0.710952	33.5112	9.21269	30.4853	2.02433	327.897	7.55476	92.9858	5.92975	0.339444	0.112328	5.80744	1.44256	10.0979	1.02321			3.55981	0.817562	56.5219	8.57173	140.315	2.79722			11.7183	2.41323	207.222	16.9651	11.6	0.565685			1.1505	0.34799			3.95222	0.741517	62.3889	23.6017	13.4267	0.499633	1.01683	0.0071122	10.9757	1.47499	4.50271	0.809067			72.3088	5.51331	17.85	0.0707107	370.499	136.563			5.58625	1.01364			3.85	2.75772					1.265	1.0253							26.8139	4.70991					6.88889	10.453	5.95	0.636396
0	0	1	1	0	1	0	0	1	0	0	0	1	66.625	9.33408	11.2783	4.77145	16.1214	17.1423					43.2041	1.55509	84.2963	16.9669	39.2305	27.2158	30.7611	5.88148	26.8042	16.0991	0.0317256	0.0227231	0.425676	0.309526	23.6667	36.7469	86.1222	37.5682	2.32672	0.142802	104.522	2.78545	157.603	223.647	2.41573	1.05615	0.3965	0.379716	0.154571	0.0948237	2.29266	1.09975	2.94444	0.298763	24.3167	6.3238	8.39576	1.63661	153.167	41.2479	40.2521	3.59191	1.38739	0.378557	135.415	19.1247	3.9991	0.255857	193.089	36.2015	2.46919	0.34474	98.3095	107.657	1.8516	0.93093	29.054	13.9476	30.3416	1.63295	321.954	23.2865	91.5849	4.18973	0.451856	0.130107	5.80894	1.29343	10.3781	0.887115	0.801932	0.0774788	4.29914	1.30331	59.9997	12.005	140.422	1.94155	0.223157	0.131743	12.2689	1.90194	201.597	63.5983	11.2	0.606141	0.95	0.0173205	1.11929	0.217859			4.40203	0.729286	58.6041	17.9302	12.97	0.786579	1.02229	0.00710833	10.51	0.747823	4.81122	1.18313			70.4069	2.45904	16.7542	1.38627	302.815	109.674			6.381	1.56742	5.41667	0.144338	3.4762	1.65006	28.2	11.8794			2.53368	1.60133			4.58	0.636396	17.1279	2.08655	26.1611	2.62968			11.4513	13.9035	4.96333	5.30205	6.75771	1.2142	2.5975	0.357089
0	0	1	1	0	1	0	0	0	1	1	0	0	64	9.89949									42.1389	0.510688	88.9074	7.64723	41.4537	19.8645					0.0277778	0.0172848	0.520833	0.394801							102.814	1.67722	61.4736	15.9433	1.9875	1.11369			0.1025	0.053033	1.9338	1.08358			17.9352	3.6272	8.65483	3.18175			39.2451	3.88221			130.042	9.95842	4.13543	0.113746							1.86625	0.542704	39.65	5.86899	30.5671	0.5192	331.662	7.54902	92.2824	3.65208	0.317176	0.0384326	5.69676	0.136838					3.20657	1.11238	56.8981	13.8567	139.585	1.57724			13.2398	4.0161	193.625	23.1577					1.31822	0.221717			4.24944	0.253773					1.01252	0.0077445	11.2812	0.114839	4.48287	0.349494			71.8759	0.53164			289.55	106.137			5.54312	0.570105																	29.737	1.04233							7.3623	0.724504
0	0	1	1	0	1	0	0	0	1	0	1	0	68.6957	12.9209	10.1998	3.35028			7.31111	1.4458			41.6344	5.63831	78.4841	25.8363	20.7791	10.5478	29.4063	8.15126	20.7783	4.15043	0.0170675	0.011586	0.296434	0.27723	18.7	6.6468	89.3594	51.3902	2.38121	0.148163	104.68	2.095	68.4739	17.3762	3.35496	1.44987	0.849667	0.800927	0.128534	0.0539285	2.38985	1.26446	2.60233	0.665204	22.7771	11.3734	10.0159	2.7825	145.31	31.1335	40.9543	4.51076	1.34521	0.261339	137.227	16.6405	4.1551	0.226259	171.587	14.3704	2.82494	0.770065	234.628	334.592	1.86074	0.507085	32.3837	11.2088	31.029	2.05512	319.801	32.6212	94.1661	5.32949	0.339034	0.0855281	5.73413	1.64898	9.79951	1.12283	0.896116	0.113458	3.67799	0.716779	60.1883	7.47657	138.931	2.24471	0.201935	0.0335899	14.7494	2.29673	208.286	39.8826	12.46	3.14919	0.945417	0.0414411	1.18201	0.171548			4.43506	0.579645	40.5135	6.59787	12.709	0.489349	1.01845	0.00942752	14.0171	4.80903	4.47323	0.83467	1.655	0.0777817	70.2627	5.04251	18.243	0.95688	301.044	81.2732			5.8959	0.685234	5.79524	0.451819	5.77639	2.6784			20.1667	13.2976	2.67744	2.53444			4.27267	0.377811	18.0093	2.70907	27.6405	2.89576	113.925	158.286			35.6813	69.1823	7.29223	0.877439	2.42265	1.65424
0	0	1	1	0	1	0	0	0	1	0	0	1	68.1579	11.364	12.0513	3.62207					110.95	25.5266	41.4015	6.0102	81.231	14.9909	26.5482	20.6611	32.7664	10.6627	19.474	5.86815	0.0290473	0.017847	0.461236	0.343224	16.3133	11.4196	98.0063	69.4344	2.38439	0.144533	103.74	2.08686	63.8782	14.9104	3.59324	1.9027	0.860667	0.750565	0.115647	0.0654575	1.76785	1.14113	2.50433	0.455015	22.7726	15.6428	8.64198	2.75471	144.019	35.7784	40.7756	2.95418	1.4078	0.2837	146.255	23.2795	4.12822	0.215935	194.589	29.1939	2.46121	0.644246	119.975	130.737	1.73098	0.716971	27.4417	10.815	32.9596	4.58268	339.088	61.0682	94.4421	5.00452	0.445685	0.132171	6.27988	2.13293	10.4722	1.1658	0.861438	0.115226	4.78192	2.92567	64.851	10.3055	139.812	1.89598	0.200278	0.0448875	14.1398	2.59079	190.64	44.4214	12.4752	2.99713	0.946333	0.0345286	1.13525	0.172427			4.40549	0.441988	39.2383	5.81589	12.8221	0.598756	1.01988	0.00807602	14.6125	5.32	4.26224	0.755463			70.6228	6.10835	18.1275	1.12095	288.784	72.7092			7.02287	3.55019	5.51111	0.462681	3.89744	1.48976	31.05	5.16188	10.44	4.3657	3.0262	2.21642			4.3395	0.510517	18.2353	0.423764	27.957	4.57669	281.677	313.303	2.125	2.12839	24.1731	57.1825	8.01245	1.03626	2.60012	1.3654
0	0	1	1	0	1	0	0	0	0	1	1	0
0	0	1	1	0	1	0	0	0	0	1	0	1	59	11.1355	10.3711	1.79762							42.7593	1.13366	84.2551	9.70422	34.9349	18.0217	30.7583	7.57783	22.2542	5.59204	0.040303	0.0249004	0.58729	0.301966			173.94	88.1329	2.44138	0.0444944	102.255	1.53077	244.567	317.327	2.09852	0.810636	0.2615	0.188798	0.179512	0.138559	2.52859	1.2839	2.66083	0.668216	24.2706	11.269	9.17499	2.42352			40.7301	3.76179	1.24848	0.177351	142.583	22.8356	4.19528	0.131207	180.163	7.77294	2.82927	0.0264359	257.531	15.2243	2.15391	0.628901	36.5822	6.74222	30.3086	0.578992	313.181	32.4519	91.413	2.98937	0.403572	0.15209	5.95491	0.45748	10.3478	0.99733	0.742281	0.0456518	3.89925	1.4346	57.4801	9.84985	138.924	1.59738	0.242879	0.103852	13.426	2.85807	224.306	55.606	10.4667	0.0942809	0.920833	0.0271058	1.24209	0.204862			4.69131	0.786094	46.6072	6.26125	12.3299	0.576488	1.01783	0.0106994	10.8436	0.762314	5.35508	1.53078			71.8633	0.376558	16.5083	2.18025	302.858	78.5102			6.69178	2.02996	5.78333	0.400694	4.12267	1.50786					4.64827	1.64731			4.474	0.786303	16.7452	1.54538	29.104	1.32112					4.85	2.6163	7.54924	0.606048	2.8863	0.765514
0	0	1	1	0	1	0	0	0	0	0	1	1	71.3684	11.0715	12.9076	6.42459							39.7424	5.14955	84.8281	24.6099	29.8195	23.064	32.313	7.18567	25.6628	11.1953	0.0195602	0.0147197	0.377484	0.294402	9.93333	10.8677	93.9439	53.9552	2.32319	0.163076	104.374	2.32027	72.7971	20.546	4.03313	2.02007	0.902083	0.861275	0.163617	0.15262	2.74787	1.75709	2.68542	0.748583	38.4505	61.0964	9.81966	3.1243	140.009	14.5527	42.7291	3.58938	1.25478	0.293514	141.967	13.0991	4.148	0.237406	179.732	21.8904	2.71042	0.754336	145.217	147.464	1.60895	0.446384	28.056	7.85788	31.1666	2.02826	331.2	9.66138	94.0715	4.51525	0.374231	0.0880691	6.28124	1.66839	10.0593	1.03677	0.888873	0.100496	4.01264	1.2008	61.5545	8.39703	140.251	2.18918	0.177813	0.0358429	14.4049	2.30004	197.323	36.7528	12.8378	3.04313	0.953889	0.0463181	1.01279	0.154679			4.38914	0.281228	47.6604	14.1163	12.9086	0.817433	1.02119	0.00934253	14.1341	4.03948	4.34561	0.88553	1.81	0.141421	68.8827	4.69438	18.1763	0.923765	297.273	102.38			5.66392	1.43547	5.45	0.496189	3.64778	1.73166	37.9889	11.3473	8.2575	5.34312	2.68862	2.08296	2.9	1.13137	4.349	0.609526	16.094	2.46639	26.3678	3.52266	221.607	219.516	2.54667	1.01412	143.437	332.109	7.73971	1.17578	3.0422	1.40376
0	0	1	1	0	0	1	1	1	0	0	0	0	66.6016	11.4771	11.7965	4.60835	164.291	527.256	9.23985	2.65747	92.9783	43.7768	42.804	4.68718	78.9714	29.8978	25.3677	27.6777	33.7126	5.73244	22.2306	13.0989	0.0289221	0.0241449	0.424737	0.269906	577.152	2268.89	93.6588	53.9992	2.2899	0.225654	104.146	2.90168	109.4	206.334	3.21626	2.29488	3.41638	22.6722	0.161541	0.147056	2.48417	2.28463	3.26661	0.700511	30.9567	36.3577	8.38471	2.48406	134.779	33.3134	40.5334	5.66811	2.61082	6.9492	134.71	19.6168	4.22197	0.534832	195.826	73.5189	2.52808	0.849655	136.409	167.901	1.82726	0.828306	26.7732	8.74205	30.1149	2.16908	328.448	17.2936	90.4047	6.95122	0.451765	0.2324	6.47695	2.3017	10.2515	1.19962	0.905599	0.107298	4.42533	1.68353	63.2757	9.1063	139.782	3.28594	0.201632	0.061283	14.727	4.82567	211.448	56.0977	12.3696	1.29018	0.951436	0.0675188	1.1233	0.215633			4.42218	0.656219	45.3146	16.2995	14.0533	4.6239	1.02159	0.00709745	11.2476	4.76623	4.44141	1.06296	1.48615	0.808905	68.9095	6.23084	16.5903	1.49017	324.993	97.8052	14.4607	13.1952	6.89939	2.00239	5.75106	0.568587	3.73395	2.96508	27.7536	10.7302	8.38669	8.01226	3.08484	3.6474	3.369	3.54006	4.43336	0.594324	13.3512	3.59016	25.5749	4.38391	64.5416	145.66	9.85331	6.41103	129.46	698.847	7.76378	1.6207	2.64621	1.59471
0	0	1	1	0	0	1	1	0	1	0	0	0	69.4954	10.894	12.8298	5.36625	335.09	1045.3	8.80313	3.0016	96.9596	41.4941	42.4814	6.98629	80.6402	28.7791	25.1418	26.0492	32.1473	6.37631	23.9874	18.8328	0.028667	0.0302871	0.405555	0.332396	2104.45	8853.4	105.596	103.007	2.31973	0.218983	103.754	2.82419	95.679	156.164	3.31275	2.39219	10.1959	73.3302	0.179614	0.242032	2.57423	2.68664	3.41945	0.97454	33.0269	36.5231	9.05268	3.37505	134.526	32.7868	39.9845	5.37782	2.32759	6.32776	133.339	18.4648	4.19235	0.665876	192.363	55.5046	2.45933	0.870015	182.932	250.013	1.85387	1.0491	25.7846	9.31749	30.3239	1.98461	329.656	17.1929	90.7128	6.79448	0.472499	0.218595	6.45743	2.18291	10.2003	1.28124	0.891363	0.0996256	4.70602	1.98339	63.7238	9.23185	139.488	3.08305	0.198336	0.0561344	15.6323	7.2639	205.381	61.3467	12.2604	1.42163	0.991301	0.0918518	1.12244	0.212833	0.5	0.505525	4.37403	0.647072	42.622	16.7704	14.3401	5.19238	1.02007	0.00688238	12.0407	5.73509	4.52212	1.1955	1.6668	1.04884	69.1249	5.87734	17.4769	5.2048	323.723	94.4829	11.4446	9.22884	7.26761	2.32036	5.73425	0.650504	2.82528	2.23101	30.2599	9.89633	18.4071	66.0866	2.99078	3.06157	3.19828	2.35818	4.17706	0.892678	15.1322	3.67859	26.8106	4.40904	102.176	214.251	9.00105	7.01994	82.2321	377.761	8.01918	1.7246	3.12994	6.59289
0	0	1	1	0	0	1	1	0	0	1	0	0	65.9412	12.3839	11.6623	4.00695	223.475	499.39	13.8752	11.2759	90.8788	42.163	42.6464	3.4951	79.1208	25.8052	24.7536	13.9458	34.3002	13.3007	20.4618	6.8098	0.0280131	0.0187258	0.415202	0.232956	3386.56	12187.4	142.808	194.776	2.34651	0.23397	103.546	3.09031	91.9853	98.622	3.07272	1.75689	0.917783	2.23141	0.19093	0.181209	3.06499	2.74079	3.38811	0.938378	32.2264	27.1373	9.34199	3.39753	144.654	34.6437	40.7594	4.9177	1.18311	0.267536	135.409	16.4664	4.37798	0.962621	199.441	39.46	2.65759	0.938151	151.374	250.888	1.78477	0.943299	25.8406	8.81399	30.4196	1.53571	330.573	16.6244	90.9001	4.63208	0.444517	0.129195	6.39785	1.6108	10.2948	1.20177	0.899578	0.0906768	4.34223	1.31535	63.2245	8.42099	138.561	3.30605	0.203994	0.0526806	17.3595	11.1681	207.667	57.3689	12.133	1.31797	0.981325	0.095263	1.15747	0.253285			4.41487	0.593845	49.5089	14.5049	13.8829	3.90152	1.02101	0.00764123	11.6039	5.26749	4.46659	1.11234	1.76226	1.75335	69.1527	5.00657	19.7863	16.7459	337.015	81.0143	14.7909	10.7478	6.58584	1.43114	5.65425	0.533912	3.03997	1.37029	32.7527	8.84086	14.2515	12.8338	2.65455	1.97107	2.74412	0.893141	4.0519	0.563981	15.9848	2.55726	26.4635	3.91431	36.6492	60.8499	7.52671	5.92898	145.515	392.059	8.02357	1.57173	2.17894	1.14408
0	0	1	1	0	0	1	1	0	0	0	1	0	69.8289	10.9989	12.7866	4.83767	229.856	608.042	8.87395	2.47417	94.5816	37.9812	42.3379	4.86067	79.3833	30.4975	23.9403	16.1053	32.4886	8.31678	22.982	15.7144	0.0279694	0.0239539	0.41029	0.345839	1636.5	6930.63	110.424	110.201	2.32127	0.225411	103.768	3.11437	92.5829	143.98	3.31273	2.54274	10.0353	73.782	0.165768	0.154631	2.46373	2.19425	3.30536	0.836202	32.0773	33.6775	9.14297	3.20052	134.301	30.1377	40.2664	5.00258	2.35699	6.12882	134.096	17.2939	4.26376	0.723806	191.345	56.0559	2.51494	0.896639	181.731	238.669	1.84378	0.998317	25.8112	9.37191	30.3202	1.89949	330.7	15.9316	90.7029	6.10454	0.477671	0.193178	6.54084	2.0552	10.2506	1.23772	0.886811	0.103021	4.68935	1.8185	63.804	9.17897	139.336	3.53535	0.206017	0.054431	14.9782	6.04208	209.722	61.1937	12.2926	1.68721	0.997205	0.150352	1.12942	0.20154	5.06733	10.4737	4.38752	0.591503	43.1043	16.0591	13.7035	3.63894	1.02014	0.00681605	12.1102	5.69947	4.57437	1.20375	1.72766	1.06445	69.2159	5.82277	18.3408	11.187	330.193	92.5726	11.7894	8.4502	7.23794	2.05272	5.71819	0.649066	2.78543	2.02317	31.0167	9.77972	18.1572	66.0093	2.8698	2.88408	3.26915	2.39177	4.07158	0.667184	15.5557	3.55719	26.763	4.40288	103.799	232.553	8.5201	6.36801	93.8701	478.255	8.05182	1.80205	2.78223	5.78421
0	0	1	1	0	0	1	1	0	0	0	0	1	69.0275	10.996	12.8701	4.96178	338.742	845.23	9.08817	3.15695	91.5611	37.5185	42.1131	6.52234	80.4605	31.6041	24.184	19.5381	32.709	8.56392	23.4674	17.2209	0.0272937	0.02705	0.387617	0.245554	1404.05	6577.3	109.793	105.437	2.30892	0.224722	103.785	3.18835	93.9914	143.708	3.18245	1.9695	12.2554	78.6147	0.163863	0.170449	2.41537	2.20666	3.41155	0.909111	32.7601	32.0822	9.26976	3.31939	134.986	32.6228	40.2117	5.25198	1.97165	5.01322	133.642	18.1535	4.21998	0.65281	191.778	51.764	2.49757	0.886061	163.942	219.561	1.80029	0.999743	25.6824	9.11379	30.1839	2.05135	329.252	18.3178	90.4546	6.58079	0.471098	0.199448	6.50332	1.93594	10.1922	1.23046	0.887942	0.100897	4.76836	1.98162	64.1917	9.38478	139.415	3.3939	0.204554	0.0555902	15.865	8.05682	209.016	60.0678	12.4013	1.87375	1.01485	0.193344	1.14921	0.203835	3.06241	7.78528	4.40402	0.629924	43.4376	16.4061	13.8926	4.24477	1.02001	0.00681773	11.5738	5.02226	4.50375	1.19876	1.7715	1.22044	68.9219	5.91522	19.4191	16.9268	336.058	90.7881	12.215	8.8532	7.19202	2.2556	5.67854	0.616393	2.79954	2.19131	31.3136	9.30625	13.4979	16.8073	2.96	2.87637	3.1176	1.42455	4.07423	0.681691	15.3943	4.01505	26.8648	4.36201	115.569	235.308	8.92184	6.99726	97.3136	476.677	8.33751	1.94724	2.52385	2.63087
0	0	1	1	0	0	1	0	1	1	0	0	0	67.6389	10.8121	12.6856	5.58294	180.299	603.031	9.41669	3.47872	86.7083	43.5955	42.9743	3.75202	82.1002	34.3821	25.3972	31.6505	33.1745	5.54896	23.5359	14.4396	0.0271001	0.0216944	0.39945	0.261238	473.191	2212.4	90.509	55.8596	2.30472	0.219714	103.977	2.75493	122.978	245.274	3.28186	2.57461	5.01782	28.2876	0.16506	0.145888	2.51447	2.19181	3.32073	0.737109	30.7553	38.4724	8.47012	2.64029	134.954	31.3555	40.3338	5.69681	2.79176	7.24665	134.356	19.9359	4.10923	0.487207	201.453	82.138	2.48188	0.769516	141.792	167.76	1.76349	0.884916	24.7147	8.81844	30.139	2.31152	329.683	14.792	90.3456	7.67385	0.475669	0.263481	6.50866	2.49942	10.2716	1.32257	0.908417	0.114082	4.68618	1.81197	65.4572	9.04711	139.925	3.0168	0.195083	0.0669572	14.8946	4.32255	201.976	62.3709	12.3542	1.13652	0.965778	0.0698963	1.10235	0.234509			4.41659	0.73039	44.181	16.5253	13.993	4.74964	1.02115	0.00710213	11.5245	5.5051	4.42606	1.03012	1.32025	0.67344	68.3543	6.77795	16.7577	1.46457	318.251	97.506	16.4202	14.9742	7.0909	2.02601	5.88535	0.583539	3.49005	2.10638	29.2466	12.7558	10.0725	8.42541	3.49506	4.27857	3.6795	4.49353	4.5279	0.714737	13.5565	3.78215	25.4837	4.33086	88.8237	203.767	8.93697	6.7322	86.3589	403.427	7.90324	1.68686	2.60273	1.5445
0	0	1	1	0	0	1	0	1	0	1	0	0	59.5517	16.809	14.3496	5.09686	73.77	77.7147			88.981	54.5097	43.4537	3.30117	76.9052	27.2223	29.1692	21.5062	32.8875	5.21473	20.655	6.35879	0.0201325	0.0140804	0.33406	0.17876	89.3704	168.645	108.284	71.7863	2.40195	0.130764	102.808	2.07497	123.255	207.03	3.17514	3.35252	0.274167	0.237916	0.129262	0.0818691	1.9923	1.36492	3.2778	0.677163	43.6029	47.0605	8.18652	2.47538			40.8613	5.43326	1.25965	0.31841	133.265	20.4942	4.0804	0.503826	205.289	47.993	2.83753	0.84079	50.6778	79.8871	2.29662	1.68967	29.2874	7.64677	30.041	1.42024	328.624	14.7667	89.3085	6.65268	0.44103	0.137884	6.44861	1.1895	10.4356	0.791033	0.951636	0.0574684	4.41821	1.86852	62.1006	8.56623	139.508	2.2266	0.205191	0.0617807	16.2235	9.68288	192.752	56.7044	12.85	1.38196	1.02683	0.0948471	1.23033	0.350367			4.37252	0.649338	46.0256	10.2906	12.4287	0.613636	1.02284	0.00625834	12.1133	9.69462	4.66709	0.966262			70.8556	3.86749	17.4104	1.0369	337.618	88.4571	30.335	7.04985	7.26714	2.52291	5.87153	0.65498	2.08	0.694262			13.36	12.3012	2.70767	0.963359			4.3325	0.94961	18.5875	3.32525	27.2727	3.1422	9.05833	9.23666	5.79	5.01641	51.6639	107.972	7.63741	1.71413	1.60983	0.801864
0	0	1	1	0	0	1	0	1	0	0	1	0	68.5806	11.7037	13.136	5.3872	90.5218	245.355	10.1282	3.88571	93.5794	42.6863	42.3302	5.08652	83.2289	31.6906	23.6235	15.9704	34.1108	5.66654	22.0957	9.8941	0.0240981	0.0188778	0.372461	0.232897	509.985	2190.53	91.1021	57.3992	2.30377	0.245624	104.129	2.75802	110.021	224.113	3.34497	2.80708	4.87903	27.0963	0.152501	0.143293	2.35341	2.30174	3.28319	0.725464	28.444	21.9006	8.6066	2.51523	137.71	32.7739	40.3518	5.78472	2.65601	6.8695	134.353	20.2945	4.2109	0.540346	199.395	80.709	2.48149	0.898489	130.446	185.213	1.74301	0.59028	26.1361	8.23404	30.3612	1.92254	329.564	16.7989	91.1932	6.36754	0.455997	0.226435	6.51149	1.882	10.4465	1.27115	0.914229	0.0945098	4.43993	1.48717	64.1417	8.24515	139.284	4.04288	0.201436	0.0645887	14.4452	4.75968	198.836	57.774	12.4956	1.2388	0.96407	0.0773024	1.08057	0.217601			4.35641	0.599525	43.7059	13.7264	13.9284	4.56602	1.02171	0.00696421	11.6281	6.6413	4.4658	1.1406	1.60678	0.891736	68.0326	6.94365	17.0016	2.32109	314.106	93.0179	15.6816	11.2756	6.89974	1.76614	5.7706	0.584834	3.36367	2.17589	29.0239	10.9868	9.53695	9.35332	3.1274	3.82775	3.79538	4.09222	4.3354	0.677497	14.6894	3.60157	25.3912	4.20271	51.2319	95.7994	7.45046	6.17337	238.212	1047.43	7.73282	1.4723	2.68024	1.80296
0	0	1	1	0	0	1	0	1	0	0	0	1	66.8711	11.7781	12.1607	4.79548	154.264	580.943	7.83188	2.39368	85.3226	33.5888	42.0252	5.37292	82.6362	34.5341	24.0695	31.6346	34.3655	4.32595	21.949	15.1215	0.0281359	0.0254135	0.389388	0.278796	469.955	1746.73	94.6972	58.0876	2.29642	0.151484	104.523	2.69567	122.822	256.688	3.06201	2.00423	5.28413	28.3201	0.140204	0.119297	2.09583	1.65734	3.34229	0.799732	31.837	42.7401	8.44924	2.13901	142.837	36.0163	40.7631	5.71201	2.5602	6.62522	136.295	20.0599	4.19988	0.560295	186.125	35.999	2.46017	0.892253	134.749	164.718	1.7831	0.680159	26.6294	9.0706	30.343	1.95119	328.372	20.505	90.7779	6.47086	0.428303	0.152288	6.32703	1.84047	10.3043	1.20488	0.904996	0.0841085	4.48044	1.55179	64.1869	9.40275	139.774	3.026	0.203589	0.0494274	15.2407	6.50305	202.879	53.8781	12.5952	1.18443	0.988631	0.0751655	1.13463	0.240008			4.46871	0.632666	45.1121	17.1546	13.9342	4.80023	1.02126	0.00640589	10.8498	6.23417	4.34813	1.07077	1.305	0.612876	67.2559	7.23415	16.926	1.502	324.979	88.4922	13.7283	11.3641	6.88728	1.84726	5.67787	0.547681	3.62129	2.43011	30.0246	10.5264	11.8523	10.0966	3.45008	4.1157	2.92782	1.1946	4.29614	0.551476	14.1445	3.52937	25.0241	4.42955	71.2668	160.022	8.3158	6.11279	242.156	1136.47	7.92538	1.65286	2.47281	1.58191
0	0	1	1	0	0	1	0	0	1	1	0	0	65.9571	11.7861	11.7301	3.74106	191.439	400.317	16.425	14.6725	71.2853	43.619	41.8141	3.98786	79.674	28.6005	23.7553	12.0432	32.9845	4.64154	20.3103	5.60833	0.0302147	0.0211354	0.407369	0.224468	4747.21	14677.9	185.905	237.029	2.301	0.267105	104.263	2.86008	116.585	135.75	2.64484	1.33822	0.622621	0.732106	0.217079	0.202263	3.40823	3.14659	3.36922	0.926393	26.16	14.0983	9.13204	3.59009	156.17	50.827	39.9212	5.4091	1.16874	0.272575	132.558	18.0356	4.31535	0.576289	208.835	44.2184	2.60471	0.97775	201.278	302.869	1.94597	1.10454	26.3311	7.91692	30.1454	1.35482	330.05	14.1357	89.9144	4.76192	0.461372	0.133479	6.49245	1.71461	10.5126	1.20586	0.922189	0.102191	4.32426	1.17815	61.9151	7.44973	139.218	2.67471	0.207222	0.0518086	17.9466	10.6202	203.03	58.974	12.1034	1.10763	0.991083	0.0810628	1.16818	0.246023			4.3416	0.657494	52.6153	16.0417	12.9018	0.84247	1.02026	0.00732694	10.6364	5.38796	4.43861	1.13067			68.3051	5.33577	17.6421	1.546	345.023	79.406	25.291	12.486	6.81348	1.45697	5.73773	0.526829	2.84258	1.37307	34.1083	9.8667	13.5516	12.5723	3.04458	2.23251	2.54273	0.723244	3.95944	0.639231	15.384	2.70683	26.3925	4.1658	39	47.3418	7.46961	6.14654	199.824	495.778	8.19882	1.67481	2.41703	1.158
0	0	1	1	0	0	1	0	0	1	0	1	0	71.216	11.0851	12.9343	5.09149	242.778	603.306	8.91378	2.5946	93.5708	36.4764	42.6906	9.28031	81.6843	36.9476	25.3314	20.8664	32.5458	6.70284	23.7885	18.6376	0.027873	0.0237803	0.404008	0.336384	2043.41	8211.3	109.525	109.863	2.339	0.198373	103.757	2.75166	90.7339	122.955	3.31694	2.47353	12.3778	81.2259	0.167848	0.160239	2.46128	2.16511	3.36966	0.850109	33.6946	41.7925	9.27618	3.48412	134.139	31.0716	40.1452	5.05998	2.17586	5.50955	133.533	17.344	4.24031	0.680276	194.467	57.0284	2.51124	0.888539	187.993	247.027	1.84743	1.13205	25.5901	9.44127	30.3616	1.96339	329.874	16.5069	90.721	6.6934	0.473953	0.195777	6.48671	2.04403	10.258	1.22447	0.897384	0.0958258	4.7428	1.90609	64.1372	9.32105	139.244	3.33527	0.200914	0.0555232	14.6819	4.94468	204.033	61.0918	12.5364	2.08761	0.99883	0.092715	1.1035	0.184367	0.433333	0.377124	4.37343	0.629757	43.3802	15.3069	13.8964	4.4843	1.02007	0.00666403	12.3872	5.85968	4.61859	1.23047	1.67452	1.02283	69.2936	7.40014	17.097	2.35988	320.971	93.9373	11.7496	8.04573	7.30122	2.22218	5.75746	0.672406	2.9187	2.28104	30.8463	9.60031	32.0044	138.423	3.26799	3.99401	3.3077	2.6648	4.03207	0.716122	15.4563	3.59803	26.8497	5.79909	126.788	254.227	8.67091	6.40467	120.251	553.204	8.09638	1.70871	3.06225	6.84517
0	0	1	1	0	0	1	0	0	1	0	0	1	69.9848	11.2683	13.2345	5.34037	359.277	758.969	9.05557	3.54584	88.0457	36.1571	41.8996	7.27727	82.6987	38.7935	26.3972	31.7755	32.3464	6.29544	24.8122	21.5053	0.0271041	0.0294941	0.376661	0.237675	2615.46	11047.7	139.828	577.393	2.32275	0.201469	103.67	2.90678	102.891	176.925	3.27213	2.95778	14.7096	86.41	0.16439	0.168412	2.37932	2.10509	3.49361	0.968933	34.3663	40.3074	9.41229	3.54743	142.405	62.5118	39.8323	5.34135	1.94494	4.60541	132.246	17.9277	4.2106	0.638518	195.676	63.7463	2.48454	0.86392	166.741	221.18	1.81114	1.16695	25.3408	9.12076	30.2521	1.91821	328.153	20.6155	90.4244	6.87025	0.47108	0.213297	6.45322	1.96192	10.2065	1.23383	0.889876	0.100306	4.83312	2.10848	64.6136	9.17181	139.166	3.2277	0.197296	0.0525595	15.7266	7.45585	203.689	58.2793	12.5675	2.29351	1.01169	0.137615	1.13459	0.210444	0.5	0.505525	4.34667	0.610752	43.4383	16.7859	14.4185	5.78305	1.01981	0.00670521	11.6392	5.31159	4.55096	1.19311	1.67829	0.957694	68.8322	7.442	17.7764	5.82492	328.49	94.5354	12.8635	9.64728	7.29819	2.51677	5.6737	0.628753	2.90207	2.43167	31.3138	9.21175	26.5342	121.619	3.33672	3.91183	3.16378	1.31461	4.00983	0.738605	15.1444	3.93499	27.0149	6.00133	133.816	234.267	9.06445	7.18517	181.866	1267.86	8.34863	1.80597	2.74407	3.05126
0	0	1	1	0	0	1	0	0	0	1	1	0	66.3478	12.2917	12.163	4.11463	176.637	295.511			89.6249	42.5539	41.996	3.58278	75.9372	20.7066	23.1303	11.5971	34.7853	13.6147	19.8007	6.03362	0.0288745	0.0194978	0.40971	0.237781	2682.55	12029.8	160.105	214.578	2.37881	0.141391	103.616	3.95898	99.6456	105.797	3.06403	2.13207	0.947414	2.2209	0.171893	0.144515	2.67833	2.07197	3.45757	0.794803	30.256	21.2444	9.08444	2.74431	154.549	44.8718	40.6092	5.05873	1.20098	0.265836	134.725	17.0604	4.44989	1.05598	200.362	39.5755	2.67136	1.07242	181.696	278.863	1.68769	0.519549	25.0646	8.76916	30.3389	1.49827	333.114	11.1913	90.9277	3.72125	0.469212	0.139732	6.48961	1.84722	10.1285	1.09706	0.909877	0.109943	4.47304	1.53041	63.6261	8.13674	138.251	4.6615	0.205234	0.0478211	16.043	9.16728	209.198	57.5687	12.2135	1.31471	0.986693	0.0998501	1.19556	0.326011			4.4036	0.619672	50.5419	14.9472	13.6193	3.38431	1.01995	0.00738743	11.9174	7.02491	4.42848	1.25784	1.89431	1.88218	68.3686	4.82108	20.0393	17.279	350.637	89.6981	13.4917	9.61543	6.82715	1.71596	5.67431	0.56563	2.98789	1.3634	32.1041	9.28848	16.5787	14.8508	2.76652	1.50258	2.52333	0.728673	4.19054	0.605967	15.9213	2.88822	26.29	3.88047	70.1409	158.095	7.40891	5.75085	149.346	391	8.01808	1.41993	2.08541	1.04799
0	0	1	1	0	0	1	0	0	0	1	0	1	65.8739	11.6448	12.6124	4.60591	286.246	546.236	14.0585	11.0879	79.7969	43.1758	41.7787	4.06066	76.7654	24.6317	23.838	12.8835	34.3954	12.863	20.0661	6.60503	0.028636	0.0186418	0.402992	0.229629	2101.01	5826.09	139.922	194.297	2.32816	0.236527	103.947	3.94608	103.993	113.915	2.98121	1.99705	0.898017	2.03548	0.170059	0.136356	2.64241	2.0862	3.5262	0.933936	30.5782	23.1699	9.45874	3.48301	159.125	46.4369	40.7045	4.89893	1.19858	0.285973	135.017	16.1532	4.45274	1.01824	205.652	40.9283	2.64614	1.02481	188.103	269.315	1.67109	0.600854	24.7119	8.30344	30.278	1.40408	331.194	14.793	90.8544	3.46163	0.464806	0.141231	6.53079	1.70221	10.2468	1.16614	0.906248	0.108576	4.59628	1.45286	64.6824	8.10659	138.39	4.54336	0.200992	0.0494581	17.5835	11.1793	206.606	57.2515	12.2552	1.23191	0.995527	0.0966407	1.19857	0.307426			4.43575	0.575365	49.3199	14.3578	13.9217	3.89188	1.01998	0.00747352	11.1339	6.41539	4.46478	1.23935	1.89431	1.88218	68.2706	5.15944	19.873	16.5791	342.438	81.0128	16.3589	13.1449	6.78068	1.7219	5.73797	0.603603	2.92233	1.26068	32.1178	9.08851	15.7095	14.4857	2.79022	1.93481	2.7181	0.85628	4.11628	0.562324	16.2762	2.70336	26.4922	4.37894	68.5425	148.637	7.62385	5.56447	192.879	504.488	8.29541	1.61883	2.26327	1.28038
0	0	1	1	0	0	1	0	0	0	0	1	1	70.7998	11.0755	13.1993	5.13249	349.857	781.283	8.86962	2.7518	86.19	34.6595	41.3535	4.51696	80.4619	37.4489	24.3316	19.5597	33.1856	8.50187	23.6941	18.3465	0.0261669	0.0178861	0.38326	0.242756	1776.46	7278.44	110.863	110.207	2.32131	0.185392	103.985	3.47076	95.4684	119.535	3.14307	1.99938	14.204	84.6385	0.154955	0.144889	2.31693	2.07814	3.42393	0.922534	32.2468	37.2145	9.2995	3.33187	141.051	33.8265	40.0669	4.94827	1.96564	4.86501	133.387	17.2584	4.29437	0.748525	193.561	51.0957	2.4647	0.899013	156.522	197.033	1.76314	1.0758	24.8843	9.14981	30.3477	1.94168	330.352	17.8422	90.7434	6.28006	0.474141	0.179894	6.5584	1.99839	10.2002	1.21169	0.897285	0.104629	4.7952	1.88812	64.8389	9.12366	139.135	3.80119	0.199411	0.0537471	15.1967	6.86339	203.189	59.4886	12.6263	2.25845	1.02578	0.1922	1.14525	0.226351	3.38854	8.25352	4.37545	0.57737	42.81	15.9261	13.8292	4.24532	1.01998	0.00677634	11.4222	5.22693	4.49397	1.20596	1.74173	1.10686	68.5457	7.51097	18.5623	11.7709	334.378	96.1208	12.8708	10.3785	7.19001	2.11415	5.69663	0.613653	2.85667	2.37318	30.2686	8.81018	23.175	111.897	3.24609	3.69741	3.2495	1.46633	3.98631	0.655748	15.6659	3.84675	26.9226	5.79094	123.713	251.271	8.54901	6.60934	144.752	674.949	8.27863	1.82595	2.55694	3.10449
0	0	1	1	0	0	0	1	1	1	0	0	0	66.3591	10.8927	12.3434	5.32974	119.549	386.582	9.08111	2.92044	104.667	36.3518	42.7407	4.27193	79.4578	30.4614	25.3667	23.1022	32.9802	6.09971	23.3344	14.2833	0.0257637	0.0212171	0.403513	0.274451	1065.13	4990.03	102.59	108.496	2.34063	0.202181	103.648	2.80042	99.6557	303.167	3.39417	8.5182	2.71563	19.8615	0.136829	0.120373	2.08305	1.61308	3.35837	1.02025	35.2208	54.0106	9.06578	3.20393	139.567	43.9298	40.8897	4.91805	1.71232	4.18916	136.265	17.1842	4.15745	0.782489	192.994	65.7986	2.61043	0.832146	137.126	175.022	1.85986	2.03801	26.6934	9.54307	30.3722	1.95857	327.609	22.3095	90.8028	6.65454	0.470479	0.313594	6.54913	2.19927	10.2325	1.15584	0.884295	0.0973374	4.62164	2.03401	63.6032	9.76516	139.055	5.29988	0.197429	0.0572026	15.3078	6.48052	200.195	57.5332	12.5064	4.61122	0.979162	0.117323	1.1049	0.174305			4.48053	0.597815	43.5451	13.8024	14.531	6.18617	1.0198	0.0331688	12.4114	13.0138	4.54859	1.1035	1.96798	2.05494	69.3666	5.82678	17.3885	2.92118	314.075	88.8672	10.0286	8.45478	6.98991	2.40687	5.67207	0.650525	3.25786	11.3562	30.2331	8.49731	17.4345	75.1233	4.83491	30.0407	3.7383	9.26772	4.58629	3.02716	15.0419	7.36417	26.3242	4.65448	103.747	218.611	7.72914	6.17053	77.9811	367.562	8.11874	1.78119	3.07576	4.92531
0	0	1	1	0	0	0	1	1	0	1	0	0	59.8051	12.9046	12.224	5.18073	65.3973	148.2	9.57667	4.41132	116.281	39.6751	43.7295	3.95271	77.6983	23.0004	30.1095	21.053	32.9718	5.7022	24.4884	13.1695	0.0719239	0.542437	0.452169	0.676244	587.32	2221.46	91.726	55.1543	2.39526	0.17993	103.305	2.59941	117.903	400.394	2.5266	1.16932	0.516968	0.948969	0.152708	0.147468	2.05774	1.37649	3.22481	0.816491	35.9293	30.7856	9.07661	2.87849	138.037	31.5726	41.4557	4.84478	1.42616	2.03303	137.935	17.3232	4.34015	1.59804	192.135	54.138	2.73621	0.889334	102.478	136.241	1.97273	0.812464	27.7657	8.42549	29.9769	1.80518	327.81	23.3164	89.8901	4.92063	0.45626	0.152498	6.4093	2.13793	10.1861	1.01781	0.866347	0.0871242	4.73445	2.28234	62.6787	8.54036	137.509	10.0046	0.217094	0.0718997	14.8158	7.51808	218.173	58.4205	12.1334	1.11981	0.941586	0.0945081	1.15019	0.194473			4.59317	0.540776	47.8517	12.8639	13.7905	4.46113	1.02157	0.00762296	10.9659	4.36025	4.67534	1.14927	2.03708	0.449782	69.9566	4.70204	17.4723	1.40728	327.459	91.5323	10.7011	9.88772	8.02905	7.56292	5.57306	0.606841	2.7285	1.5248	34.5608	9.41845	13.1957	13.7064	2.62751	1.51125	2.71872	0.953493	4.51524	0.861971	16.6063	4.76517	26.0105	3.99282	92.8421	221.433	5.35897	4.52024	56.978	219.65	8.41705	1.85991	2.66262	3.5353
0	0	1	1	0	0	0	1	1	0	0	1	0	65.9685	11.418	12.0326	5.19601	108.823	486.026	9.03202	2.99388	105.031	34.6823	42.9262	5.06788	78.3357	25.6069	24.3	17.3618	34.0067	6.63589	22.5217	10.639	0.0332683	0.228702	0.40906	0.368555	1242.15	5704.31	96.8144	75.2222	2.34782	0.214262	103.841	2.72952	93.627	237.798	3.02358	2.25354	6.38209	45.7351	0.142547	0.135901	2.11344	1.72392	3.31066	0.946248	33.1621	46.0938	8.92321	3.15927	139.383	45.2448	40.7791	4.85699	1.65988	3.66879	135.789	17.041	4.18561	0.865227	191.404	61.6867	2.61655	0.866873	144.534	188.975	1.90639	2.23329	26.9916	8.94417	30.2809	1.99947	329.041	19.955	90.4242	6.90376	0.470988	0.326034	6.61931	2.07176	10.2704	1.14818	0.885039	0.089908	4.49273	1.76774	63.3755	9.09208	138.948	6.16616	0.202357	0.0608463	14.973	6.0525	202.545	59.3036	12.6958	4.85795	0.994236	0.147165	1.10734	0.168797			4.49151	0.588753	44.2085	13.7939	14.3899	6.11389	1.02026	0.0252739	11.8638	5.63706	4.54423	1.14314	1.88987	1.89972	69.2477	5.8213	17.6467	5.57761	316.523	88.4789	11.5002	8.63178	7.06832	3.71957	5.66131	0.685503	2.70223	1.61498	31.8076	9.61148	16.8039	78.004	4.06504	28.5479	3.10965	3.02288	4.51813	3.13298	15.1261	7.44283	26.0724	4.72862	93.8663	195.345	6.922	5.54502	82.2662	418.271	7.96464	1.75557	2.68144	2.50967
0	0	1	1	0	0	0	1	1	0	0	0	1	64.4718	11.9431	12.4717	5.04064	174.076	630.536	9.8438	3.53765	104.063	38.7377	42.5354	4.94109	78.9243	25.7553	25.2673	23.5474	33.5107	5.64746	22.8801	11.9633	0.0354423	0.238962	0.421637	0.38876	1407.34	6987.55	111.579	212.872	2.33826	0.172448	103.543	2.88431	114.634	438.487	3.16051	3.42563	6.00486	46.8867	0.144306	0.124192	2.15523	1.67578	3.44934	0.987839	35.9832	40.5968	9.67176	3.44141	139.993	47.9065	41.1335	5.10281	1.49851	2.76603	136.984	18.0722	4.1855	0.830003	189.224	53.6278	2.63589	0.906767	141.242	174.725	1.90105	2.22697	26.7748	9.22182	30.221	1.81772	328.201	22.0824	90.4192	5.57724	0.463316	0.271179	6.51691	2.08577	10.2572	1.10948	0.874189	0.0962856	4.58563	1.82996	63.5535	9.29274	138.794	6.06824	0.206942	0.0577505	14.7679	4.80001	209.335	63.7723	12.4542	1.50381	0.992029	0.148701	1.12833	0.192574	0.75	0.636396	4.53604	0.593844	43.952	14.3455	14.238	5.75099	1.0206	0.0261262	11.7499	6.34495	4.56905	1.21016	2.0589	1.67368	68.6786	6.0443	17.3329	3.39398	315.227	87.9481	11.8807	11.7317	7.16679	3.78178	5.62652	0.607717	2.63532	1.58775	32.0132	10.1919	18.995	77.7857	4.42841	28.196	2.98926	1.54696	4.26559	0.891537	14.2607	4.50078	26.0163	4.84888	115.354	247.185	8.29864	6.20334	90.3815	467.797	8.63987	1.89401	2.79083	4.65464
0	0	1	1	0	0	0	1	0	1	1	0	0	63.3852	11.3067	12.2046	4.94408	158.163	507.68	10.0792	5.03404	108.88	48.9055	42.9895	3.70261	83.2156	26.9494	29.9992	64.8314	32.8035	5.75363	22.6789	12.3318	0.0292604	0.0261527	0.426534	0.326785	2137.11	8682.04	96.8844	94.8593	2.35911	0.206769	103.654	2.62995	90.1114	248.248	3.13248	6.93488	8.97086	69.7803	0.159071	0.138631	2.27491	1.9904	3.1849	0.814912	37.5996	42.6116	9.17041	2.99329	140.373	34.8289	41.6467	4.94823	1.39335	2.08515	139.617	17.3158	4.17407	0.751527	189.492	44.7788	2.57617	0.800335	115.606	180.408	1.89957	0.727685	26.9452	8.6239	30.178	2.11515	329.331	23.2617	90.0085	6.06197	0.460336	0.158803	6.45164	2.15186	10.2482	1.15489	0.879662	0.0851857	4.69358	1.91455	62.8906	8.62048	138.902	4.64452	0.205031	0.0606188	16.1323	8.60897	210.774	66.7526	12.2122	1.54169	0.9769	0.119701	1.12702	0.187206			4.62617	0.52512	48.6161	13.3405	13.6351	3.63049	1.02136	0.00768603	12.0731	9.06744	4.50781	1.04416	2.19437	1.68778	69.2313	5.12937	18.5975	11.4416	332.172	84.8283	12.9627	9.70092	7.18946	2.16644	5.68771	0.589512	2.77305	1.48653	33.9278	8.91323	11.7709	12.5765	5.65417	46.3324	2.64973	1.14704	4.37303	0.946558	16.6041	3.37824	26.064	3.94488	88.6467	193.979	5.65358	5.15967	54.6492	185.557	8.29662	1.74492	2.37054	2.28972
0	0	1	1	0	0	0	1	0	1	0	1	0	68.5884	10.7362	12.4743	4.93882	143.263	512.547	8.94092	2.75138	104.359	33.9171	42.9423	5.42838	81.3327	31.332	25.3661	22.702	32.3283	6.23404	23.2883	18.7568	0.0264911	0.0204672	0.395611	0.273274	1371.14	6466.56	101.606	119.863	2.3512	0.206919	103.541	3.04052	89.4085	302.133	3.30897	2.74624	5.37463	45.3605	0.1498	0.13371	2.17735	1.70296	3.27922	0.937421	36.3574	52.9368	9.07905	3.16483	137.101	39.5274	41.1137	4.74099	1.87369	4.66515	137.082	16.8158	4.18615	0.791476	189.925	62.24	2.57046	0.854475	153.843	200.755	1.88519	1.80142	26.5231	9.3497	30.2566	2.06477	329.844	18.7243	90.675	5.97602	0.473423	0.230092	6.51034	2.15246	10.1391	1.21551	0.883293	0.0922441	4.77178	2.38478	63.5791	9.31805	139.358	4.56566	0.198906	0.0584829	15.315	6.64632	204.02	61.9538	12.4146	3.12772	1.00183	0.185465	1.11828	0.284994	10.8933	22.4388	4.50534	0.576497	42.094	16.2348	13.9461	5.05663	1.02062	0.0148696	12.4404	5.89662	4.56937	1.15347	1.79465	1.40192	69.9963	5.82058	18.0301	7.58915	322.317	90.1473	9.20672	6.59621	7.26624	2.70129	5.68425	0.632617	4.75443	71.7961	31.7347	9.23012	22.9849	92.6278	3.56302	17.1467	3.09669	1.8639	4.27386	1.87994	15.7368	4.83275	26.97	4.50448	95.9608	219.259	8.02338	13.3968	76.5846	434.887	7.98788	1.6311	2.67414	3.51531
0	0	1	1	0	0	0	1	0	1	0	0	1	68.0878	10.7425	12.9386	5.18441	218.719	662.837	9.70629	3.57051	101.208	37.6361	42.2174	5.47687	84.5454	39.8708	26.7038	39.3878	32.1697	5.84889	24.6716	34.6162	0.0259815	0.0217764	0.383438	0.26622	1530.43	6930.96	101.029	122.418	2.32105	0.199093	103.543	3.13196	93.4097	318.285	3.37897	4.21174	9.38047	70.2872	0.152686	0.136859	2.22074	1.7848	3.38276	1.0419	39.8977	61.3523	9.44032	3.58977	139.946	50.8083	40.815	5.03073	1.70386	4.0693	135.878	17.6462	4.18755	0.923035	194.934	90.4949	2.56834	0.867933	139.726	183.079	1.86785	1.91643	26.2705	9.22237	30.2902	2.02983	329.172	20.6236	90.6974	5.89161	0.471566	0.217256	6.51081	2.09242	10.1788	1.19165	0.88044	0.0973645	4.85345	2.47045	63.8779	9.31639	139.16	4.72697	0.200961	0.057322	15.5402	6.83616	206.601	62.9679	12.37	1.86563	1.01035	0.195485	1.1289	0.244592	5.32636	15.1709	4.46707	0.602371	41.7154	15.208	14.1772	5.23298	1.02011	0.0186412	12.1901	6.94707	4.56149	1.18351	1.89759	1.6257	69.2358	5.98992	17.9005	6.8245	321.557	89.5346	10.3992	8.98676	7.338	2.79882	5.67613	0.592003	3.22933	15.0665	31.8406	9.02803	23.2753	88.92	5.76684	64.5744	3.60029	8.60846	4.21474	1.29772	15.4244	3.96991	26.9315	4.59118	105.559	234.18	8.32847	14.3917	90.4751	623.153	8.35356	1.80182	2.75943	4.48347
0	0	1	1	0	0	0	1	0	0	1	1	0	62.3691	12.687	11.6397	4.49064	223.861	912.631	10.2485	3.49347	110.837	39.8322	43.1778	4.56016	80.9106	25.4127	27.8661	17.193	33.4208	8.20506	23.2843	13.7164	0.0448418	0.334286	0.441712	0.484446	1269.77	6614.62	102.158	99.5713	2.37542	0.196835	103.622	2.60714	78.7971	118.823	2.72697	2.27072	6.85166	63.5793	0.1628	0.133508	2.32451	1.61683	3.26535	0.915132	37.346	39.0836	9.1361	2.93544	139.318	35.8106	41.3984	4.90805	1.40011	2.0873	139.181	17.5554	4.24203	0.943184	186.602	36.0622	2.58256	0.788379	114.51	205.516	1.87956	0.70662	27.2588	8.81093	30.1239	2.07225	330.912	20.8619	90.0078	5.4622	0.45838	0.145491	6.52781	1.97445	10.266	1.07916	0.886911	0.0914228	4.55363	1.74595	62.6701	8.66256	138.465	5.42589	0.212125	0.0577726	15.5446	8.07748	213.827	63.3409	12.2356	1.55048	0.966182	0.110217	1.1472	0.23944			4.60912	0.553257	48.897	14.476	14.0156	4.25357	1.0217	0.0084228	11.42	5.42276	4.52929	1.15148	1.71205	1.00364	69.2436	5.28321	19.6215	18.4529	332.139	86.3087	10.3589	8.46302	7.36305	4.67572	5.69935	0.591396	2.80583	1.46022	34.2273	9.59855	11.7245	12.2752	2.66597	2.61537	2.57715	0.96092	4.31536	0.86663	16.4563	3.49875	26.1183	4.14811	76.4131	185.377	5.52246	4.97469	48.1096	147.878	8.15079	1.62922	2.25312	1.47303
0	0	1	1	0	0	0	1	0	0	1	0	1	62.2495	12.3574	12.6621	5.06413	264.327	945.619	10.4122	4.55132	112.092	46.3447	42.6976	4.3861	81.448	25.5938	29.3416	55.5666	32.987	7.40327	23.1845	14.2269	0.0392872	0.280012	0.417376	0.431529	1387.72	6214.42	103.416	98.2635	2.35563	0.177107	103.496	2.81927	99.2987	356.109	2.99979	5.81247	7.30154	59.7158	0.160618	0.137669	2.25317	1.70527	3.33111	0.928875	38.312	41.7085	9.70819	3.60013	140.653	41.3132	41.5702	4.95874	1.24501	1.13854	139.701	17.5875	4.24215	1.02302	190.929	49.4854	2.56882	0.807243	121.15	206.456	1.85047	0.621487	26.8752	8.90483	30.1053	2.04135	328.53	23.3136	89.892	5.82003	0.459572	0.153478	6.51745	2.12901	10.3249	1.12455	0.881047	0.0901737	4.61613	1.83942	62.7894	8.59131	138.582	4.91931	0.208276	0.0578204	15.7978	7.68273	213.664	65.9726	12.0993	1.34754	0.978024	0.135995	1.14757	0.199218			4.66061	0.569553	46.3732	15.0884	13.6276	3.68706	1.02169	0.00834304	11.6656	8.04082	4.51296	1.16348	2.3536	2.26952	69.0622	5.34493	18.7188	14.2379	334.727	86.4275	11.2004	8.92221	7.31656	4.11708	5.67747	0.570456	5.93284	60.1614	34.0109	10.5165	15.0944	29.0212	5.1748	38.8756	2.8358	1.26767	4.18225	0.646561	16.2575	3.31914	26.3787	4.19847	98.3529	217.201	6.06383	5.86211	58.3728	215.354	8.55498	1.73723	2.24051	2.29316
0	0	1	1	0	0	0	1	0	0	0	1	1	67.8468	11.3087	12.9745	5.12473	238.761	801.501	9.58323	3.29309	102.529	36.7375	42.3501	5.42004	82.0251	34.0657	25.5652	25.6774	32.5279	6.85441	24.5332	29.6345	0.0284117	0.129109	0.391423	0.28855	1554.08	6593.83	107.567	260.373	2.33678	0.198194	103.56	3.10998	88.525	297.597	3.20023	2.71636	9.01274	61.8514	0.151399	0.132037	2.22296	1.8056	3.37272	0.980696	37.2746	56.0123	9.47088	3.52089	139.18	49.4891	40.797	4.88467	1.81228	4.5531	136.236	17.1646	4.19817	0.778595	191.688	66.3846	2.52845	0.869798	142.09	187.484	1.87329	1.94925	26.2099	9.23555	30.2028	1.95936	330.308	18.3056	90.3967	5.80877	0.477118	0.21886	6.60155	2.13115	10.2111	1.1503	0.880787	0.0965033	4.8027	2.39648	63.7958	9.3274	139.104	4.4867	0.200868	0.0575615	15.1495	6.19354	205.337	62.7915	12.3924	1.87545	1.01865	0.218015	1.13111	0.220815	8.637	16.5919	4.49454	0.581591	42.1741	15.6802	13.9161	4.76222	1.02078	0.0158058	11.967	5.87461	4.51074	1.18918	1.76163	1.19775	69.1542	5.94421	18.4955	11.1312	325.124	89.8808	10.087	7.27933	7.32217	3.14027	5.68449	0.612962	2.8155	3.76244	32.389	9.716	21.0279	76.9686	3.55393	17.1306	3.17564	1.64747	4.14033	1.24015	15.7559	3.73725	26.784	4.5649	92.1403	217.479	8.02496	13.3793	94.4142	446.371	8.3612	1.77685	2.50885	2.78069
0	0	1	1	0	0	0	0	1	1	1	0	0	62.1351	12.6017	12.4636	5.52037	87.0422	183.206	10.1337	4.88323	111.172	44.1568	44.0326	3.30857	79.123	24.1122	28.8161	22.9046	32.9011	5.39841	25.3003	14.6028	0.0282784	0.0199514	0.409295	0.258708	562.132	2470.99	99.8464	62.7245	2.38994	0.198989	103.28	2.57825	135.621	475.599	2.48418	1.17173	0.44714	0.443283	0.132419	0.101063	1.84946	1.36119	3.19126	0.676519	31.6917	20.0985	9.08817	2.93511	140.139	33.3023	41.4393	5.13787	1.54561	2.4709	137.888	17.5143	4.2458	1.1196	194.722	61.9144	2.74004	0.924429	77.3922	86.0024	1.96187	0.886804	27.0777	9.00365	30.3233	1.5645	331.246	19.6752	90.559	4.98692	0.460704	0.160705	6.38005	2.27634	10.1809	1.0573	0.881577	0.0785682	4.85138	2.55944	63.1058	9.05355	137.946	6.84427	0.203614	0.069456	14.9203	7.63566	207.553	55.5226	12.2617	1.13108	0.945357	0.100648	1.11632	0.202985			4.54841	0.507679	47.2165	11.9817	14.2238	5.36821	1.02186	0.00772308	11.0416	4.08252	4.71	1.18768	2.02833	0.45442	69.7849	4.78831	17.6444	1.38018	319.755	96.1285	12.5505	10.6581	7.4454	2.75416	5.69072	0.680418	2.95525	1.6451	33.7481	9.39932	13.0273	12.5397	2.69156	1.29728	2.70028	0.853904	4.61448	0.909211	17.0428	3.69674	25.7398	4.13368	95.5718	227.829	4.81677	4.00477	38.9387	105.48	8.66598	1.83188	2.94094	4.18702
0	0	1	1	0	0	0	0	1	1	0	1	0	66.9416	10.9695	12.1413	5.52711	107.341	343.034	9.11598	3.16145	106.029	33.304	42.9687	4.08495	78.4637	25.6417	25.3786	23.4108	33.4596	6.2193	22.9405	11.138	0.0246756	0.0205142	0.394511	0.254127	1311.96	5935.46	98.7467	87.852	2.35534	0.201254	103.819	2.79789	111.769	463.758	2.97952	2.4022	5.61646	42.4444	0.133663	0.120094	2.00463	1.50059	3.24939	0.896914	32.3961	46.6639	8.86982	2.97841	141.346	49.0264	40.8366	4.83123	1.83899	4.37157	135.84	17.2299	4.18934	0.879786	192.788	66.262	2.63189	0.840914	139.988	196.513	1.86601	2.36865	27.052	9.05768	30.3264	2.07286	328.287	19.9428	90.8765	6.69732	0.47835	0.358065	6.72591	2.17043	10.2735	1.13901	0.890386	0.0915608	4.46026	1.77938	63.2716	9.22832	138.899	6.04267	0.199288	0.063338	15.0351	6.48269	199.526	59.7577	12.6752	5.549	0.974659	0.121744	1.10148	0.167769			4.46257	0.589056	44.2074	13.8291	14.2268	5.80054	1.01996	0.0288353	11.8295	5.49767	4.6167	1.14609	1.95163	2.17903	69.2583	5.82258	17.6742	3.33801	312.853	86.15	10.0722	7.55009	6.96157	2.33644	5.73335	0.695283	2.78164	1.56827	31.0591	8.72794	22.2711	100.419	4.65074	33.116	2.92733	2.17958	4.69705	3.73883	15.8284	8.68791	26.0588	4.77	95.8238	196.426	6.58346	5.27913	88.0318	397.965	7.93861	1.70096	2.70591	2.45566
0	0	1	1	0	0	0	0	1	1	0	0	1	66.0861	11.1646	12.6674	5.1634	186.845	539.271	9.59375	3.55813	107.149	38.2752	42.4331	4.18171	80.1433	27.2692	25.9715	24.4743	32.869	5.57169	23.9529	13.6649	0.0267022	0.0202966	0.421788	0.285076	1636.73	6741.96	106.358	140.258	2.32787	0.185981	103.671	2.82024	95.0036	254.725	3.05385	2.75475	3.01359	22.8181	0.137589	0.112066	2.13415	1.60953	3.4501	0.973643	34.9646	37.0457	9.61151	3.37971	143.609	53.7499	40.8283	5.01272	1.51023	2.49043	135.616	17.5487	4.21536	0.904489	191.938	58.5702	2.60822	0.852376	139.562	168.523	1.90113	2.72133	26.7628	9.19145	30.3027	1.83014	327.091	22.8081	90.7537	5.86965	0.466256	0.315287	6.56485	2.0392	10.2606	1.12181	0.886429	0.0917147	4.57919	1.84774	63.8292	9.43459	138.699	6.4131	0.201673	0.0585795	14.9403	4.95155	204.034	60.0772	12.3862	1.42252	0.980711	0.13132	1.1132	0.178733			4.47075	0.606273	42.8413	14.062	14.4378	6.1752	1.01975	0.0333378	11.5569	5.77034	4.58002	1.17223	1.80481	1.5661	68.7757	6.02231	17.7304	3.93746	308.045	84.3195	10.8877	8.32353	7.02502	2.29036	5.67255	0.625824	2.72548	1.64017	31.2651	8.80944	25.7544	107.07	5.54694	36.2446	3.17254	3.19355	4.31881	0.840924	14.8961	4.65597	26.1612	5.17304	121.36	251.593	7.52049	6.21353	92.578	410.654	8.67201	1.88355	3.20249	5.88818
0	0	1	1	0	0	0	0	1	0	1	1	0	60.5031	12.9559	11.8784	4.72179	86.9794	178.455	10.13	4.82903	111.138	45.1902	43.9658	3.21461	76.6949	21.5219	27.5022	15.2739	33.2806	5.62365	22.9354	10.3341	0.0947293	0.664185	0.479899	0.809285	772.33	2554.87	92.948	55.3945	2.40643	0.196307	103.424	2.66725	96.4726	229.568	2.46789	1.63393	0.46705	0.502405	0.152912	0.155618	1.99649	1.27197	3.26107	0.878565	35.5127	30.4607	8.94716	2.4525	142.88	33.1986	41.77	4.78911	1.52637	2.43532	138.496	16.6322	4.30078	1.13681	190.822	36.2253	2.71654	0.833789	75.1649	75.6713	1.91149	0.58973	28.1469	7.78715	30.1743	1.63541	330.275	19.091	90.6816	4.23622	0.45609	0.161621	6.45192	1.83547	10.2551	0.981136	0.88529	0.0865112	4.64845	2.03578	62.9397	7.98686	137.915	6.87904	0.220207	0.0743724	15.8345	9.91053	213.549	57.6739	12.293	1.15801	0.942311	0.0970381	1.13824	0.198147			4.56215	0.520021	49.1608	13.3013	13.6355	3.1455	1.0217	0.00732305	11.1605	5.59432	4.66544	1.11384	2.19333	0.297377	70.0825	4.23339	17.8106	1.36128	328.237	99.0869	11.7184	11.1215	8.53418	8.89245	5.71649	0.659191	2.8719	1.33959	35.4958	9.35882	13.5214	14.756	2.58052	1.57639	2.67881	0.754403	4.56342	0.807378	17.4303	5.05343	26.1471	3.96745	80.6341	191.649	4.60408	3.42502	45.1676	103.66	8.40313	1.89656	2.55006	2.11485
0	0	1	1	0	0	0	0	1	0	1	0	1	60.2797	12.9548	12.7293	5.29839	66.9623	165.194	11.4563	4.69098	116.798	40.0813	43.3675	3.3282	76.2876	22.6841	28.9446	22.0538	33.3706	5.66107	24.5191	13.8591	0.0823942	0.600238	0.481299	0.749649	570.808	2360.81	92.9654	67.5707	2.38732	0.139606	103.257	2.60443	115.181	407.665	2.68551	1.63716	0.498016	0.581727	0.145116	0.157225	1.94964	1.41465	3.39237	1.0513	33.1261	24.117	9.39563	3.23462	143.996	32.2764	41.5763	5.27806	1.44797	2.29399	138.87	17.8728	4.28701	1.08484	209.319	167.992	2.71548	0.91086	90.9698	117.052	1.88275	0.645649	27.4669	8.46353	30.0309	1.87147	329.224	22.351	89.8752	4.77512	0.457669	0.134985	6.65857	2.0707	10.2951	1.02142	0.872384	0.0910678	4.6875	2.2478	62.9102	8.94427	137.805	6.43356	0.206241	0.0680263	15.4018	8.27162	208.802	60.1648	12.2785	1.05209	0.9585	0.103862	1.14042	0.208914			4.60711	0.524074	46.031	12.7913	13.5245	4.23198	1.02203	0.00807383	11.4734	5.6474	4.71364	1.20757	2.02611	0.491617	69.38	4.93605	17.5241	1.41622	319.591	83.0195	9.48031	9.24776	8.254	8.37544	5.55856	0.64437	2.79681	1.6521	34.3486	9.55526	14.0193	13.5898	2.78192	1.42042	2.75981	1.26724	4.54552	0.83872	16.8433	5.17061	25.9961	4.1859	102.947	231.3	5.989	7.30157	121.872	762.352	8.79914	1.9439	2.56503	3.78583
0	0	1	1	0	0	0	0	1	0	0	1	1	65.7308	11.6146	12.2604	5.03727	156.87	639.494	9.8473	3.16711	104.58	35.0756	42.4339	5.43597	79.299	25.9568	24.0863	18.509	33.9555	5.84018	23.358	12.398	0.0393863	0.298391	0.428543	0.432541	1522.98	6690.12	101.223	101.775	2.34673	0.183919	103.947	2.91014	88.371	154.448	2.93083	2.56809	7.6659	54.5184	0.13659	0.118645	2.08058	1.59215	3.39608	0.957876	32.5691	35.0786	9.42912	3.36255	144.33	54.4822	40.8934	4.98683	1.58179	2.86708	136.131	17.549	4.25174	0.998045	190.16	53.6543	2.62371	0.879518	132.76	166.347	1.91136	2.72258	26.9082	9.0709	30.2523	1.79515	329.374	19.7977	90.4817	5.73995	0.46976	0.312768	6.71871	2.0684	10.2907	1.11617	0.887003	0.0897983	4.48236	1.66984	63.5822	9.2819	138.483	7.34482	0.204615	0.0631731	14.7359	5.69988	204.418	61.6901	12.5326	1.42791	1.00174	0.177015	1.11919	0.172944			4.50808	0.580787	44.2439	14.188	14.0853	5.34686	1.02002	0.032463	11.5679	6.30824	4.56648	1.18357	1.80185	1.18442	68.2338	6.11791	17.6473	3.40042	315.398	88.4012	11.5074	8.26479	7.12216	4.43278	5.65619	0.672451	2.82864	1.65878	33.2664	9.62916	24.6756	104.856	5.0235	35.0322	2.89004	1.28114	4.23112	0.96829	15.143	4.42886	25.7034	5.11712	95.4927	206.633	6.52115	5.38694	125.243	609.925	8.38299	1.79593	2.59464	2.74852
0	0	1	1	0	0	0	0	0	1	1	1	0	63.7974	12.1295	11.6316	4.47567	189.612	564.802	10.5792	3.99681	105.905	42.8434	43.0497	3.83253	82.2791	26.4678	26.3541	15.1364	33.0886	5.61133	23.338	11.9942	0.0300324	0.0221779	0.44071	0.299253	2485.48	10943.9	107.839	113.278	2.3736	0.217089	103.771	2.7413	85.4111	146.885	2.65371	2.60778	7.804	73.2971	0.157936	0.126111	2.28389	1.68727	3.18894	0.729206	37.9851	43.61	9.14595	2.56008	145.766	39.7255	41.3817	5.1805	1.48588	2.48355	138.728	18.4235	4.22655	0.84723	192.109	38.5507	2.6396	0.825822	118.315	182.226	1.83419	0.579196	26.6942	8.46188	30.1921	2.15956	331.491	20.3887	90.3821	5.1685	0.48004	0.170597	6.73035	2.03992	10.2634	1.06586	0.896337	0.0883274	4.63639	1.8066	63.0315	8.34375	138.741	4.90185	0.207568	0.0610832	15.5598	8.09855	208.679	69.1701	12.3175	1.57231	0.968003	0.1207	1.1281	0.198469			4.59519	0.547256	49.5587	14.5148	13.5928	3.43099	1.02115	0.00770554	11.2581	5.48377	4.58837	1.11705	1.73359	0.620189	68.8987	5.43652	18.6752	11.5696	329.083	86.8637	12.4021	9.98392	7.25178	2.163	5.71791	0.596775	2.70706	1.21914	33.4887	8.82189	13.2753	19.672	2.81368	2.89145	2.74963	1.30931	4.34767	1.07441	16.3147	3.63281	25.7826	4.08322	85.8717	199.627	5.55748	5.1538	62.6974	244.642	8.40067	1.71737	2.3965	1.65077
0	0	1	1	0	0	0	0	0	1	1	0	1	63.8166	11.5123	12.6397	5.38892	236.171	681.536	11.4824	5.61704	105.123	54.2437	42.5487	3.95229	83.5959	27.6252	30.4399	70.7256	33.0118	5.39966	23.1159	13.4031	0.0281647	0.0216811	0.405897	0.292258	2024.69	7723.91	102.201	99.5895	2.34409	0.198418	103.595	2.70557	92.5277	247.092	3.18526	7.53809	10.0792	73.9382	0.158148	0.130886	2.19833	1.70356	3.23589	0.80099	38.9448	46.0014	9.57851	3.1752	144.616	37.6219	41.3608	5.22454	1.3006	1.43752	138.829	18.3012	4.22476	0.80692	193.902	47.2621	2.58724	0.844984	124.655	195.987	1.85189	0.638098	26.4063	8.69786	30.178	1.9945	329.177	22.8423	89.9965	5.80689	0.469367	0.155445	6.55213	2.08094	10.3055	1.16735	0.88736	0.0920224	4.75213	1.9058	63.3553	8.48926	138.673	4.79968	0.200845	0.0557398	16.12	8.49674	208.285	67.2312	12.2196	1.2454	0.988602	0.124227	1.128	0.195051			4.6051	0.560474	47.7407	13.9016	13.4585	3.56021	1.02141	0.00769957	11.8043	9.57764	4.52831	1.12653	2.38112	1.83024	68.7082	5.36875	18.1027	6.72935	330.241	82.6746	14.4144	11.7169	7.28219	2.19117	5.72804	0.604205	2.69876	1.36726	33.2997	8.33701	13.4372	19.1184	6.07533	48.1376	2.85055	1.41926	4.17613	0.732263	15.9126	3.1922	26.0509	4.16625	99.8999	221.704	5.75789	5.08146	75.3418	284.764	8.67981	1.73265	2.47382	2.53895
0	0	1	1	0	0	0	0	0	1	0	1	1	69.1657	11.155	12.9365	5.56719	262.004	880.541	9.53984	3.40597	100.086	37.3367	42.0893	4.73314	84.4621	45.1999	25.9945	27.1634	32.6362	5.89991	24.7019	26.8685	0.0262828	0.0184603	0.392949	0.245964	1762.08	7396.9	102.714	104.472	2.33543	0.195456	103.691	3.40754	94.7077	338.904	3.30616	4.33491	7.97168	57.8453	0.150804	0.131086	2.22226	1.83161	3.38572	0.985353	39.4639	68.8385	9.34667	3.465	141.015	45.1996	40.7232	4.89222	1.65262	3.66823	135.776	17.1709	4.21171	0.816797	194.451	63.854	2.57576	0.889321	150.703	191.135	1.87801	2.19153	25.9509	9.22749	30.2153	1.99516	329.289	18.6599	90.6467	5.71318	0.481779	0.232498	6.60792	2.1036	10.1772	1.16688	0.890402	0.093988	4.8518	2.56697	64.1439	9.26178	138.952	4.84864	0.200129	0.0587965	15.045	6.15371	203.934	63.7494	12.6273	3.49005	1.0231	0.216013	1.117	0.240072	10.8933	22.4388	4.47847	0.586339	42.2664	15.1429	13.9904	4.94187	1.02026	0.017572	12.0677	7.29188	4.5637	1.20632	1.76277	1.23638	68.9752	6.35424	17.9867	7.54187	320.131	89.4876	10.5155	7.77367	7.36449	2.97178	5.70685	0.623718	2.77349	3.04567	31.7793	8.98735	28.9803	119.717	4.03862	20.1317	3.27034	2.06689	4.13938	1.43464	15.676	3.77951	26.8172	5.1247	107.121	240.481	7.89552	14.5807	95.6121	469.57	8.32591	1.74313	2.59601	2.52322
0	0	1	1	0	0	0	0	0	0	1	1	1	63.0648	12.4902	11.9102	4.9882	339.479	1159.51	11.3376	3.6505	102.783	44.2342	42.652	4.86168	81.0471	26.4243	26.8022	16.9699	33.5892	8.01664	23.033	14.3009	0.0469646	0.351381	0.441803	0.489552	836.209	3988.34	104.482	101.627	2.36307	0.188604	103.598	2.86849	79.6861	62.8403	2.69338	2.43005	6.97776	64.1374	0.165068	0.138744	2.30605	1.63604	3.39909	0.944985	36.2833	39.7307	9.50216	3.11434	141.852	37.3513	41.4897	5.16272	1.29516	1.39707	138.636	18.8584	4.2606	0.927955	189.741	39.796	2.57698	0.820993	130.068	220.243	1.83794	0.630385	26.5263	9.02648	30.0892	2.09126	331.465	17.8871	89.921	5.56601	0.471346	0.148491	6.59048	2.00622	10.3285	1.10922	0.890197	0.0988396	4.70614	1.7895	63.2976	8.90019	138.443	4.66843	0.209193	0.057541	15.4747	7.96538	213.047	66.4676	12.2577	1.25522	0.973413	0.117159	1.15411	0.223476			4.5934	0.592231	48.8136	16.5723	13.8229	3.78187	1.02158	0.00783901	11.158	5.84296	4.52392	1.21004	1.7342	1.05691	68.4901	5.52219	19.2427	16.4485	332.455	86.1999	13.4681	15.0644	7.55302	4.86948	5.69319	0.604293	2.81243	1.48712	32.8252	9.21974	14.3382	19.0818	2.78864	2.64944	2.83163	1.38192	4.30807	1.47676	16.7938	7.87541	25.9621	4.26063	98.4504	219.72	5.65767	4.86748	71.1579	276.028	8.54989	1.64643	2.22327	1.52087
0	0	1	0	1	1	1	1	0	0	0	0	0	70.8333	10.3711	11.5604	5.61609	9.81111	9.63237			80.2333	44.3356	42.0562	1.60272	80.705	23.0447	22.3948	5.64216	35.4	5.3193	20.875	7.45998	0.026619	0.0146389	0.355952	0.107499	46.2247	20.1883			2.36125	0.2139	104.297	1.51504	102.665	32.2197	3.06333	1.83154	3.01667	2.72629	0.220524	0.180444	3.29024	1.98579	3.32667	1.61072	37.0375	35.5423	7.41403	0.209013			36.5994	2.66256	1.2125	0.123744	120.545	9.73009	3.9815	0.402311	163.5	30.2076	2.2725	0.484368	169	50.9117	1.83502	0.980636	26.2498	8.25731	30.2007	1.42023	330.81	5.33379	91.2871	4.04136	0.438833	0.0605576	6.93119	1.76286	10.3575	0.922446	0.880929	0.106369	4.20595	0.589301	63.1729	7.28603	139.257	1.84281	0.18	0.0989949	13.7667	1.99972	196.827	112.538	13.4125	1.88519			1.1527	0.084661			4.01196	0.269163	44.5395	16.368	13.8625	0.0883883	1.01703	0.00552425	14.293	6.00429	3.695	0.742462			66.7362	4.202	17.4375	0.843974	349.494	54.7996	8.24461	4.03703	6.77905	1.17154	5.08333	0.0833333	2.3	0.888819	33.325	1.6617			1.43	0.797308			4.57375	0.44371	16.975	0.0353553	24.6733	2.89393			6.4925	5.80888	949.796	1805.21	8.05	0.494975	5.695	2.24153
0	0	1	0	1	1	1	0	1	0	0	0	0	71.75	5.56028									39.875	5.48008	57.5625	9.104	17.625	6.54074					0.0208333	0.00117851	0.283333	0.0235702							104.862	2.74004	64.325	17.3595	1.7	0.565685			0.328333	0.271058	4.83333	4.47834			20.275	6.04576	7.01583	0.503224			39.5167	0.117851			132.25	1.06066	3.935	0.33234							2.26333	1.13608	30.025	10.9248	30.9917	1.426	334.417	2.23917	92.7417	3.75945	0.468333	0.0730677	6.625	1.94454			0.9	0.0424264	4.21833	0.280486	58.2333	4.47834	138.35	2.6163			12.9	3.11127	219.083	93.4559					1.255	0.00707107			4.2675	0.16617							8.15	1.48492					67.875	2.65165			310.667	25.9272			7.31167	1.0913																	28	2.82843
0	0	1	0	1	1	1	0	0	1	0	0	0	74.375	7.72635	10.0375	1.96222							40.625	3.28088	71.2812	23.3502	19.4375	7.00112	36.95	2.19602			0.0304167	0.0137689	0.372917	0.116145							105.294	1.82236	83.9125	24.8519	1.8625	0.534813			0.337917	0.222075	4.63542	3.18591	2.96	0.296985	19.85	4.33791	7.17556	0.450723			38.5944	1.59951			127.583	8.11762	3.7825	0.29904	161.333	36.614					2.22854	0.692173	29.1313	6.67606	30.2396	1.20018	331.708	6.64214	91.1958	3.08204	0.479792	0.0608747	6.59375	1.41927	10.1667	1.22712	0.923333	0.0503322	4.44292	0.313972	59.2667	4.0343	139.512	2.14335			12.85	1.91224	247.056	81.9411	14.2333	0.51316			1.20167	0.0925113			4.18833	0.180578	46.7333	8.97181			1.01637	0.00715467	10.075	5.04752					66.8663	2.94279	17.5333	1.00664	340.708	62.3521			7.35111	0.774685																	26.2375	3.40279					69.8333	65.2895
0	0	1	0	1	1	1	0	0	0	1	0	0
0	0	1	0	1	1	1	0	0	0	0	1	0	75.1429	9.59911	9.0625	3.34108	9.81111	9.63237			80.2333	44.3356	39.95	3.87718	65.5083	15.1938	18.3167	4.77764	32.75	6.43467	20.875	7.45998	0.0205556	0.00096225	0.288889	0.019245	46.2247	20.1883					104.577	1.99979	89.8238	45.8394	2.93333	2.17332			0.275556	0.21235	4.25556	3.32103	2.275	0.671751	18.3833	5.38617	7.22444	0.507122			38.7444	1.34012			129.5	4.82183	4.13275	0.415381	184.75	20.8597					1.83722	1.0909	25.8833	10.5421	31.5611	1.41051	333.944	1.78211	94.5611	4.12285	0.445556	0.0650071	6.65	1.37568	9.575	1.16673	0.916238	0.0411221	4.14556	0.235002	62.9222	8.71693	138.033	1.92959	0.18	0.0989949	14.0667	2.98719	179.389	95.3622	12.75	2.89914			1.19526	0.103586			4.10833	0.29968	51.28	15.3866			1.02081	0.00504616	12.1	6.9217					65.7167	4.1822	17.4	0	330.477	38.9027	8.24461	4.03703	6.74111	1.25382	5.125	0.0589256											4.57375	0.44371	16.975	0.0353553	25.7667	4.35469					13.2904	14.6743			5.695	2.24153
0	0	1	0	1	1	1	0	0	0	0	0	1	75.625	7.50119	11.6056	6.87739							40.3077	3.22919	77.85	17.3731	18.681	6.55714	36.075	5.35514			0.0253571	0.0169182	0.353274	0.114622							105.14	1.86824	107.869	26.7561	3.40667	1.86517	3.01667	2.72629	0.236488	0.19132	4.02113	2.68055	3.1825	1.34639	34.9	36.7792	7.23611	0.436351			36.6411	2.72232	1.2125	0.123744	120.92	10.305	3.99688	0.368641	148.25	30.7591	2.2725	0.484368	169	50.9117	1.27711	0.527458	21.2997	3.61205	30.8551	1.74975	330.304	6.01878	93.4131	4.1857	0.464375	0.0777918	7.97649	1.20109	10.7125	0.271282	0.895929	0.108523	4.01327	0.603011	66.3494	4.78897	138.196	2.27306			13.1083	2.50117	163.786	96.167	13.5875	1.99932			1.1502	0.0804807			3.95321	0.166772	46.4992	22.8031	13.8625	0.0883883	1.01561	0.004805	12.9787	7.14448	3.695	0.742462			66.7003	4.0446	17.6375	0.652399	368.535	45.2943			6.39321	0.79121	5.04167	0.0589256	2.3	0.888819	33.325	1.6617			1.43	0.797308							26.3917	3.65358			6.4925	5.80888	1258.51	2077.58	8.05	0.494975
0	0	1	0	1	1	0	1	1	0	0	0	0	72.7368	7.40752	9.2125	3.12895	10.95	11.243			79.7917	44.9602	44.1694	2.45912	78.7118	25.5974	34.5069	35.523			28.5167	15.4113	0.0129167	0.00916667	0.260833	0.183956	30.25	42.78	108.058	23.3377	2.30722	0.211872	105.188	2.44868	65.2302	18.0942	2.82917	1.60854			0.157083	0.0555173	2.64833	1.33751			26.1514	5.28143	7.69153	0.933713			39.1383	5.9674	1.42648	0.252348	127.4	19.9367	4.21146	0.383772	203.919	9.8462	2.7	0.998934	19.2361	11.4748	2.52944	0.542577	37.9417	2.02286	30.4033	2.0403	327.342	6.90681	92.8733	5.99569	0.333889	0.105572	5.4675	1.34755	9.85	1.23626			3.74333	0.968544	53.2317	3.75105	140.533	2.72764			12.8933	2.68615	239.722	39.3687					1.21083	0.3383			3.97833	0.761353	43.05	3.74767	13.4267	0.499633	1.02087	0.00639838	10.4958	1.70667	4.69352	0.87375			73.0818	4.59761			316.222	101.603	17.185	16.6806	6.01208	1.62915	5.20833	0.0589256	3.9	2.68701					1.19	0.919239							27.3528	4.36779					14.1944	12.5201
0	0	1	0	1	1	0	1	0	1	0	0	0	70.8866	10.7198	11.572	2.75868	22.5843	19.6101	8.9	0.72111	84.1611	32.6801	42.8815	4.96752	79.6609	23.2142	23.1569	17.9222	33.1087	7.16753	20.4014	6.39792	0.0272157	0.0213214	0.409867	0.275615	63.8429	124.422	74.1702	43.1183	2.35889	0.14505	103.492	2.7168	73.3251	20.994	3.3091	2.10293	0.60303	0.59951	0.143023	0.10304	2.3042	1.63922	3.31361	0.785549	33.9457	39.58	8.77762	2.70904	120.724	22.8127	40.4054	3.46944	1.22692	0.236805	140.329	19.2104	4.13002	0.34583	171.337	29.8008	2.65423	0.869881	211.995	322.931	1.84897	0.619271	27.6291	9.58424	31.2317	3.33487	333.899	36.6107	92.3966	5.04337	0.424325	0.0931431	6.40387	2.08267	10.1171	1.03449	0.893404	0.0769711	4.4522	2.09318	62.697	9.15831	139.549	2.50076	0.203715	0.0464179	13.6377	2.55713	207.929	47.5961	12.865	2.01429	0.969167	0.082001	1.12194	0.212336			4.49419	0.540854	38.0609	15.1048	13.5374	4.16206	1.01942	0.00745573	13.7119	6.36023	4.51839	0.926492	2.06188	1.14551	71.1204	5.92717	17.0587	1.81803	322.101	73.968	11.2042	11.9032	6.86308	2.55623	5.3724	0.425274	2.68273	1.47861	35.4917	8.69328	9.30333	4.82634	2.0859	1.89876	2.28583	1.50981	3.9595	1.11474	15.236	2.58751	27.2212	3.91785	81.9675	217.201	4.505	4.12247	325.996	1308.11	7.83542	1.34971	2.96006	1.47395
0	0	1	0	1	1	0	1	0	0	1	0	0
0	0	1	0	1	1	0	1	0	0	0	1	0	72.25	12.4738	8.92738	3.48098	16.8681	10.6847			74.5417	31.436	41.2137	5.06096	77.3953	24.6646	27.6921	19.3822	32.8574	6.30908	26.8947	13.7777	0.0190474	0.00943922	0.304253	0.214139	192.169	461.233	100.855	118.756	2.32205	0.185509	104.026	2.53298	75.4469	24.0319	3.67526	2.13479	2.07833	2.28977	0.122523	0.0655828	2.01459	1.29241	3.66854	2.00226	23.5421	10.5856	9.00473	2.79064	137.909	46.3719	40.379	3.63196	1.14484	0.234721	137.199	14.8672	4.0565	0.333212	176.963	33.6318	2.41078	0.80869	236.272	346.749	1.74739	0.655781	27.9468	11.6935	30.909	2.4009	334.348	11.4005	92.3668	5.81242	0.421443	0.115182	6.36793	2.60652	10.0019	0.949736	0.907252	0.075463	4.36579	2.04237	62.4617	11.2129	139.171	2.25432	0.18963	0.0495099	13.55	4.93389	201.535	56.0738	14.7703	5.75358	1.37417	0.846749	1.06206	0.277562			4.38279	0.573906	39.0089	11.4394	12.8872	0.780459	1.02176	0.006492	13.4687	4.86029	4.1027	0.872046	1.351	0.333699	68.1728	5.56466	16.4256	2.09203	307.561	86.8994	10.5582	9.32706	6.57219	2.42753	5.5625	0.390233	2.52444	1.68627			8.94667	1.32387	1.46381	1.08103	2.4275	0.463155	4.05687	0.669706	15.7575	1.8069	25.9925	3.11233			5.72333	4.23739	27.3353	51.2656	7.57	1.42215	3.80764	2.25349
0	0	1	0	1	1	0	1	0	0	0	0	1	72.5517	10.3486	11.6704	4.31223	17.5241	11.0028			77.1611	24.5415	40.5148	5.31558	86.3676	24.5002	26.4836	24.3861	36.9632	7.79373	24.9125	15.4078	0.0329694	0.0262186	0.472751	0.328373	176.044	467.227	114.351	142.825	2.2945	0.118847	104.116	2.56053	84.036	26.4618	4.27581	2.06981	1.92037	2.12634	0.133165	0.0664238	2.0894	1.05466	3.22981	1.13913	28.2472	22.0966	8.15508	3.03714	141.389	42.0346	40.2349	3.81901	1.24228	0.266554	140.71	21.6004	4.13683	0.277928	184.911	41.1403	2.20932	0.509098	205.932	349.873	1.56441	0.680527	24.4028	9.74267	31.8091	3.93029	335.434	47.2267	92.9913	4.54076	0.471996	0.101756	7.20393	2.90728	10.4766	1.11073	0.913548	0.101771	4.85991	2.91658	64.5197	9.5749	139.506	2.97715	0.206667	0.0578632	13.4488	2.32961	194.931	62.9367	14.7611	5.53548	1.385	0.956217	1.02891	0.184571			4.44026	0.462659	42.1331	12.9189	12.8901	0.895704	1.01918	0.00654911	15.6058	6.28199	4.16147	0.753744	2.19833	1.27942	68.8352	6.66498	18.739	4.34786	306.123	71.5833	8.84961	3.18143	7.20804	3.48859	5.53333	0.643342	2.69407	1.31898	30.73	4.38942	7.2325	2.40878	1.64025	0.979099	2.327	0.814982	3.94333	0.522717	16.0167	2.52306	26.6161	4.80047	206.393	357.449	3.95083	3.43685	312.281	1006.26	7.97917	1.43413	3.57692	2.49872
0	0	1	0	1	1	0	0	1	1	0	0	0	74.0625	8.04544	9.2125	3.12895	10.95	11.243			79.7917	44.9602	42.9444	4.76759	70.4201	22.8512	15.9653	5.77312			21.05	4.66449	0.0179167	0.00343592	0.233333	0.161015					2.42333	0.0942809	104.894	2.03903	67.5002	19.023	2.38792	1.46539			0.262083	0.176632	4.14583	2.86529	2.925	0.247487	24.4014	7.40608	7.26153	0.906626			37.8583	4.80743	1.46389	0.344911	123.5	15.4218	4.19833	0.40501	198.278	1.72848	3.04667	1.12901			2.26208	0.694397	33.7792	7.88702	30.7583	2.19867	328.042	7.78457	93.7583	6.0572	0.380417	0.126845	5.625	1.64747	9.88333	1.5119	0.9	0.0424264	3.8125	0.802821	56.2417	4.38568	139.008	2.88757			12.6708	2.86125	218.042	53.9764	13	2.54558			1.32083	0.212766			4.02125	0.62754	43.05	3.74767	13.275	0.601041	1.01881	0.00750319	9.60625	2.38593	5.11194	0.690215			72.1985	5.7112	17.6	0.282843	342.347	81.6285	17.185	16.6806	6.53458	1.25286																	29.2528	2.90234					21.2917	3.35876
0	0	1	0	1	1	0	0	1	0	1	0	0
0	0	1	0	1	1	0	0	1	0	0	1	0	73.75	6.94365	9.2125	3.12895	10.95	11.243			79.7917	44.9602	42.5356	4.22888	75.7694	23.1238	30.2056	32.2323			28.5167	15.4113	0.0143333	0.00854725	0.268667	0.160271	30.25	42.78	108.058	23.3377	2.30722	0.211872	105.51	2.23988	67.5042	16.4744	2.68333	1.43069			0.229667	0.169273	3.71867	2.6589	2.925	0.247487	24.1211	6.4444	7.48522	0.930953			39.2307	5.17204	1.42648	0.252348	128.52	17.4464	4.10917	0.403458	203.919	9.8462	2.7	0.998934	19.2361	11.4748	2.26208	0.694397	34.8133	7.21119	30.7227	1.90578	329.073	7.1254	93.3787	5.31395	0.380417	0.126845	5.974	1.62623	9.85	1.23626	0.9	0.0424264	3.8125	0.802821	54.8653	4.88847	139.727	2.97213			12.4547	2.52462	218.042	53.9764	13	2.54558			1.21867	0.2935			4.02125	0.62754	43.05	3.74767	13.4267	0.499633	1.02087	0.00639838	9.81667	2.11917	4.69352	0.87375			71.6654	5.08762	17.6	0.282843	318.778	88.176	17.185	16.6806	6.11767	1.4305	5.20833	0.0589256															27.8822	3.96356					14.1944	12.5201
0	0	1	0	1	1	0	0	1	0	0	0	1	72.7778	4.43784									40.8093	4.76454	88.2407	21.2348	39.7593	41.1696			35.4583	21.8614	0.0116667	0.0104083	0.236667	0.212211			108.058	23.3377	2.21583	0.199168	107.092	0.779556	65.1696	12.7688	2.52889	1.18156			0.26	0.227156	4.10333	3.37773	2.925	0.247487	20.6852	4.05758	7.18481	1.03762			41.9733	2.58034	1.52972	0.251809	136.867	10.3563	3.89528	0.293939	206.128	12.8301	2.1275	0.170884	19.2361	11.4748	2	0.763675	32.15	8.73399	30.21	2.00082	329.4	9.11482	91.7533	3.70115	0.445	0.106066	6.80667	1.55359	10.675	1.30815			4.1	0.113137	56.1033	6.14899	140.544	3.50275			12.48	2.35472	184.5	44.5477	13	2.54558			1.06778	0.229524			4.3	0.212132			13.29	0.622254			9.01111	1.79378	4.24028	0.542508			69.7407	3.84864	17.6	0.282843	280.019	52.5558			5.83	1.19528																	26.8537	3.9651
0	0	1	0	1	1	0	0	0	1	1	0	0
0	0	1	0	1	1	0	0	0	1	0	1	0	74.1765	11.2559	9.11389	2.21908	16.95	13.0844			79.7917	44.9602	40.9075	6.04259	72.7388	26.7514	24.3965	20.2146	33.1869	6.8355	22.8837	8.13196	0.0194261	0.00989781	0.2947	0.278887	32.6333	24.5866	70.901	28.6029	2.31835	0.151286	104.295	2.34247	75.4502	21.1681	3.64956	2.16727	0.733333	0.985168	0.178753	0.130829	3.03548	2.34518	2.88639	0.526034	21.5013	8.91948	9.11406	3.03476	134.931	30.7333	39.6922	3.70099	1.15934	0.262184	133.9	15.6817	4.10194	0.358857	180.582	36.5242	2.35107	0.932028	320.456	494.439	1.79635	0.674279	27.2585	11.7514	31.1083	2.89458	332.104	11.7898	93.5081	6.49914	0.421994	0.090417	6.28009	2.80843	10.2213	1.08771	0.943938	0.047351	3.84833	0.870946	61.0364	8.27621	139.294	2.45766	0.186667	0.0531246	12.8	2.43546	191.34	47.2655	13.63	2.38123	1.02667	0.0814453	1.18885	0.228753			4.26008	0.619578	40.564	4.6212	12.7452	0.722439	1.02135	0.00758909	13.7126	4.962	4.31359	1.06786	1.249	0.404512	69.2388	5.29739	16.7007	2.30036	306.165	87.7518	17.185	16.6806	5.97247	1.11232	5.55556	0.419435	3.01167	1.93597			9.56	1.11723	1.76667	1.33732	2.4275	0.463155	4.11375	1.09425	15.05	2.68701	27.2494	2.93351					40.9624	66.5711	7.55367	1.50202	3.79212	1.62579
0	0	1	0	1	1	0	0	0	1	0	0	1	71.65	11.1299	9.77333	2.3869							39.7866	6.46746	79.2472	25.7584	19.2891	19.7422	37.1636	8.81014	17.0458	3.44153	0.0385528	0.0279357	0.501139	0.376496	11.1	9.99533	74.4802	48.0559	2.28867	0.0774947	104.444	2.6074	79.4996	22.0283	4.17039	2.4888	0.728667	0.840134	0.179244	0.122176	2.7116	2.05489	2.77972	0.455778	22.1232	15.77	8.144	2.44558	127.333	28.8868	39.7439	2.54533	1.2531	0.319676	141.865	22.7297	4.14658	0.296113	179.029	41.8061	2.15036	0.556785	278.52	437.32	1.76295	0.67148	24.8506	9.44286	32.1741	4.56435	336.037	56.0944	93.2171	5.03293	0.472245	0.107282	6.70794	2.84052	10.4576	1.12118	0.952688	0.0458125	4.78275	2.70267	63.6915	8.01746	139.609	2.92968	0.219524	0.0568764	13.5859	2.41761	203.089	55.4301	13.47	2.60575	0.963333	0.0305505	1.10402	0.145541			4.45173	0.416578	41.7083	9.37382	12.8117	0.856423	1.01663	0.00664611	15.5699	7.37899	4.24593	0.835624	2.19833	1.27942	70.5285	6.51573	17.7093	1.96399	309.36	77.718			7.30532	3.41204	5.375	0.478714	3.056	1.61219	31.4167	3.70484	8.235	2.99106	1.48933	1.23842	2.09625	0.728439	3.785	0.629325	15.525	3.35876	28.9792	4.46705	309.59	437.77	2.21167	1.51247	45.0273	71.2857	7.925	1.55788	3.40163	1.67039
0	0	1	0	1	1	0	0	0	0	1	1	0
0	0	1	0	1	1	0	0	0	0	1	0	1
0	0	1	0	1	1	0	0	0	0	0	1	1	74	10.0623	10.3233	3.95793	22.7861	8.71706			69.2917	28.8617	38.7667	4.72562	76.7461	16.0875	25.4507	21.9691	35.0282	6.46261	25.8992	15.8075	0.0198776	0.0133357	0.316291	0.263809	175.71	467.364	130.796	142.287	2.23212	0.083221	104.394	2.68421	118.826	118.217	4.19685	2.34631	2.63367	2.5308	0.171573	0.174805	2.65674	2.58195	3.08988	1.12816	22.9928	9.96462	9.58161	3.24857	172.111	37.6745	41.3137	4.4674	1.19432	0.289065	135.096	19.3878	4.1226	0.317201	190.113	33.2549	2.25274	0.778332	233.719	405.28	1.42638	0.496655	22.7726	10.4397	31.1788	2.16503	332.552	9.19522	93.4067	4.93949	0.426967	0.0692964	6.511	2.90506	10.2289	0.832008	0.950137	0.0834173	4.65166	2.1681	65.7329	9.50753	139.534	3.06426	0.160095	0.0438578	13.2079	2.50696	170.543	43.9411	14.9729	6.10268	1.42917	0.934807	1.04928	0.245274			4.15507	0.594832	47.272	8.92266	12.7996	0.689193	1.02245	0.00806798	12.8954	6.07264	4.16134	1.04478	1.61833	0.346711	66.4451	5.78287	16.4529	2.8382	303.862	70.5309	8.84961	3.18143	6.69697	2.647	5.41276	0.404431	2.4531	1.55785			8.41	1.70326	6.43667	11.5507	2.4275	0.463155	3.8	0.650538	15.075	2.72236	25.337	3.55739			4.53925	3.40686	28.0672	57.4977	8.32833	1.44098	3.8831	2.65778
0	0	1	0	1	0	1	1	1	0	0	0	0	66	6.0553																			0.0158333	0.00824958	0.233333	0.0471405															0.108333	0.0400694	1.63333	0.0471405									41.5167	2.94628			137.25	8.13173									2.47833	0.832029	37.525	0.318198	29.9917	0.0117851	330.417	3.41768	90.7417	0.931024	0.343333	0.103709	5.275	0.0353553	9.275	0.742462			3.61833	1.12901	55.3333	0.377124			0.22	0.0424264	12.85	3.18198																																	6.59167	2.10954
0	0	1	0	1	0	1	1	0	1	0	0	0	71.5	9.42641	10.0375	1.96222							42.1667	1.37326	73.7083	27.9733	21.5833	6.77465	36.775	3.07591			0.0279167	0.0168531	0.347917	0.144398							104.792	1.86251	86.35	29.8459	1.78333	0.625646			0.227917	0.21049	3.03542	2.45651			21.775	3.92444	7.43333	0.0872098			39.9278	3.45166			130.917	12.3853	3.81	0.36	161.333	36.614					2.33604	0.55228	32.8812	5.70151	29.7396	0.305306	329.708	6.10157	90.1958	1.51256	0.417292	0.11238	5.91875	1.14262	10.075	1.01858	0.92	0.0707107	4.14292	0.892699	57.8167	4.05422	140.517	0.91697	0.22	0.0424264	12.825	1.95	294.083	12.6101	13.95	0.212132			1.1775	0.116673			4.2075	0.251023	46.7333	8.97181	13.6	0.282843	1.01637	0.00715467	11.0667	5.6847					67.155	3.53409	17.6	1.41421	344.611	75.7647			6.87111	1.56823																	24.9833	2.81617					69.8333	65.2895
0	0	1	0	1	0	1	1	0	0	1	0	0
0	0	1	0	1	0	1	1	0	0	0	1	0	71.8571	11.4226	9.0625	3.34108	9.81111	9.63237			80.2333	44.3356	41.925	2.58094	66.2625	21.4077	20.975	1.80312			20.875	7.45998	0.0172222	0.0063099	0.255556	0.0509175	46.2247	20.1883					103.465	0.763507	96.4358	62.7709	3.35	2.89914			0.128889	0.0455013	2.12222	0.847436			19.575	7.03571	7.50667	0.190919			40.0778	3.2483			132.833	9.56992	4.34913	0.253324	184.75	20.8597					1.98056	1.04378	30.8833	11.5059	30.8944	1.56368	331.278	2.83986	93.2278	4.3561	0.362222	0.0803004	5.75	0.823104	9.65	0.835165	0.909357	0.0556594	3.74556	0.828186	60.9889	9.79934	138.8	1.9799	0.183333	0.0702377	14.0333	3.04357	192.583	130.933					1.1679	0.130254			4.0875	0.420729	51.28	15.3866			1.02081	0.00504616	14.6	7.63675					65.575	5.90434			331.215	54.987	8.24461	4.03703	6.26111	1.59777	5.125	0.0589256											4.57375	0.44371	16.975	0.0353553	23.65	3.3234					13.2904	14.6743			5.695	2.24153
0	0	1	0	1	0	1	1	0	0	0	0	1	72.5	10.1559	11.5542	5.6163					81.5417	46.1859	41.1577	1.88507	77.4125	17.8535	18.1935	7.16463	33.5	6.8402	14.9	0.989949	0.0303571	0.0177425	0.440774	0.17701			46.25	18.0312			106.252	3.65606	101.719	37.1483	3.40667	1.86517	3.01667	2.72629	0.165238	0.055157	2.95863	0.65385	3.195	1.34126	34.6	36.989	6.83111	1.2119	105.5	2.12132	36.6994	2.80801	1.2125	0.123744	120.17	9.18051	4.09688	0.311012	143.167	23.4645	2.2725	0.484368	300.667	230.877	1.43711	0.677232	24.1372	7.26784	30.4926	1.57495	330.054	5.71648	92.3381	4.05546	0.434375	0.0721219	7.65149	1.35821	10.6094	0.302658	0.884571	0.129969	3.85827	0.675975	64.8119	7.25826	139.609	2.59962	0.16	0.0707107	13.9708	1.92153	176.536	97.63	12.5125	2.26803	0.93	0.0141421	1.12645	0.0491185			3.98071	0.212764	46.4992	22.8031	13.8625	0.0883883	1.01561	0.004805	13.4537	6.67081	3.695	0.742462			66.6378	4.06092	17.7625	0.639499	362.41	53.3607			6.30821	0.788442	5.04167	0.0589256	2.1	0.828654	33.325	1.6617			1.39875	0.653993	1.765	0.968736	4.45944	0.282057	17.2333	0.329983	25.4792	2.81051			8.895	5.84701	1258.51	2077.58	7.23333	1.45717	4.39944	4.07372
0	0	1	0	1	0	1	0	1	1	0	0	0	68.75	9.42956									39.875	5.48008	57.5625	9.104	17.625	6.54074					0.0172222	0.0063099	0.255556	0.0509175							104.862	2.74004	64.325	17.3595	1.7	0.565685			0.245556	0.239359	3.75556	3.67595			20.275	6.04576	7.01583	0.503224			40.8778	2.35899			135.833	6.25167	3.935	0.33234							2.13889	0.831747	32.45	8.79304	30.6611	1.15954	332.278	4.02883	92.2944	2.76889	0.402222	0.125624	6.18333	1.57348	9.275	0.742462	0.9	0.0424264	3.75222	0.831333	57.3556	3.51273	138.35	2.6163	0.22	0.0424264	12.1333	2.5697	219.083	93.4559					1.255	0.00707107			4.2675	0.16617							8.15	1.48492					67.875	2.65165			310.667	25.9272			6.57444	1.49196																	28	2.82843
0	0	1	0	1	0	1	0	1	0	1	0	0
0	0	1	0	1	0	1	0	1	0	0	1	0	68.3333	11.5036									39.875	5.48008	57.5625	9.104	17.625	6.54074					0.0172222	0.0063099	0.255556	0.0509175							104.862	2.74004	64.325	17.3595	1.7	0.565685			0.245556	0.239359	3.75556	3.67595			20.275	6.04576	7.01583	0.503224			40.8778	2.35899			135.833	6.25167	3.935	0.33234							2.13889	0.831747	32.45	8.79304	30.6611	1.15954	332.278	4.02883	92.2944	2.76889	0.402222	0.125624	6.18333	1.57348	9.275	0.742462	0.9	0.0424264	3.75222	0.831333	57.3556	3.51273	138.35	2.6163	0.22	0.0424264	12.1333	2.5697	219.083	93.4559					1.255	0.00707107			4.2675	0.16617							8.15	1.48492					67.875	2.65165			310.667	25.9272			6.57444	1.49196																	28	2.82843
0	0	1	0	1	0	1	0	1	0	0	0	1	64.5	21.9203
0	0	1	0	1	0	1	0	0	1	1	0	0
0	0	1	0	1	0	1	0	0	1	0	1	0	72	10.0747									39.875	5.48008	57.5625	9.104	17.625	6.54074					0.0172222	0.0063099	0.255556	0.0509175							104.862	2.74004	64.325	17.3595	1.7	0.565685			0.245556	0.239359	3.75556	3.67595			20.275	6.04576	7.01583	0.503224			40.8778	2.35899			135.833	6.25167	3.935	0.33234							2.13889	0.831747	32.45	8.79304	30.6611	1.15954	332.278	4.02883	92.2944	2.76889	0.402222	0.125624	6.18333	1.57348	9.275	0.742462	0.9	0.0424264	3.75222	0.831333	57.3556	3.51273	138.35	2.6163	0.22	0.0424264	12.1333	2.5697	219.083	93.4559					1.255	0.00707107			4.2675	0.16617					1.01956	0.00644253	8.15	1.48492					67.875	2.65165			310.667	25.9272			6.57444	1.49196																	28	2.82843
0	0	1	0	1	0	1	0	0	1	0	0	1	76.8	9.03881									38.725	3.85373	64.5	0.707107	13.75	1.06066	38.125	1.16673			0.035	0.0212132	0.4125	0.159099							106.725	0.106066	88.6	16.9706	1.83	0.381838			0.3375	0.258094	5.0875	4.1189	2.96	0.296985	17.5	2.12132	7.0775	0.590434			38.175	2.01525			125.625	10.4298	3.755	0.0777817							1.69375	0.330572	24.0875	2.52791	30.6875	1.85616	329	9.89949	93.3	2.96985	0.53125	0.0159099	7.8125	0.265165			0.95	0.0282843	4.3875	0.519723	62.6	1.69706	139.025	3.57089			12.15	2.05061	228	106.066	14.3	0.707107			1.1725	0.109602			4.09	0.0848528					1.0125	0.00353553	6.825	0.388909					67.2925	1.82787	18	0.848528	380.25	72.4784			6.985	0.629325																	28.575	2.01525
0	0	1	0	1	0	1	0	0	0	1	1	0
0	0	1	0	1	0	1	0	0	0	1	0	1
0	0	1	0	1	0	1	0	0	0	0	1	1	77.75	4.03113									38.05	2.89914	72.7	12.3037	16.35	4.73762	32.75	6.43467			0.02	0	0.3	0							105.402	1.97653	108.711	45.4115	3.75	2.33345			0.345	0.247487	5.55	3.46482	2.275	0.671751	15.3	0.989949	7.15083	0.694143			38.4	1.69706			128.5	6.36396	4.11413	0.585664							1.2225	0.335876	19.95	3.3234	32.35	0.494975	334.5	2.12132	96.8	1.9799	0.46	0.0848528	7.35	0.919239			0.939357	0.013233	4.01	0.0141421	66.85	7.70746	136.95	0.636396			13.55	4.03051	126.5	37.4767	12.75	2.89914			1.1629	0.123182			3.97	0.254558					1.01916	0.00587946	13.55	9.12168					63.7	3.25269	17.4	0	349.548	29.0597			6.07	0.66468																	25.65	6.15183
0	0	1	0	1	0	0	1	1	1	0	0	0	69.8	12.4249	9.4875	1.93698	10.95	11.243	7.35	0.0707107	90.8611	37.1256	43.082	2.6816	68.6682	20.724	26.6316	24.6465	40.0444	5.71971	27.2875	13.0434	0.0172789	0.00811489	0.250595	0.158015			80.5185	11.2855	2.34963	0.101857	105.263	1.85644	59.6967	19.4492	1.8839	1.31502			0.125089	0.0693291	2.03601	1.33934	3.635	0.756604	29.9014	7.25463	7.12322	0.850365			38.4067	4.98366	1.30259	0.370852	123.889	14.4652	4.22432	0.340427	212.914	25.3807	3.14833	0.800212	25.0611	19.7126	2.12771	0.673632	32.7104	8.26016	30.2272	1.61734	330.006	5.86017	91.8371	4.88695	0.347976	0.0703264	5.44792	0.870433	9.95119	0.978638	0.90625	0.0876903	3.91435	0.839569	59.5676	8.10882	140.756	2.33463	0.22	0.0424264	12.1542	2.03128	269.233	61.5307	12.3148	1.01958			1.27275	0.205019			3.91433	0.54758	39.6543	4.81272	13.07	0.476445	1.01799	0.00606421	9.26843	1.85606	5.33347	1.11402			71.188	5.47875	17.6611	0.161876	332.509	74.9584	16.03	11.9634	6.46417	1.27553			3.705	2.96278					1.3135	1.09389							28.1173	3.35343					32.0708	46.1499	6.65	0.353553
0	0	1	0	1	0	0	1	1	0	1	0	0
0	0	1	0	1	0	0	1	1	0	0	1	0	65.8	13.1976	9.2125	3.12895	10.95	11.243			90.8611	37.1256	43.6863	2.37974	74.9079	24.0179	38.738	33.6433			32.0133	15.4682	0.0140278	0.0083069	0.252619	0.136971	30.25	42.78	100.029	18.6592	2.30633	0.153163	105.242	1.90517	61.8621	15.8446	2.91278	1.60243			0.133333	0.0673644	2.24548	1.28854			23.2411	7.95416	7.95435	1.52349			40.0307	5.53974	1.43486	0.206722	128.8	16.0799	4.94319	1.68154	205.939	8.99774	2.91	0.864254	19.2361	11.4748	2.33139	0.434558	37.0738	2.26521	30.2814	1.59184	317.814	29.8897	92.0656	4.84727	0.316111	0.0800046	5.26714	1.13742	9.78571	0.934841	0.896667	0.112398	3.57333	0.734904	54.9038	4.22521	135.306	14.4632	0.206667	0.0378594	12.7676	2.52896	258.633	67.5722	12.15	1.3435			1.19267	0.29578			4.011	0.582992	38.8667	7.71514	13.1467	0.561486	1.01799	0.00600776	11.6432	4.09096	5.06011	1.15321			72.1445	3.84597	17.05	1.06066	326.815	81.9339	16.03	11.9634	5.92262	1.21658	5.20833	0.0589256	4.25	2.19203					1.745	1.70413							27.4185	3.60249					35.7708	44.3471			3.02	1.54149
0	0	1	0	1	0	0	1	1	0	0	0	1	66.8	14.7633									43.6893	2.45602	95.7741	8.56313	41.5593	39.4988			35.4583	21.8614	0.011875	0.00943729	0.20875	0.190979			106.372	16.7586	2.26056	0.16073	106.525	1.43766	60.7696	8.38107	3.38222	1.57565			0.08625	0.0564764	1.38375	0.901234			19.2185	6.59789	8.46481	1.99413			43.16	2.20617	1.50648	0.182549	136.533	10.5571	5.43306	2.50595	208.085	9.68502	2.30167	0.324966	19.2361	11.4748	2.19667	0.315331	33.65	4.86707	29.4262	1.12957	309.383	39.3086	89.065	2.14652	0.328333	0.063705	5.355	1.45319	10.1875	1.06174			4.27667	0.374477	58.9525	7.42682	130.444	20.9963			13.835	2.02663	212	5.65685	12.15	1.3435			1.02444	0.18608			4.41	0.0565685	38.1	10.748	12.96	0.721318	1.01878	0.00587209	13.1031	5.47634	4.30352	0.398943			71.1541	2.22347	17.05	1.06066	278.019	49.8018			5.62667	1.05813			4.25	2.19203					1.745	1.70413							25.387	2.88645					34.1667	57.4551
0	0	1	0	1	0	0	1	0	1	1	0	0	74.5	20.5061													15	4.24264					0.0216667	0.00942809	0.102583	0.137768			74.35	56.7807					102.45	29.0621					0.186667	0.0377124											41.6167	1.81491	1.225	0.558614	142.083	9.78164					2.48	1.41421			1.8075	1.17733	19.5328	27.3894	31.9667	1.22565	339.667	5.42115	93.9083	4.82011	0.474167	0.0577471	3.48533	4.82907	10.5417	0.341768			4.14	0.615183	61.9083	14.5782					13.0917	3.66517																													456.25	112.784			7.72667	2.11189
0	0	1	0	1	0	0	1	0	1	0	1	0	70.375	13.526	11.8883	4.13598	30.5375	29.1996	7.23333	2.35443	100.897	29.7431	41.1318	5.39274	69.5945	23.8814	23.9929	17.6336	31.1536	7.1735	22.5791	7.9687	0.0200491	0.0106419	0.2955	0.25086	24.78	21.6308	68.9471	27.3732	2.2978	0.147648	103.996	2.22096	71.4842	21.5956	3.4492	2.19181	0.784667	0.860867	0.130753	0.0656972	2.12302	1.31753	3.05672	0.628519	21.9884	9.68048	9.16499	3.26696	132.622	28.8293	40.0019	3.53981	1.18137	0.254002	132.462	14.9877	4.19083	0.32896	173.991	28.3008	2.46354	0.952119	320.456	494.439	1.92379	0.598054	29.4896	10.5455	30.8086	2.56595	332.83	10.5027	92.4978	5.84572	0.401462	0.0853737	6.0914	2.3899	10.503	1.11377	0.922272	0.0760499	3.74277	0.793696	59.6534	7.37026	139.369	2.75089	0.200067	0.0436734	13.3867	2.58058	214.369	65.0448	13.055	2.60337	1.02667	0.0814453	1.18361	0.203957			4.25562	0.574009	40.564	4.6212	14.2654	4.56572	1.01972	0.00719464	13.1315	4.85209	4.47181	1.23874	1.35125	0.385322	69.869	5.18358	16.6579	2.28792	320.694	87.6647	16.03	11.9634	6.10735	1.13281	5.59028	0.391238	2.90778	1.541			9.56	1.11723	1.98778	1.63718	2.4275	0.463155	4.21937	0.681482	16.125	2.6244	27.7472	2.94433			7.505	5.48008	33.7218	57.8604	8.047	1.74918	2.99693	1.54606
0	0	1	0	1	0	0	1	0	1	0	0	1	68.1364	13.4434	9.90952	3.56274	50.125	29.946	7.6	3.9598	106.25	18.8798	41.9055	6.55895	80.8228	24.2788	22.792	19.1506	38.0469	9.08787	17.3796	3.37141	0.0361151	0.0254736	0.475759	0.344809	11.7333	10.0452	81.6017	44.989	2.34315	0.160553	103.979	2.54112	74.1197	20.0186	3.71033	2.49362	0.643889	0.779605	0.151457	0.0987087	2.13398	1.23701	2.75806	0.460539	23.3427	14.662	8.16064	2.85564	126.267	25.1301	40.2953	2.53822	1.40925	0.437329	142.078	20.4105	4.20857	0.241695	179.066	40.558	2.54568	0.768201	296.325	424.161	2.02447	0.808768	28.4657	9.63018	31.4046	3.93243	336.236	45.9483	91.6433	4.67432	0.43483	0.112394	6.22122	2.46535	10.6275	1.08903	0.986022	0.0833689	4.51378	2.22527	61.7797	8.57148	139.748	2.62648	0.222083	0.0531526	13.6956	2.29356	206.991	50.0487	13.1825	2.5646	0.963333	0.0305505	1.14929	0.155494			4.5113	0.377941	43.7643	10.1396	12.8117	0.856423	1.01741	0.00765253	14.1856	7.03504	4.87519	1.20141	2.19833	1.27942	70.5617	6.1067	17.7664	1.95931	341.579	92.9123			7.26093	3.14214	5.4375	0.472692	3.64222	1.74464	30.8125	3.2574	10.765	5.52191	1.39241	0.970879	2.217	0.6862	3.87333	0.470567	15.3833	2.38764	27.0202	6.09068	309.59	437.77	4.19917	3.71581	28.8493	56.4316	7.81923	1.86088	3.22642	1.34922
0	0	1	0	1	0	0	1	0	0	1	1	0
0	0	1	0	1	0	0	1	0	0	1	0	1	74.5	20.5061													15	4.24264					0.0216667	0.00942809	0.102583	0.137768			74.35	56.7807					102.45	29.0621					0.186667	0.0377124											41.6167	1.81491	1.225	0.558614	142.083	9.78164					2.48	1.41421			1.8075	1.17733	19.5328	27.3894	31.9667	1.22565	339.667	5.42115	93.9083	4.82011	0.474167	0.0577471	3.48533	4.82907	10.5417	0.341768			4.14	0.615183	61.9083	14.5782					13.0917	3.66517																													456.25	112.784			7.72667	2.11189
0	0	1	0	1	0	0	1	0	0	0	1	1	67	15.6258	11.2146	4.17012	38.9574	28.6797			96.9417	36.2442	40.5756	5.06824	79.5001	15.7017	30.0877	23.0613	33.3327	6.14209	36.0058	35.3947	0.0199825	0.0133716	0.390333	0.288003	203.907	497.574	120.961	143.53	2.26896	0.10179	104.275	2.46601	72.8082	27.753	3.96307	2.0917	1.90833	2.40924	0.101799	0.0592451	1.72545	1.11865	2.77676	1.10588	37.9966	56.231	9.3549	2.71881	172.111	37.6745	40.4829	2.99692	1.28529	0.30682	134.681	13.3591	4.45325	1.15058	191.561	35.3797	2.10778	0.530724	224.884	460.225	1.52815	0.601487	26.3522	11.5679	30.9531	1.92836	328.951	22.7102	92.4477	4.59076	0.391366	0.118078	6.42201	3.29689	10.608	1.07426	0.938014	0.088721	4.04421	2.20782	63.0646	11.4333	136.81	9.16721	0.179429	0.0418486	14.467	2.33059	170.05	40.1391	14.2141	5.64414	1.397	0.949431	1.04063	0.175687			4.28547	0.349911	39.8685	12.6425	14.3147	3.81949	1.02128	0.00607424	14.0718	5.47727	4.29123	0.980001	1.4725	0.335876	67.262	5.96786	17.088	1.63936	296.599	74.7773	12.1031	6.0676	6.02833	2.65749	5.49537	0.33101	3.15344	2.12332			20.339	25.49	1.68203	1.13314	2.4275	0.463155	3.88333	0.482113	15.0833	1.92505	24.9889	4.10656	520.619	677.947	6.068	4.54934	37.1813	54.6057	8.71	1.65832	3.32307	2.38817
0	0	1	0	1	0	0	0	1	1	1	0	0
0	0	1	0	1	0	0	0	1	1	0	1	0	69.25	12.2212	9.2125	3.12895	10.95	11.243			90.8611	37.1256	42.5156	4.23877	65.9361	22.1848	27.9722	27.3099			27.2875	13.0434	0.0163333	0.00462481	0.222222	0.125904			86.2778	7.4639	2.36889	0.115486	105.035	1.79388	63.3706	18.8858	2.21033	1.32974			0.219722	0.155679	3.53056	2.45571	2.925	0.247487	24.4014	7.40608	7.10122	0.863115			39.0067	4.89151	1.46389	0.344911	125.667	14.8851	4.25867	0.3758	198.278	1.72848	3.29778	0.909124			2.21972	0.563586	34.9528	6.37407	30.6067	1.93407	329.361	6.85113	93.2867	5.35067	0.360278	0.107829	5.6	1.28647	9.93	1.08028	0.866667	0.0650641	3.58333	0.741596	55.7111	3.54642	139.907	3.20758	0.22	0.0424264	12.0972	2.39806	247.633	81.015	13	2.54558			1.32083	0.212766			3.967	0.556839	43.05	3.74767	13.2125	0.409013	1.0172	0.00598721	9.385	2.12468	5.6713	1.08481			71.8188	5.01838	17.6	0.282843	348.478	72.0092	16.03	11.9634	6.26972	1.12872																	29.3022	2.51593					21.2917	3.35876
0	0	1	0	1	0	0	0	1	1	0	0	1	70.5556	13.173									40.7639	6.73716	83.7778	27.97	16.0556	4.32121					0.015	0.005	0.133333	0.152753							106.65	0.212132	63.9944	17.8269	1.86083	0.338233			0.243333	0.245832	3.66667	3.8371	2.925	0.247487	19.5278	4.98903	6.58722	0.102923			40.6	1.41421			131	2.82843	3.96667	0.377124							1.97333	0.541972	28.2667	6.5041	29.6833	2.06175	329.667	9.29157	90.1	4.62277	0.416667	0.0896289	6.05	1.68893	10.95	0.919239			4.29667	0.349905	61.9167	4.64659	139.517	4.26621			12.85	2.22879	184.5	44.5477	13	2.54558			1.19667	0.0754247			4.3	0.212132							8.1875	1.53796					69.8444	5.43687	17.6	0.282843	307.778	30.0128			6.52	0.0282843																	29.0806	1.30029
0	0	1	0	1	0	0	0	1	0	1	1	0
0	0	1	0	1	0	0	0	1	0	1	0	1
0	0	1	0	1	0	0	0	1	0	0	1	1	66.2	14.6697									41.7669	4.33619	87.8306	17.3575	34.4194	35.2705	36.65	0.919239	35.4583	21.8614	0.014375	0.0100778	0.25875	0.17881			106.372	16.7586	2.26056	0.16073	106.594	1.18187	64.7272	10.4632	3.06167	1.43741			0.20375	0.216925	3.20875	3.28742	2.925	0.247487	18.4139	5.62238	8.01361	1.86155			41.9733	2.58034	1.50648	0.182549	135.65	8.79905	4.99979	2.22203	208.085	9.68502	2.30167	0.324966	19.2361	11.4748	2.04333	0.545191	32.4	7.14878	30.1762	1.63506	309.883	39.7365	91.19	3.22517	0.381667	0.132885	6.08	1.92906	10.15	1.29711	0.975	0.0636396	4.05333	0.113725	57.6025	5.84779	131.958	17.4088			13.335	2.57305	192.333	34.2977	13.0333	1.80093			1.08083	0.189216			4.32333	0.155349	38.1	10.748	12.96	0.721318	1.01917	0.00824958	11.6023	5.38543	4.30352	0.398943			69.8656	3.1523	17.1667	0.776745	290.764	47.9923			5.855	0.977224			4.25	2.19203					1.745	1.70413							26.5403	3.29762					50.25	71.0642
0	0	1	0	1	0	0	0	0	1	1	1	0
0	0	1	0	1	0	0	0	0	1	1	0	1	73	14.7309													15	4.24264					0.0166667	0.0109291	0.0683889	0.114008			61.2333	46.132			100.956	0.203293	102.45	29.0621	7.93	0.325269			0.177778	0.030792	2.15	0.353553					10.4075	1.36118			41.0444	1.6215	1.225	0.558614	139.056	8.68001					2.48	1.41421			2.055	0.936389	22.9218	20.2373	31.7444	0.948293	337.778	5.03966	93.8389	3.41046	0.474167	0.0577471	4.15689	3.60734	9.79444	1.3166			4.34333	0.559695	62.2389	10.3242	138.25	3.88909	0.169083	0.0248666	14.0278	3.05707															12.3167	1.24922	1.01325	0.00247487			3.705	2.92035			69.415	1.01116			456.25	112.784			8.01111	1.5725	5.41667	0.117851																							9.35	1.90919
0	0	1	0	1	0	0	0	0	1	0	1	1	71.5	13.6979	10.4389	4.40203	50.125	29.946					39.1057	5.97087	89.2465	46.9852	17.1451	6.19281	33.173	7.07075	19.8071	2.44843	0.0253211	0.0134927	0.357471	0.322478	15.85	9.6033	87.709	47.7271	2.30393	0.0814859	103.779	2.71691	69.9682	25.1944	3.78696	2.37631	0.738667	0.833395	0.163648	0.144989	2.35047	2.50404	3.40719	1.33666	22.0007	6.05919	9.49736	3.73806	138.111	24.7932	40.3424	1.36836	1.22329	0.294238	135.1	11.5982	4.17123	0.278757	180.414	38.1069	2.37309	1.0782	287.256	508.262	1.66747	0.647515	22.676	10.7634	30.3413	3.55234	332.176	10.604	91.1357	8.54247	0.437027	0.0742823	6.10809	2.94645	10.6902	1.29755	0.885605	0.130576	4.55379	1.3175	64.1343	7.16085	138.772	2.70922	0.197887	0.0507242	14.3067	2.53951	174.937	32.0367	13.3746	2.69585	0.98	0.0141421	1.11033	0.146895			4.34259	0.229218	42.7	4.04475	15.2278	6.60606	1.01969	0.00482302	12.8477	6.52503	4.52349	1.23567	1.73167	0.507847	68.6768	5.46333	16.6699	2.15287	307.539	71.9825			6.87286	2.05705	5.68333	0.373376	3.08667	1.88365					1.95933	1.66605	2.22167	0.484106	3.695	0.502046	14.125	1.37886	27.8435	3.25554			8.65	4.35301	36.6152	68.522	9.08375	1.60102	4.00217	1.45823
0	0	1	0	1	0	0	0	0	0	1	1	1
0	0	1	0	0	1	1	1	1	0	0	0	0	63.6667	8.18942	14.6417	5.50661	14	15.5563					43.5948	3.00911	70.378	17.8422	20.8804	1.92628	25.1375	0.724784			0.017875	0.00400318	0.131017	0.149637	984.229	1922.7	79.4514	40.8335	2.21292	0.0559793	103.319	1.65236	4893.71	8543.84	3.828	2.58547	2.17375	2.75241	0.132542	0.0436305	1.96667	0.424264	3.1	0.212132	22.0478	6.31354	7.27508	0.127736	140.176	7.49415	40.7146	3.67579	0.851111	0.111566	136.594	12.453	4.00574	0.142513	191.833	6.80686	1.61	0.282843	211.125	42.2496	1.92529	0.802056	14.997	18.2808	30.5396	0.844354	336.846	4.65362	90.6642	2.48868	0.433458	0.0302102	2.76262	3.1404	10.1842	0.989333	0.804167	0.105485	5.80483	4.18833	63.8008	15.4585	141.08	1.92646	0.219333	0.0433692	13.4433	1.11433	240.917	42.5281	10.625	0.742462	0.925	0.0353553	1.10167	0.165404			4.50292	0.273517	49.6583	11.8037			1.02582	0.0070977	13.2183	5.43609	3.02667	0.179134			67.5004	3.63131	16.3375	1.43189	324.362	30.9315	6.99333	2.29317	8.31892	3.86338	5.33333	0.235702	2.05	0.127279					2.675	2.42538			4.7175	0.423888	17.9708	0.886187	23.9056	1.81478	10.04	11.3703			98.4542	175.824	8.95125	1.62458	3.66917	1.52966
0	0	1	0	0	1	1	1	0	1	0	0	0	69.0833	10.1664	11.105	2.58411	16.4	11.7593					43.4962	3.55804	67.9207	18.7726	24.5186	8.34353	32.725	7.34426	22.575	5.05581	0.0213095	0.0151219	0.236833	0.188233	22.9722	32.7204	74.3312	30.9153	2.3255	0.191592	103.801	1.66212	2445.83	6173.53	3.02771	1.69898	2.23	2.67286	0.183333	0.147782	2.82778	1.91891	2.81	0.693974	24.8553	7.22979	7.74338	0.73407	115.969	18.2513	40.8567	4.20191	1.13967	0.269043	135.542	12.7146	3.89976	0.390833	171.767	29.6068	2.12033	0.713057	483.6	483.769	1.93052	0.601994	25.6027	17.577	30.8333	2.05985	335.323	9.82651	92.4155	5.15648	0.432396	0.0561256	5.40256	3.92973	10.1375	0.855549	0.7945	0.145907	4.91302	3.07648	61.2427	13.1772	140.038	2.3095	0.22	0.0424264	12.9531	1.81848	248.778	45.6508	12.2	2.0445			1.045	0.153688			4.4525	0.312214	47.4917	10.1162	13.3667	0.585947	1.01983	0.00884244	12.5991	4.49799	3.63867	0.733888			68.865	4.44228	17.0813	1.43053	329.414	60.1689	5.68	0.410122	8.13639	2.85291	5.52778	0.375771	2.28	0.452548					0.98	0.0282843	2.68	0.325269	4.95875	0.100763	17.685	1.03945	25.3667	2.26391			6.9275	6.42407	37.0042	53.5243	7.37146	0.878577	4.52	0.579828
0	0	1	0	0	1	1	1	0	0	1	0	0
0	0	1	0	0	1	1	1	0	0	0	1	0	72.9091	9.14827	12.801	5.04936	13.6074	9.46714			80.2333	44.3356	42.3696	3.57639	72.4435	21.0063	24.3795	7.6881	26.925	1.80312	20.928	4.60112	0.014	0.00661648	0.245867	0.0737988	1320.15	2206.55	64.5194	15.5169	2.32167	0.196419	103.46	1.20799	125.02	134.044	3.66204	1.54084	3.00875	3.93328	0.11431	0.0352689	2.20833	0.479414	2.25333	0.6124	21.6813	8.04416	7.65511	0.723003	125.619	21.7692	40.9117	3.03031	1.03811	0.339776	135.979	8.23879	4.16245	0.417554	179.967	15.9153	2.30587	0.750649	485.45	480.898	1.75588	0.65478	31.2319	12.1236	31.6222	1.99082	335.376	8.77063	94.6969	4.90628	0.385548	0.0862204	6.80071	2.37817	9.60524	0.740625	0.816452	0.116269	3.25169	1.25552	57.0255	10.8781	140.562	3.20112	0.193733	0.0536938	13.9283	2.50248	220.194	66.748	10.8833	0.236291	0.945	0.00707107	1.06285	0.133953			4.42361	0.355966	44.9642	8.94191	12.525	0.809835	1.01865	0.00447826	13.7599	4.56038	3.66983	0.658707			67.99	5.29828	17.5167	0.246644	302.315	59.6056	8.70307	2.963	5.96344	1.44048	5.38889	0.458964	1.72	0.59397					2.665	2.43952			4.46083	0.369716	17.4975	0.905342	25.6204	2.85666					129.46	201.479	7.74333	1.41439	4.4525	2.67276
0	0	1	0	0	1	1	1	0	0	0	0	1	73.5833	7.75134	13.0746	6.02895	18.9111	3.23698					41.7383	3.2364	79.759	20.866	21.3948	4.65414	33.1625	7.28656	19.281	5.20565	0.0197937	0.0153644	0.309642	0.101813	1949.97	2712.5	52.6444	16.8212	2.29417	0.140673	103.917	1.69717	135.659	129.753	3.9049	1.48342	2.31937	2.62678	0.115993	0.0381476	2.4216	0.404732	2.988	1.27386	32.7563	29.122	7.5803	0.745461	120.619	23.5687	38.0579	3.87004	1.0137	0.24046	128.342	14.2656	4.05187	0.426178	160.375	25.339	2.35294	0.686366	301.208	374.42	1.40864	0.4095	25.3067	10.09	31.3575	2.24778	335.288	8.40797	93.921	5.3262	0.408881	0.103086	7.65871	2.38263	10.0463	0.84702	0.819102	0.125756	3.25797	1.30756	59.6406	11.6954	140.307	3.47074	0.176222	0.0609602	13.1724	2.40062	206.69	87.1534	12.3	1.99656	0.945	0.00707107	1.04214	0.108864			4.21825	0.395827	44.8704	14.6596	13.025	1.0335	1.01636	0.00419204	14.1892	5.37984	3.69097	0.675213			67.3659	4.73616	17.66	0.575977	326.416	76.815	10.3596	1.04597	5.79337	1.24052	5.04167	0.0589256	2.26	0.730114	33.325	1.6617			2.17	1.61685			4.2475	0.0176777	17.7712	1.09071	25.6299	2.79114			6.4925	5.80888	1034.33	1754.59	8.10667	1.26763	4.62375	3.7565
0	0	1	0	0	1	1	0	1	1	0	0	0	65.2	11.7346	11.4625	0.053033	14	15.5563					42.0911	5.45427	62.9261	11.3025	18.9878	5.19251	30.9625	8.96258			0.0185417	0.00410369	0.142417	0.163285	22.9722	32.7204					103.875	2.58445	4807.75	8605.35	3.28911	2.78133			0.241042	0.188485	4.83333	4.47834	3	0.353553	22.4256	5.67012	7.05397	0.361913			40.6333	3.70255			136.75	12.3861	3.92833	0.235284	194.5	7.07107					1.88229	0.827237	15.1117	18.3394	30.8333	1.13211	337.646	3.94779	91.4458	3.46291	0.447292	0.0531915	3.33637	3.95989	10.1167	1.20035	0.8275	0.129108	6.11417	3.92834	65.8792	14.0308	138.817	2.01887			12.925	1.80069	223.917	62.1895	12.45	3.3234			1.14667	0.187705			4.42875	0.328542	51.675	15.9453			1.02793	0.00699588	11.9012	6.5816					68.3967	2.08135	16.3625	1.46725	325.133	31.047	5.68	0.410122	8.69958	3.48623	5.33333	0.235702											4.95875	0.100763	17.685	1.03945	26.3056	3.55154					10.6722	11.7065			4.52	0.579828
0	0	1	0	0	1	1	0	1	0	1	0	0
0	0	1	0	0	1	1	0	1	0	0	1	0	71.6667	7.23418	16.2125	6.77055							40.087	3.89236	67.1602	17.8266	17.9759	4.66477	31.475	8.23779			0.0196667	0.00218581	0.273689	0.0235971	1964.25	2692.31					104.953	1.9438	183.033	205.975	2.37222	1.23112			0.247556	0.2373	3.97778	3.49624	2.85	0.141421	18.4722	5.29393	7.11833	0.397663			39.6528	0.250046			132.292	0.753464	3.93407	0.235005	193	9.19239					2.05289	0.882159	27.2971	9.05541	30.9361	1.01291	333.878	1.83797	92.5856	2.67205	0.467111	0.05171	6.31833	1.47403	9.56833	1.1573	0.886667	0.0378594	3.73978	0.852281	56.5178	4.34248	139.996	3.39903	0.219333	0.0433692	12.8578	2.20122	219.722	66.0926	12.975	2.58094			1.20833	0.0809835			4.32722	0.156545	43.0125	3.69463			1.02181	0.00326055	9.11704	1.97686					66.3537	3.23398	17.375	0.0353553	316.007	20.5349	7.505	2.99106	6.54689	1.53301													4.56125	0.461387	17.7462	1.12607	26.2667	3.6074					192.733	239.096			3.03875	1.51498
0	0	1	0	0	1	1	0	1	0	0	0	1	73.5	9.19239									38.2556	3.18984	75.1778	15.8078	15.8389	4.0148	31.475	8.23779			0.0186667	0.00188562	0.2772	0.0322441							105.967	1.17851	248.525	243.139	2.90833	1.14316			0.303	0.306884	5.13333	4.05408	2.85	0.141421	15.4333	0.801388	6.99167	0.469047			39.7625	0.22981			132.688	0.441942	3.81611	0.164206							1.546	0.121622	22.0706	0.324421	31.4125	0.83085	334.4	2.26274	93.8367	2.21089	0.492333	0.0391266	6.8525	1.62281			0.895	0.0494975	3.40133	0.874927	57.2433	5.87841	139.894	4.80047			11.7367	1.46607	187	48.0833	12.975	2.58094			1.1825	0.0954594			4.29833	0.209775							9.07556	2.79386					64.6556	1.90133	17.375	0.0353553	327.844	1.6342			5.77867	1.07669																	26.4	5.09117
0	0	1	0	0	1	1	0	0	1	1	0	0
0	0	1	0	0	1	1	0	0	1	0	1	0	72.7143	7.29644	11.7917	3.09135	12.1	12.8693					42.24	5.14993	59.1583	9.07838	24.0833	10.3568			22.575	5.05581	0.0141667	0.00799305	0.253333	0.0869227			77.75	4.59619	2.38833	0.24116	104.012	1.77619	66.7767	15.6359	2.55533	0.83515			0.196833	0.182289	3.21833	2.69166	2.38	0.523259	23.6375	9.01438	7.68792	0.979663	111	22.6274	41.2111	2.93605	1.21444	0.338072	136.375	4.81966	3.96467	0.425667	192.417	10.0173	2.19222	0.796564	681.333	564.384	1.90283	0.693529	34.05	11.1911	31.8771	2.38412	335.767	10.4374	95.6771	5.17689	0.428833	0.0632993	7.6	2.66482	9.4375	0.610157	0.8125	0.140089	3.59383	1.34076	56.7383	10.5991	139.133	3.0823	0.22	0.0424264	12.565	2.55438	221.292	57.8908	12.8	2.82843			1.099	0.180153			4.41375	0.234072	40.7333	3.41223	13.15	0.636396	1.01728	0.0048394	10.378	2.26606	3.69111	0.794525			69.38	4.79546	17.6	0.282843	307.867	44.7056			6.93833	0.77985	5.54167	0.53033															27.14	1.90997							6.64167	0.0824958
0	0	1	0	0	1	1	0	0	1	0	0	1	77.75	10.471	9.48667	1.23896							39.87	4.98881	66.9	14.4931	17.6	4.94217	38.125	1.16673			0.0229167	0.0185779	0.331667	0.111865			54	28.9914	2.29167	0.10153	103.23	4.455	70.06	19.6834	2.702	0.845884			0.185667	0.193116	3.095	2.82779	2.64333	0.58731	19	12.8323	7.43675	1.12013	101	8.48528	38.3944	1.47482	1.07833	0.199144	125.521	13.3438	3.814	0.329439			2.41167	0.789879	406.333	563.165	1.44183	0.379443	23.715	14.8635	31.9979	2.41322	337.1	9.51578	95.5667	4.99377	0.481833	0.0597227	7.755	2.766	9.74167	0.862651	0.8375	0.161116	5.11867	3.50031	64.13	16.6543	137.214	5.36013			12.37	2.44632	229.292	63.0741	13.1333	2.08167			1.032	0.149691			4.225	0.166633	45.3167	11.2096	12.9667	1.2741	1.0105	0.00759386	9.897	2.90701	3.9	0.837198			65.753	6.26906	17.9333	0.61101	316.5	87.6128			7.50917	1.25669			1.95	0.919239					1.5	0.707107							25.89	3.33736							7.55	1.20208
0	0	1	0	0	1	1	0	0	0	1	1	0
0	0	1	0	0	1	1	0	0	0	1	0	1
0	0	1	0	0	1	1	0	0	0	0	1	1	75.5	6.4365	12.5828	6.33346	18.9111	3.23698					40.5062	4.06961	76.0521	20.5389	20.1233	4.59642	30.3833	6.1242	19.281	5.20565	0.0154667	0.00510773	0.275733	0.0413428	1949.97	2712.5	59.0259	13.4198	2.23958	0.0807646	104.077	1.86061	135.359	143.374	3.8846	1.45065	3.00875	3.93328	0.179333	0.170958	3.32778	2.3222	2.3775	0.558294	20.7076	9.07329	7.4998	0.921786	125.158	26.6379	40.0312	2.55354	0.914306	0.227474	135.275	8.66765	4.05063	0.478443	171.667	14.0742	2.39317	0.836952	367.312	464.012	1.44283	0.23666	25.7682	10.9782	32.285	1.82992	338.467	5.68741	95.7747	4.84134	0.407444	0.107749	7.40083	2.45288	9.71733	0.77621	0.826452	0.124111	3.13211	1.30403	57.8644	11.9948	139.961	3.89032	0.176222	0.0609602	12.9289	2.75975	198.2	70.1049	11.8625	1.96781	0.945	0.00707107	1.04499	0.135989			4.31733	0.375036	47.9712	9.78218	12.4667	0.981495	1.0187	0.00358313	13.6015	5.4198	3.68896	0.759004			66.36	4.83718	17.4875	0.209662	306.478	65.8618	10.3596	1.04597	5.57347	1.14975			1.72	0.59397					2.665	2.43952			4.2475	0.0176777	17.7712	1.09071	25.8571	3.49312					182.357	253.771	8.03333	1.45144	4.62375	3.7565
0	0	1	0	0	1	0	1	1	1	0	0	0	67.8	11.0755	14.0302	4.24125	211.023	487.024	8.8	2.47487	86.0278	33.5764	44.1719	3.0307	79.6528	22.604	26.5133	19.5547	25.6774	1.98686	27.5698	17.4698	0.0248932	0.0139828	0.233117	0.368882	137.116	249.345	95.0694	57.4015	2.37606	0.171867	102.179	2.2487	2235.81	4654.66	3.36569	1.72229	1.423	1.61593	0.12156	0.076829	1.90833	1.43847	2.79125	0.34585	24.4773	7.53961	8.79927	3.27228	136.149	25.4577	39.8828	4.83934	6.47259	16.1934	132.184	16.3327	4.13276	0.335998	184.572	26.9238	2.96422	1.17429	56.5244	103.245	1.88394	0.682914	17.3453	17.488	30.8385	1.53917	323.936	27.2488	92.5865	4.73022	0.402212	0.0988059	2.86369	2.60313	10.4802	1.08059	0.793148	0.0797792	4.25513	2.50126	60.641	10.98	139.581	2.56937	0.184	0.0684105	13.3199	2.5066	209.346	43.335	10.8708	0.699078	0.942857	0.0478589	1.19338	0.214301			4.30103	0.575852	45.6571	10.1746	13.0256	0.698561	1.02114	0.00722327	13.0782	5.41543	4.99107	1.21531			71.9809	4.64111	16.8781	0.822175	301.721	69.9142	13.4467	13.4554	6.59566	2.42721	5.29444	0.231341	2.93	1.73415					2.32625	2.49684	2.675	0.33234	4.3025	0.789992	18.2747	0.76673	27.8086	2.87357	27.455	19.943	11.215	0.360624	45.707	129.503	8.95869	3.21972	3.207	1.29821
0	0	1	0	0	1	0	1	1	0	1	0	0	52.6667	4.04145	10.55	2.05061	16.6214	16.4352					45.0862	3.26745	74.4557	9.30154	31.3547	21.0734	32.2208	5.50954			0.0467845	0.0162744	0.522137	0.414093	33.5	45.9619	108.352	4.62244	2.37663	0.0470815	102.874	1.52545	2135.72	3139.31	2.51241	1.4181	0.494	0.517602	0.230901	0.0972998	2.23939	1.75502	2.86667	0.377124	23.7305	11.9284	7.86343	2.05628			41.1556	4.03765	1.12362	0.000770565	143.056	22.6791	4.34749	0.310031	170.333	6.12826	3.41029	0.84812	124.383	173.076	2.46919	0.24222	25.9225	20.5171	29.0819	1.59601	311.712	31.6493	87.9817	2.95392	0.538649	0.232101	4.704	2.34718	10.8848	0.237845	0.802909	0.109861	4.35362	1.67494	53.8174	5.99977	139.49	1.65515			12.237	1.71591	245.411	38.0652	10.6417	0.153206	0.9325	0.0106066	1.22827	0.214203			4.92468	0.773048	49.5173	2.14573			1.02154	0.00598257	11.0978	1.08195	5.81955	1.19616			72.8127	1.98805	16.1583	1.68527	285.603	62.1366			6.8197	1.97072			2.73323	0.457115					2.53673	1.33887	1.94863	0.496911	5.205	0.247487	14.9062	1.05536	27.7265	1.33267			16.0463	7.40523	3.95333	2.41548	7.15771	0.6671	2.0425	0.4278
0	0	1	0	0	1	0	1	1	0	0	1	0	69.3636	7.95327	14.0536	5.57178	307.725	598.228			86.0278	33.5764	42.6294	3.59567	73.6479	21.8181	34.131	30.8775	26.2	3.77999	32.3333	22.0423	0.0153611	0.0083815	0.2473	0.164611	1014.52	1618.76	69.7322	34.3782	2.28946	0.139363	104.249	2.73404	1086.18	1787.77	2.95756	1.42576	0.7725	0.823647	0.114847	0.0669966	2.26306	1.21778	2.925	0.165831	25.244	9.02474	8.61335	2.26187	128.869	11.5522	38.5994	4.39452	1.17535	0.331709	127.872	14.2441	4.102	0.359919	184.207	23.4549	2.7879	0.953213	67.1444	75.6793	2.06124	0.629032	28.2969	10.5684	30.7687	1.47792	327.986	12.1583	92.5438	4.02916	0.386143	0.0863095	4.9661	1.66752	10.3994	1.30053	0.822133	0.0754504	3.55268	0.674668	56.2135	6.22482	140.469	2.71162	0.202167	0.0690644	13.3871	2.79021	218.619	31.8042	10.89	0.838451	0.9275	0.0386221	1.156	0.250862			4.0981	0.527087	51.7606	15.5226	12.816	0.907761	1.02018	0.00538819	10.6113	2.16238	4.4657	1.0047			69.5363	6.37575	17.58	0.340221	331.752	101.736	14.6633	12.5777	5.91821	1.13575	5.30556	0.173472	3.06	1.83804					3.1825	2.36408			4.05583	0.934225	18.1408	1.04933	26.125	3.62499	17.88	29.2541	6.29	6.60438	125.484	195.771	9.05	3.96863	2.5975	1.31593
0	0	1	0	0	1	0	1	1	0	0	0	1	64.2778	9.47942	13.4997	4.89904	209.54	487.762			104.55	8.55599	43.2021	3.12888	75.1274	17.721	30.1778	26.2723	27.6565	4.09074	31.1917	22.5855	0.0253349	0.0172586	0.237243	0.278217	515.818	1200.56	79.8421	41.8193	2.29613	0.102445	103.091	2.68532	2209.35	2790.25	3.11547	1.29599	0.562563	0.528496	0.135199	0.0898333	1.89226	1.19286	2.69259	0.392474	21.5397	9.02394	8.11753	2.2278	134.756	20.8357	40.5106	4.02966	1.24879	0.34951	135.759	16.0969	4.07341	0.31304	180.801	26.7532	2.83797	1.04282	65.8876	91.7295	1.99042	0.702106	17.9671	15.4639	30.3048	1.51315	325.983	18.1114	90.9708	3.57785	0.469878	0.126683	3.72273	2.6284	10.5912	0.95304	0.817293	0.0685232	3.74191	1.17148	56.5969	10.0798	140.012	2.31056	0.200996	0.0869658	12.7102	2.29328	221.338	54.9255	10.85	0.700969	0.935	0.0358818	1.15734	0.197574			4.48284	0.623362	47.5234	14.8839	12.6133	0.822515	1.02144	0.00588594	10.671	2.27786	4.83762	1.32357			70.001	4.86421	17.2967	1.05958	307.891	83.8438	7.34	3.22441	6.00898	1.15482	5.54167	0.51031	2.63183	1.33852	28.2	11.8794			2.58941	1.93695	2.05682	0.385135	4.27143	0.788008	17.5469	1.8612	26.3182	3.02378	197.544	394.758	13.1545	8.2546	73.6303	158.036	8.62164	3.08723	2.1825	0.407444
0	0	1	0	0	1	0	1	0	1	1	0	0	68.75	14.9304	14.1544	3.55282	33.0417	5.78649	8.9	0.282843			43.0432	3.13134	82.862	22.8933	35.2882	19.4338	26.3	1.27279	23.2708	4.15425	0.0278472	0.00998552	0.262667	0.375264			159.52	109.44	2.35989	0.103368	102.694	1.73976	808.339	1453.03	4.30619	3.02538	0.198333	0.174952	0.15125	0.0649982	1.9338	1.08358	2.78778	0.522883	29.367	18.5751	9.36908	2.27121	155.637	32.8517	41.3101	4.10815	1.10463	0.271984	136.792	11.8561	4.23569	0.321029	181.575	49.327	1.92932	0.79563	441.432	541.186	1.70333	0.588809	19.9384	23.0118	30.3086	2.31163	331.456	5.74953	91.337	6.13253	0.382338	0.0792944	2.88255	3.25053	11.1795	1.76855	0.825333	0.126116	3.88954	1.01705	61.9074	10.779	138.792	2.41516	0.178056	0.012178	15.5439	3.94692	185.444	21.6542	11.6167	1.50527	0.925833	0.0341768	1.27411	0.179017			4.68963	0.783256	43.5899	1.9942	12.0854	0.922185	1.01344	0.00515315	14.8157	5.85138	4.02691	0.827504			72.1324	1.89309	16.2667	2.35284	317.016	73.7853			6.16323	0.907035	5.78333	0.400694	2.47185	2.38963					2.91214	2.5212	2.0875	0.943988	3.94933	0.625589	14.476	2.93314	29.0892	1.45472	113.925	158.286			2.22222	1.09994	8.13865	1.76146	3.8737	1.30524
0	0	1	0	0	1	0	1	0	1	0	1	0	70.8205	11.894	12.5594	4.65387	219.031	483.159	7.97857	1.21984	86.0278	33.5764	42.2637	5.21682	72.8541	23.8603	24.3175	16.2781	29.0272	6.16602	23.4361	12.472	0.0175455	0.0103182	0.255367	0.234952	208.072	285.447	88.0086	54.9721	2.36106	0.149495	103.41	2.41202	499.042	1197.66	3.59981	1.76922	0.718704	0.751082	0.12397	0.0658684	2.15853	1.27081	2.83606	0.570409	25.8465	13.1692	9.94147	2.82417	137.227	32.6998	41.041	4.01103	1.24844	0.274764	137.118	13.5891	4.14711	0.388143	180.154	27.4743	2.57518	0.911849	394.011	454.145	1.74727	0.541033	25.904	13.8341	30.8094	2.58097	330.846	12.004	92.7381	6.02351	0.397859	0.0861043	5.75362	2.92596	10.093	1.41771	0.840876	0.121399	3.80243	0.932792	61.4155	8.57224	139.182	2.63132	0.190718	0.0498157	14.3982	2.93466	205.387	42.6685	12.0069	2.45287	0.941458	0.091302	1.13374	0.186423			4.51463	0.598196	41.8461	5.13401	12.6867	0.623952	1.01891	0.00799637	13.5	4.72955	4.26068	0.970962	1.35125	0.385322	70.3411	5.85738	17.1296	1.80386	303.245	77.4599	17.185	16.6806	6.09755	0.939152	5.52121	0.468098	2.9046	1.89901			11.3233	3.1547	2.90901	2.19702	2.17875	0.572194	4.00175	0.71316	15.783	2.59813	27.4464	3.11958	70.3725	106.26	9.62333	5.44937	71.9473	144.847	7.98083	1.99964	3.04939	1.48301
0	0	1	0	0	1	0	1	0	1	0	0	1	69.3	11.0956	12.6598	3.98809	190.848	447.352	8.275	1.10085	105.412	16.1043	42.24	5.25398	78.2817	21.2205	24.9782	20.4207	30.3306	8.12591	21.9185	14.0357	0.0299067	0.0247581	0.374668	0.343416	112.633	218.081	92.01	62.9138	2.33074	0.113208	103.035	2.39552	844.534	1625.1	3.70661	1.87991	0.631795	0.639315	0.118179	0.0707879	1.91992	1.09685	2.67548	0.522839	25.9149	15.7313	8.79605	2.68167	133.136	28.2003	40.1187	3.25309	1.31586	0.309002	139.107	18.8791	4.09231	0.303886	185.317	34.8145	2.55354	0.783211	229.108	374.949	1.73264	0.612394	21.8966	13.8147	31.6354	3.69187	334.884	41.3295	92.8009	5.22459	0.449386	0.101214	5.58199	3.42014	10.4591	1.33871	0.841123	0.110481	4.27222	2.17905	62.3397	10.0414	139.522	2.541	0.195662	0.0586999	14.0375	2.88785	198.748	46.3821	11.7485	2.28879	0.925606	0.0538427	1.13414	0.166048			4.4466	0.491794	43.1138	8.31469	12.9239	0.794868	1.01931	0.007049	13.8993	5.48465	4.45334	0.857082	2.19833	1.27942	70.4823	5.51294	17.5577	1.36801	303.042	69.9535			6.77578	2.60517	5.33889	0.399958	2.68505	1.57671	31.4167	3.70484	10.44	4.3657	2.44858	2.05291	2.04083	0.655579	3.9773	0.635531	16.7711	2.5054	27.4494	3.7945	133.579	228.508	6.375	5.91791	66.071	131.136	8.22109	2.09548	2.62159	1.24682
0	0	1	0	0	1	0	1	0	0	1	1	0	72.6667	15.5671	14.1544	3.55282	33.0417	5.78649	8.9	0.282843			43.2243	3.80936	82.6494	28.0336	28.5509	17.1512	26.3	1.27279	23.2708	4.15425	0.0237963	0.00714884	0.0835556	0.13693			159.52	109.44	2.35989	0.103368	102.259	1.84488	1061.05	1668.46	5.34159	2.70132	0.198333	0.174952	0.155	0.0790745			2.78778	0.522883	32.3227	21.567	10.3571	1.37127	155.637	32.8517	42.9134	3.14498	1.10463	0.271984	141.389	9.16755	4.29593	0.364448	181.575	49.327	1.92932	0.79563	441.432	541.186	1.52111	0.566405	11.9846	20.365	30.3448	2.82977	329.608	5.394	91.8827	7.39089	0.413117	0.0612144	1.97673	3.30544	11.1795	1.76855	0.883	0.108894	4.37938	0.334498	66.8432	5.30153	138.156	2.51465	0.178056	0.012178	17.2585	2.39326	173.167	5.77471	11.6167	1.50527	0.925833	0.0341768	1.20715	0.145488			4.99944	0.806887	43.5899	1.9942	12.0854	0.922185	1.01192	0.00509637	16.021	6.53011	3.67537	0.792483			72.3432	2.26031	16.2667	2.35284	351.188	34.0595			6.50431	0.732168	5.78333	0.400694	2.47185	2.38963					2.91214	2.5212	2.0875	0.943988	3.94933	0.625589	14.476	2.93314	29.119	1.78017	113.925	158.286					8.5682	1.88336	3.8737	1.30524
0	0	1	0	0	1	0	1	0	0	1	0	1	62.6667	14.9488	12.3522	3.15275	24.8315	13.823	7.66667	2.14554			44.1552	3.33392	78.5526	19.212	29.9528	17.2528	29.2604	4.72692	21.6139	4.10674	0.0352904	0.0168796	0.302846	0.36578	24.4683	36.0689	139.053	82.3365	2.36658	0.0773345	102.566	1.55098	1598.39	2324.24	3.927	2.47478	0.3166	0.329405	0.19295	0.0895337	1.97144	1.5299	2.81933	0.417284	28.0266	16.2824	9.11027	2.07581	142.425	32.6085	42.0345	3.37704	1.11223	0.192603	142.222	15.498	4.32171	0.303932	177.079	35.5511	2.52171	1.07439	314.612	429.052	1.99515	0.649193	18.9535	19.813	29.7133	2.16803	320.66	22.5475	89.9322	5.46862	0.475883	0.166658	3.34036	2.9674	11.0616	1.26652	0.834946	0.104516	4.3665	1.08034	60.3303	8.74887	138.823	2.03932	0.224141	0.0802862	14.7477	3.32166	216.513	47.9437	11.2267	1.1933	0.929167	0.0210159	1.21771	0.164176			4.95459	0.680621	46.5536	3.81727	12.031	0.658855	1.01673	0.00724211	13.5594	4.97961	4.96188	1.50055			72.578	1.92111	16.2233	1.86587	318.395	57.4354			6.662	1.34081	5.68889	0.327165	2.5764	1.71111					2.76198	1.91537	2.01807	0.621106	4.4516	0.827045	14.6481	2.15305	28.4228	1.59989	108.364	112.339	15.4575	5.33467	3.32611	2.33737	7.86295	1.4811	3.14122	1.3797
0	0	1	0	0	1	0	1	0	0	0	1	1	71.6897	10.7939	13.8458	5.71759	218.818	483.259	8.275	1.10085	79.0278	26.4741	40.4949	4.88045	79.8508	23.4716	30.6194	22.4049	29.8169	6.26278	29.8025	17.3659	0.0181601	0.010081	0.277751	0.229275	713.32	1265.94	111.005	121.857	2.30067	0.127572	103.27	2.57788	629.419	1315.8	4.04771	1.66479	1.45757	1.88947	0.107053	0.0575456	1.90684	0.964873	2.91974	0.862572	36.4483	45.5315	9.74422	2.67522	143.366	30.6947	41.0318	3.19249	1.14625	0.289843	137.728	11.5916	4.11434	0.335204	184.797	31.4623	2.47839	0.868047	257.521	371.841	1.50878	0.442067	22.2009	12.1782	31.2298	2.16243	333.201	10.6432	93.3215	5.14666	0.42501	0.078303	6.06667	3.18676	10.225	1.33109	0.840447	0.111035	4.10235	1.97367	62.7393	10.5496	139.462	3.03183	0.175716	0.0481556	14.1052	2.93843	191.02	42.282	12.8993	5.19676	1.13967	0.688914	1.01999	0.180339			4.43744	0.465647	48.2257	11.3804	12.7733	0.866638	1.01984	0.0071058	13.6903	4.6002	4.09375	0.919192	1.4725	0.335876	67.4107	5.47152	17.3826	1.34638	303.047	83.2247	9.10641	2.29316	6.17613	2.21974	5.47333	0.395983	2.55505	1.57514	37.9889	11.3473	8.15	4.63351	2.65877	1.9246	2.483	0.841662	4.024	0.636349	16.0358	2.6751	25.8468	3.35236	120.077	178.811	6.63143	5.14338	156.339	282.909	8.5472	2.16605	3.2064	2.12114
0	0	1	0	0	1	0	0	1	1	1	0	0
0	0	1	0	0	1	0	0	1	1	0	1	0	70.625	10.0986	13.0771	5.59505	408.967	689.431			86.0278	33.5764	42.138	5.00991	68.881	21.3353	24.6852	26.5683	28.25	7.83948	28.6167	22.4438	0.0161111	0.00417222	0.192056	0.142596	401.542	302.219	56.1852	31.3137	2.35042	0.1075	103.612	2.78037	1359.81	2026.17	2.69861	1.56341	1.045	0.954594	0.186111	0.180883	3.19722	2.75129	2.875	0.184842	26.2676	10.2852	8.32741	2.67455	123	5.65685	37.5611	4.25323	1.33259	0.333464	124.528	13.6347	4.14389	0.421644	186.306	13.903	3.37778	0.982975	9.56111	2.20774	2.18806	0.562943	27.976	10.8963	31.0722	1.78912	326.472	14.035	93.5139	4.72372	0.3875	0.104125	4.674	1.95604	10.6633	1.63071	0.8225	0.0970824	3.70667	0.650542	56.7389	4.36787	139.172	2.94403	0.206667	0.083865	13.8389	3.09721	212.444	42.8542	11.525	2.25	0.92	0.043589	1.27967	0.205975			4.01389	0.540753	44.7	3.89744	12.8167	0.900463	1.02119	0.00514692	9.86028	2.87132	5.28463	0.572415			70.4647	6.9978	17.5125	0.327554	320.398	75.6086	17.185	16.6806	6.33972	1.01682	5.33333	0.235702	4.1	2.40416					3.175	3.72645			3.96625	1.30284	17.94	1.40007	28.3259	3.09202					128.709	218.338	10.3	5.51543	2.9125	1.69352
0	0	1	0	0	1	0	0	1	1	0	0	1	68.75	7.73569	15.1767	5.21458	608	844.285					41.9159	4.33543	78.3655	18.3121	29.7347	26.312	27.2833	5.78055	29.4833	25.7137	0.0215873	0.0134042	0.211884	0.279723	288.406	331.688	72.2128	57.3526	2.3095	0.0838186	103.04	2.91257	1403.82	1859.9	2.71357	1.37369	0.74875	0.671471	0.142778	0.174238	2.66389	2.82663	2.71667	0.310913	22.616	9.14357	7.97218	2.64448	143.542	28.2014	38.4156	2.82247	1.52794	0.331675	126.96	8.40278	3.9706	0.320856	195.078	25.2228	2.912	0.792292	7.87407	3.31291	1.73601	0.681381	20.0269	15.389	31.0286	1.6552	328.536	13.2604	93.0274	3.83769	0.433988	0.103943	4.0066	2.51954	10.9425	1.27451	0.795972	0.0832306	3.76857	1.05736	60.6286	9.96861	139.262	2.80901	0.166667	0.0814453	12.9917	2.97194	183.712	39.0284	11.4778	1.75584	0.94	0.0463681	1.2162	0.135393			4.09835	0.357072	40.8167	10.5131	12.7093	0.748874	1.02088	0.0064554	9.77621	2.41119	4.92984	0.426394			69.9057	5.56316	17.3	0.531977	282.187	48.0947			5.94623	0.77478	5.33333	0.288675	3.1725	1.90202					2.66781	2.7449			3.865	0.724793	18.6678	0.236674	27.9898	2.29171	43.01	12.2047			98.6042	199.972	10.525	5.19723	2.33167	0.573854
0	0	1	0	0	1	0	0	1	0	1	1	0
0	0	1	0	0	1	0	0	1	0	1	0	1	52.6667	4.04145	10.55	2.05061	16.6214	16.4352					45.0862	3.26745	74.4557	9.30154	31.3547	21.0734	32.2208	5.50954			0.0467845	0.0162744	0.522137	0.414093	33.5	45.9619	108.352	4.62244	2.37663	0.0470815	102.874	1.52545	2135.72	3139.31	2.51241	1.4181	0.494	0.517602	0.230901	0.0972998	2.23939	1.75502	2.86667	0.377124	23.7305	11.9284	7.86343	2.05628			41.1556	4.03765	1.12362	0.000770565	143.056	22.6791	4.34749	0.310031	170.333	6.12826	3.41029	0.84812	124.383	173.076	2.46919	0.24222	25.9225	20.5171	29.0819	1.59601	311.712	31.6493	87.9817	2.95392	0.538649	0.232101	4.704	2.34718	10.8848	0.237845	0.802909	0.109861	4.35362	1.67494	53.8174	5.99977	139.49	1.65515			12.237	1.71591	245.411	38.0652	10.6417	0.153206	0.9325	0.0106066	1.22827	0.214203			4.92468	0.773048	49.5173	2.14573			1.02154	0.00598257	11.0978	1.08195	5.81955	1.19616			72.8127	1.98805	16.1583	1.68527	285.603	62.1366			6.8197	1.97072			2.73323	0.457115					2.53673	1.33887	1.94863	0.496911	5.205	0.247487	14.9062	1.05536	27.7265	1.33267			16.0463	7.40523	3.95333	2.41548	7.15771	0.6671	2.0425	0.4278
0	0	1	0	0	1	0	0	1	0	0	1	1	67.75	7.51665	14.5793	6.06078	604.5	849.235					40.9693	4.06044	77.0083	21.3135	36.3283	32.5034	28.42	5.94628	37.7125	26.0782	0.0151746	0.00888006	0.23501	0.171646	1253.03	1764.82	69.7322	34.3782	2.25603	0.117993	104.931	2.97265	1232.01	1878.89	2.84722	1.26883	0.7725	0.823647	0.152921	0.168967	2.83159	2.41991	2.89	0.163554	22.7717	9.44846	8.52787	2.51735	128.869	11.5522	39.7374	3.30637	1.16642	0.370055	131.996	9.70472	3.95086	0.304991	181.658	24.6087	2.57648	0.894723	67.1444	75.6793	1.80672	0.515692	24.4369	9.03958	30.738	1.36648	328.96	13.2635	92.0167	2.33402	0.431889	0.0629856	5.4684	2.09106	10.8575	1.15337	0.834133	0.0885932	3.6398	0.512298	57.8702	6.45377	140.464	2.99135	0.186222	0.0750299	13.2805	2.74936	196.694	24.7459	11.5417	1.76364	0.9275	0.0386221	1.07533	0.149594			4.22528	0.314343	54.6007	16.3552	12.595	0.879261	1.02073	0.0053054	9.99153	2.4279	4.23884	0.935838			67.598	5.38986	17.55	0.31305	318.455	93.8372			5.82676	0.801463	5.375	0.176777	3.06	1.83804					3.1825	2.36408			3.64	0.841457	18.7362	0.274004	25.7357	3.18061	17.88	29.2541	6.29	6.60438	167.161	223.355	9.93333	4.35239	1.84125	0.178544
0	0	1	0	0	1	0	0	0	1	1	1	0	72.6667	15.5671	14.1544	3.55282	33.0417	5.78649	8.9	0.282843			43.2243	3.80936	82.6494	28.0336	28.5509	17.1512	26.3	1.27279	23.2708	4.15425	0.0237963	0.00714884	0.0835556	0.13693			159.52	109.44	2.35989	0.103368	102.259	1.84488	1061.05	1668.46	5.34159	2.70132	0.198333	0.174952	0.155	0.0790745			2.78778	0.522883	32.3227	21.567	10.3571	1.37127	155.637	32.8517	42.9134	3.14498	1.10463	0.271984	141.389	9.16755	4.29593	0.364448	181.575	49.327	1.92932	0.79563	441.432	541.186	1.52111	0.566405	11.9846	20.365	30.3448	2.82977	329.608	5.394	91.8827	7.39089	0.413117	0.0612144	1.97673	3.30544	11.1795	1.76855	0.883	0.108894	4.37938	0.334498	66.8432	5.30153	138.156	2.51465	0.178056	0.012178	17.2585	2.39326	173.167	5.77471	11.6167	1.50527	0.925833	0.0341768	1.20715	0.145488			4.99944	0.806887	43.5899	1.9942	12.0854	0.922185	1.01192	0.00509637	16.021	6.53011	3.67537	0.792483			72.3432	2.26031	16.2667	2.35284	351.188	34.0595			6.50431	0.732168	5.78333	0.400694	2.47185	2.38963					2.91214	2.5212	2.0875	0.943988	3.94933	0.625589	14.476	2.93314	29.119	1.78017	113.925	158.286					8.5682	1.88336	3.8737	1.30524
0	0	1	0	0	1	0	0	0	1	1	0	1	68.75	14.9304	14.1544	3.55282	33.0417	5.78649	8.9	0.282843			43.0432	3.13134	82.862	22.8933	35.2882	19.4338	26.3	1.27279	23.2708	4.15425	0.0278472	0.00998552	0.262667	0.375264			159.52	109.44	2.35989	0.103368	102.694	1.73976	808.339	1453.03	4.30619	3.02538	0.198333	0.174952	0.15125	0.0649982	1.9338	1.08358	2.78778	0.522883	29.367	18.5751	9.36908	2.27121	155.637	32.8517	41.3101	4.10815	1.10463	0.271984	136.792	11.8561	4.23569	0.321029	181.575	49.327	1.92932	0.79563	441.432	541.186	1.70333	0.588809	19.9384	23.0118	30.3086	2.31163	331.456	5.74953	91.337	6.13253	0.382338	0.0792944	2.88255	3.25053	11.1795	1.76855	0.825333	0.126116	3.88954	1.01705	61.9074	10.779	138.792	2.41516	0.178056	0.012178	15.5439	3.94692	185.444	21.6542	11.6167	1.50527	0.925833	0.0341768	1.27411	0.179017			4.68963	0.783256	43.5899	1.9942	12.0854	0.922185	1.01344	0.00515315	14.8157	5.85138	4.02691	0.827504			72.1324	1.89309	16.2667	2.35284	317.016	73.7853			6.16323	0.907035	5.78333	0.400694	2.47185	2.38963					2.91214	2.5212	2.0875	0.943988	3.94933	0.625589	14.476	2.93314	29.0892	1.45472	113.925	158.286			2.22222	1.09994	8.13865	1.76146	3.8737	1.30524
0	0	1	0	0	1	0	0	0	1	0	1	1	70.913	10.6639	12.4298	4.79501	323.071	587.989	8.275	1.10085			40.0491	6.06181	71.8697	20.0631	24.0102	19.2418	29.5352	7.1284	25.176	17.6823	0.0195896	0.0106792	0.258597	0.280126	237.586	308.735	90.1068	66.8498	2.3216	0.126607	103.109	2.69228	836.26	1539.32	3.88451	1.91099	0.781042	0.777652	0.145804	0.129402	2.53285	2.19041	2.74367	0.548193	25.8658	13.5997	9.91455	3.02108	136.372	27.59	40.8079	3.16649	1.20086	0.273341	137.431	11.3277	4.08666	0.359505	182.979	30.0862	2.37115	0.947125	304.802	468.939	1.59826	0.466552	21.74	13.4393	31.2986	2.69212	332.338	12.7166	93.5927	6.1581	0.429202	0.0662251	5.74111	3.67709	10.5365	1.61802	0.838963	0.128312	3.89056	1.03852	62.6068	9.38508	138.986	2.86032	0.168519	0.0538329	14.4853	3.25827	184.747	34.6219	11.9282	2.73226	0.915952	0.0604448	1.10283	0.156337			4.44778	0.517628	43.94	3.11363	12.6782	0.687884	1.01941	0.0069828	13.2501	4.96564	4.10002	0.996115	1.4725	0.335876	68.1248	5.5548	17.4615	1.55109	304.647	64.2416			6.19713	0.869561	5.51111	0.462681	3.07204	2.02287			12.6	3.18198	3.12385	2.32478	2.17875	0.572194	3.72325	0.682175	15.5895	3.27033	26.9126	2.77295	93.1633	117.56	9.62333	5.44937	95.2699	171.288	8.88746	2.38644	3.50982	1.37116
0	0	1	0	0	1	0	0	0	0	1	1	1	72.6667	15.5671	14.1544	3.55282	33.0417	5.78649	8.9	0.282843			43.2243	3.80936	82.6494	28.0336	28.5509	17.1512	26.3	1.27279	23.2708	4.15425	0.0237963	0.00714884	0.0835556	0.13693			159.52	109.44	2.35989	0.103368	102.259	1.84488	1061.05	1668.46	5.34159	2.70132	0.198333	0.174952	0.155	0.0790745			2.78778	0.522883	32.3227	21.567	10.3571	1.37127	155.637	32.8517	42.9134	3.14498	1.10463	0.271984	141.389	9.16755	4.29593	0.364448	181.575	49.327	1.92932	0.79563	441.432	541.186	1.52111	0.566405	11.9846	20.365	30.3448	2.82977	329.608	5.394	91.8827	7.39089	0.413117	0.0612144	1.97673	3.30544	11.1795	1.76855	0.883	0.108894	4.37938	0.334498	66.8432	5.30153	138.156	2.51465	0.178056	0.012178	17.2585	2.39326	173.167	5.77471	11.6167	1.50527	0.925833	0.0341768	1.20715	0.145488			4.99944	0.806887	43.5899	1.9942	12.0854	0.922185	1.01192	0.00509637	16.021	6.53011	3.67537	0.792483			72.3432	2.26031	16.2667	2.35284	351.188	34.0595			6.50431	0.732168	5.78333	0.400694	2.47185	2.38963					2.91214	2.5212	2.0875	0.943988	3.94933	0.625589	14.476	2.93314	29.119	1.78017	113.925	158.286					8.5682	1.88336	3.8737	1.30524
0	0	1	0	0	0	1	1	1	1	0	0	0	68.2369	10.5762	13.4002	7.38239	163.462	514.717	8.82469	2.62636	93.7531	42.9822	42.7046	4.15164	82.7524	32.9638	26.2211	27.2094	32.9216	5.85722	26.1296	17.5827	0.025285	0.0197516	0.366312	0.249709	1491.52	7828.77	92.6275	58.2235	2.3101	0.198231	103.582	3.78358	298.485	1555.84	3.50345	2.91371	3.5581	21.6018	0.142555	0.117866	2.18948	1.84384	3.32737	0.753325	34.8828	39.3393	8.96714	3.14975	149.589	47.1455	39.6889	5.55644	2.67699	7.17692	131.91	19.8547	4.13364	0.503701	206.926	79.5903	2.50356	0.755332	146.098	165.604	1.73654	0.796446	24.5978	9.67158	30.3244	2.11529	328.042	19.2469	90.6409	7.18424	0.457035	0.231464	6.3368	2.66286	10.2416	1.22263	0.884371	0.115896	4.74324	2.23015	64.9057	9.71267	139.474	3.70191	0.18476	0.0627207	15.139	4.41595	197.872	65.2296	12.3162	1.12339	0.983696	0.0827381	1.10599	0.255676	1.2	0.424264	4.29004	0.68141	42.5519	16.1248	14.3927	5.66323	1.02061	0.0065859	11.8384	5.14991	4.48785	1.00903	1.49943	0.7301	69.2784	5.90938	17.2578	5.90403	323.696	97.1657	10.3877	10.8654	7.18283	2.66518	5.76108	0.61649	3.11723	1.97896	26.9424	9.95438	8.63232	8.25066	2.98413	3.47126	4.22492	4.77237	4.25989	0.860852	14.4618	3.36996	26.4785	4.3421	92.8784	217.122	9.3992	6.13491	225.033	1561.89	7.76581	1.61858	2.64666	1.64722
0	0	1	0	0	0	1	1	1	0	1	0	0	60.025	14.547	12.5952	5.50113	56.2375	77.4823	4.7	3.39411	94.4111	57.6011	43.9066	2.58411	74.3245	29.7195	33.773	23.0692	34.05	7.34341	22.1371	8.61114	0.0217325	0.0148347	0.399775	0.18634	4.61905	6.83449	95.9134	27.9966	2.37826	0.138582	102.548	1.54258	121.58	214.924	2.31163	0.813634	0.165	0.0672681	0.14545	0.070402	2.41223	1.10263	3.26725	0.781445	47.1714	50.6051	10.142	5.19346			39.5903	5.12748	1.13077	0.209272	129.332	18.1133	4.12424	0.467867	208.646	46.6524	2.86566	0.841298	76.5111	88.4879	2.31414	1.68953	30.6448	5.03936	30.1568	1.57104	328.207	15.7868	89.7911	6.94633	0.444107	0.122926	7.10715	1.93553	10.2679	0.852693	0.924603	0.0545034	3.81256	1.17034	59.4693	5.00417	139.005	1.86907	0.207636	0.0644502	13.8945	2.56237	216.023	51.2901	12.3719	1.43673	0.973542	0.0908916	1.27497	0.346679			4.28841	0.598091	49.0375	9.78613	12.5871	0.795921	1.02293	0.00658362	9.47256	3.70075	4.64353	0.995834			71.0867	3.74122	17.2619	1.22753	332.99	85.3372	30.335	7.04985	6.56593	2.0321	6.11111	0.561908	2.7	0					2.14	1.6122			3.935	0.770746	16	1.69706	27.0568	3.13322	38.76	46.6526	8.35	7.00036	27.1255	52.2853	7.79432	1.94639	1.625	0.681885
0	0	1	0	0	0	1	1	1	0	0	1	0	68.9313	11.0298	13.2359	6.14555	85.1817	231.559	9.1083	3.264	99.829	39.5991	42.301	4.89363	81.0805	31.0884	23.1297	15.8597	33.0001	6.13525	23.3944	13.3351	0.0274977	0.040569	0.373176	0.241416	2137.45	9353.47	93.149	60.2101	2.28974	0.232622	103.53	3.9355	154.73	596.739	3.17268	2.36817	3.98174	23.4007	0.146939	0.133309	2.27188	2.15036	3.25022	0.690686	30.2343	23.4653	8.63606	3.012	145.526	45.1133	39.8503	5.51786	3.34517	8.80949	132.07	19.0468	4.16268	0.497482	205.502	86.1013	2.48495	0.88178	123.514	146.621	1.7173	0.616971	25.5552	8.81296	30.3031	1.9191	328.704	17.7264	90.8504	6.92355	0.456279	0.219259	6.51109	2.10104	10.336	1.22185	0.882112	0.104012	4.49821	1.79735	64.178	8.47698	139.396	4.17013	0.201887	0.060351	14.3579	3.40503	203.874	58.3971	12.4503	1.80429	0.989843	0.0792133	1.10523	0.22175			4.31137	0.650625	43.4795	14.1021	13.9848	4.52874	1.02124	0.00641441	10.9425	4.62874	4.48862	1.09871	1.5412	0.847709	68.9298	6.29748	16.6073	1.50379	321.428	100.731	12.3546	10.3288	6.95252	2.05007	5.71156	0.600952	3.43511	2.23565	28.9041	11.6168	8.67749	8.08376	2.93519	3.61471	4.28256	5.18704	4.36321	0.705465	14.8267	3.07416	26.1718	4.44454	52.6962	89.5961	8.49971	6.32349	160.955	724.564	7.72696	1.51046	2.75301	1.67807
0	0	1	0	0	0	1	1	1	0	0	0	1	67.1017	11.4977	12.5399	5.73086	178.38	525.782	8.49072	2.86958	100.37	36.1586	41.9687	5.21323	83.7806	35.8337	25.2782	29.0706	34.4295	5.02449	23.3279	15.5444	0.0293452	0.0432363	0.382388	0.254488	1990.07	8610.33	97.4202	68.9768	2.30745	0.169756	104.02	2.74615	108.651	213.261	3.15729	2.39943	4.98992	24.3518	0.13496	0.108586	2.02902	1.514	3.36532	0.993225	34.3226	43.5032	8.72889	3.04674	149.069	44.1911	39.9513	5.99153	2.21315	5.66388	132.181	20.8877	4.1538	0.471031	194.413	57.1265	2.56118	0.927639	173.664	205.867	1.73812	0.665323	26.1759	8.51319	30.1205	2.11487	327.713	17.9439	90.5759	6.17505	0.426325	0.170647	6.31528	2.03841	10.2279	1.29708	0.883825	0.0857853	4.46467	1.6535	64.004	8.79465	139.654	2.87133	0.197924	0.0501777	14.8795	4.5211	209.453	54.6805	12.533	1.20422	1.00939	0.0834032	1.14851	0.212641			4.39536	0.671406	43.9636	16.2165	14.616	5.94652	1.0196	0.00597602	11.0691	5.13273	4.44609	1.09948	1.44513	0.655343	68.6229	6.65988	17.411	5.97497	328.474	90.4376	9.47155	8.48592	6.84041	1.97874	5.75988	0.622753	3.23477	2.21985	28.2916	10.0382	8.92966	7.8175	3.00374	3.64088	3.19627	1.75402	4.0886	0.678102	14.258	3.12491	26.2863	4.9688	46.7367	93.0306	9.15097	6.37278	323.702	1898.83	7.89463	1.64035	2.96446	4.64745
0	0	1	0	0	0	1	1	0	1	1	0	0	67.3438	10.7829	12.0072	4.49064	213.067	423.276	12.5375	9.67018	74.4365	40.7853	42.4105	3.25219	82.9444	29.3653	24.1831	15.1162	32.8329	4.95518	20.2768	6.04053	0.0289847	0.0198235	0.425095	0.266731	4719.06	14686.9	146.036	209.83	2.29586	0.264898	104.159	2.71453	110.758	122.538	3.06067	1.40407	4.38208	20.5117	0.229355	0.245748	3.56646	3.3286	3.24111	0.872445	32.8419	23.5725	9.53594	4.2558	140.628	39.6337	39.704	6.42173	1.17163	0.297862	132.172	21.3281	4.27377	0.547149	198.412	43.6518	2.51287	0.920331	171.343	275.648	1.86644	1.01953	26.6833	8.58556	30.2	1.62684	330.132	14.3694	90.2832	4.98073	0.439589	0.135625	6.56513	2.07203	10.5142	1.27793	0.912217	0.0679863	4.04916	1.06491	60.997	6.77367	139.209	3.3989	0.199998	0.0518397	17.0945	9.9327	197.362	61.5666	12.3543	2.23959	1.04037	0.301184	1.14632	0.237156			4.37557	0.736101	50.6866	14.435	12.9623	0.998807	1.02097	0.00699285	11.5203	5.05707	4.41859	0.974263	1.41262	1.15079	68.7851	4.97078	17.2392	1.3483	345.965	85.2661	20.2881	9.50421	6.5467	1.59454	5.64213	0.501049	2.92945	1.29151	32.6214	10.0279	10.1005	8.36304	38.3143	212.584	2.85615	0.83504	4.09906	0.714524	15.2345	2.54714	26.3882	3.54636	31.221	50.0199	7.40162	6.0712	148.008	429.757	8.09925	1.83067	2.6688	2.09999
0	0	1	0	0	0	1	1	0	1	0	1	0	71.0714	10.7752	13.0367	5.20938	184.531	458.087	9.0151	2.4895	96.7242	36.0294	42.3496	4.83325	79.7752	29.7953	24.3714	18.6496	31.5422	6.09917	24.1456	19.4762	0.0292717	0.0348665	0.41989	0.394276	1750.62	7095.07	109.884	102.566	2.32988	0.207269	103.503	3.23535	102.81	309.352	3.59652	3.78804	18.5004	154.241	0.17706	0.267496	2.46949	2.59178	3.39327	0.921878	34.5299	43.4398	9.19324	3.52958	132.624	35.0083	40.0212	4.81841	2.27132	6.02576	133.007	17.1671	4.21902	0.637022	193.461	65.6114	2.51196	0.86357	185.946	248.232	1.81532	1.02395	25.3857	9.58539	30.3289	1.95075	329.447	17.1243	90.7688	6.79943	0.486013	0.207707	6.60169	2.19579	10.2276	1.27494	0.88516	0.101536	4.8234	2.05612	64.1638	9.56775	139.366	3.74472	0.207839	0.064574	14.7776	4.81718	205.14	62.5379	12.3512	1.55075	1.01855	0.131729	1.10927	0.206439	0.588889	0.379083	4.3673	0.572221	42.927	17.2394	13.9481	4.33299	1.01973	0.00671545	12.7847	6.86917	4.58586	1.15969	1.6329	0.964387	69.3076	6.02837	17.2013	3.86588	326.495	95.2756	10.972	7.27604	7.30193	2.31534	5.73479	0.671118	2.76555	2.15739	30.3758	9.83521	19.6064	70.3347	2.998	3.03207	3.48142	3.16535	4.0699	1.00167	15.6461	3.9088	26.9454	4.32415	78.9344	190.913	8.77631	6.35361	129.738	701.976	8.09033	1.70149	3.14256	6.28686
0	0	1	0	0	0	1	1	0	1	0	0	1	70.2077	11.1806	13.3032	5.31749	267.54	639.626	9.18484	3.44771	93.1658	38.1857	41.9591	6.69784	80.9242	30.2216	24.737	20.7796	32.2324	6.85506	24.7602	20.12	0.0284726	0.0376171	0.39463	0.357398	1899.85	7868.11	105.249	102.17	2.3274	0.197312	103.487	3.20683	99.8713	160.742	3.52991	3.5937	18.7269	150.186	0.163752	0.19206	2.3089	2.05135	3.48402	0.981259	36.6646	48.671	9.44147	3.7837	139.154	50.6182	39.6108	5.4196	1.99368	4.96418	131.308	18.8086	4.19255	0.577022	194.202	65.8553	2.52946	0.82859	186.02	255.162	1.79952	1.3928	24.6993	9.55417	30.193	2.07714	328.834	17.4278	90.577	6.67321	0.471134	0.211967	6.3841	2.12592	10.1917	1.27221	0.88232	0.105142	4.90184	2.19235	64.9998	9.82443	139.282	3.59296	0.201278	0.0634257	15.4835	6.68787	204.993	62.7822	12.5541	2.12637	1.0411	0.225861	1.12478	0.209479	0.675	0.556548	4.35129	0.611416	42.8272	15.7297	14.4653	5.28654	1.01928	0.00672137	12.4479	6.75051	4.58705	1.12915	1.63463	0.944744	68.9335	5.81385	17.93	6.88355	329.368	96.5097	11.9123	9.7539	7.32244	2.52017	5.70553	0.633697	2.72888	2.17464	30.2436	9.27686	12.919	16.2148	3.02318	2.9027	3.39602	1.68527	3.98016	0.738108	15.1157	3.76788	27.0629	4.29987	103.412	222.108	8.91423	6.96903	155.154	1057.94	8.3255	1.88087	2.81306	2.99163
0	0	1	0	0	0	1	1	0	0	1	1	0	67.5588	11.7916	12.3772	4.48503	215.336	378.896			91.6507	44.9114	41.9063	3.49023	76.6545	22.6152	24.1379	12.2369	34.1059	13.3054	20.7125	6.32137	0.0289313	0.0190293	0.434465	0.264756	2980.57	12219	144.283	200.568	2.35434	0.156776	103.132	4.07274	103.017	109.255	3.08765	1.618	0.972252	2.20683	0.178423	0.144614	2.80549	2.03609	3.33756	0.754571	33.7365	25.5538	9.88021	5.15556	143.211	36.6652	39.926	5.85624	1.12447	0.250157	132.602	19.6304	4.41933	1.05625	196.822	41.8909	2.5786	0.990189	166.604	265.781	1.70188	0.531343	25.4061	8.85469	30.2806	1.69397	332.293	11.831	90.9164	4.16278	0.467542	0.176404	6.56502	1.91023	10.1944	1.05851	0.903621	0.0886485	4.40244	1.49194	63.1415	7.86288	137.967	4.64729	0.211884	0.0495137	15.4552	8.12817	205.206	61.348	12.3473	2.04251	1.02716	0.244741	1.18994	0.266614			4.36364	0.643353	49.6559	13.3538	13.7148	3.39593	1.01937	0.00774295	12.2493	5.56831	4.35724	1.09106	2.13402	1.49221	68.3696	4.87187	19.5298	16.7926	355.111	90.7568	14.1396	9.57713	6.66905	1.69318	5.67195	0.558571	3.03436	1.30367	32.6879	8.88757	13.7921	13.2521	2.71726	1.42058	2.76889	0.889242	4.06899	0.668976	15.3645	2.59098	26.4322	4.0366	28.15	57.018	8.27294	6.32154	87.367	181.109	7.97057	1.33267	2.30062	1.90235
0	0	1	0	0	0	1	1	0	0	1	0	1	66.9281	10.9593	12.1801	4.40248	304.152	564.38	9.89911	9.76497	79.0831	40.8041	42.1455	3.68106	80.5122	25.5217	24.643	12.988	34.1147	12.3153	20.7951	6.34477	0.0265529	0.0185158	0.397115	0.260529	1680.33	5429.88	124.583	168.772	2.33202	0.227578	103.448	4.38599	106.36	124.348	3.0011	1.40571	0.803409	1.90909	0.164986	0.133163	2.6749	2.02703	3.39992	0.890813	35.0699	26.0865	9.83049	5.25886	137.081	35.2889	40.715	6.11873	1.1696	0.279921	134.77	19.4012	4.36412	0.948174	195.839	41.9516	2.66367	1.03615	151.932	230.19	1.65923	0.591132	24.7867	8.50884	30.1669	1.62556	330.715	14.1418	90.8206	3.98076	0.474547	0.175007	6.77347	1.9741	10.2627	1.20593	0.898558	0.0924199	4.48203	1.44995	63.9403	8.01515	138.548	4.43625	0.19711	0.0499012	16.475	9.6701	200.345	59.9	12.3911	1.88872	1.03687	0.234394	1.17203	0.262538			4.46087	0.631261	47.817	13.1649	14.0992	3.95522	1.01983	0.00729668	11.7174	5.29897	4.53008	1.13979	2.05244	1.39109	68.6292	5.10645	19.1847	15.1993	350.056	88.2413	14.3629	9.88915	6.4764	1.69868	5.7034	0.515756	2.816	1.27233	31.9416	8.63333	11.123	11.683	2.66166	1.89949	2.84818	0.850382	4.15879	0.734529	15.6836	3.04554	26.508	4.1365	81.0657	210.699	7.74749	6.28352	125.887	375.646	8.07882	1.62375	2.41427	2.03883
0	0	1	0	0	0	1	1	0	0	0	1	1	70.7242	11.3797	13.6236	5.34207	282.767	687.735	8.76247	2.6513	90.6251	37.8832	41.6588	4.77907	80.0426	33.0183	24.5449	21.6296	32.2224	8.29461	24.4765	19.9348	0.0286378	0.0357487	0.394768	0.322598	2048.22	7939.34	110.235	104.41	2.32291	0.191979	103.618	3.20185	111.949	392.51	3.5389	4.65394	26.2627	194.58	0.159963	0.164964	2.33523	1.98867	3.39682	0.920408	34.8287	44.7494	9.36421	3.5411	137.627	38.1796	39.7412	4.98377	2.00338	5.17792	132.424	17.5392	4.26084	0.691816	193.951	61.8698	2.51584	0.86757	181.374	219.573	1.76089	0.990812	24.6119	9.2058	30.2504	2.08565	330.745	16.0315	90.6264	6.16411	0.483364	0.19228	6.55581	2.05707	10.1845	1.23166	0.888905	0.108404	4.92427	2.04446	65.0042	9.23992	139.151	3.75436	0.206507	0.0631101	15.1444	6.30965	208.306	62.9184	12.3774	1.77991	1.02583	0.172715	1.14242	0.217077	4.33944	9.53614	4.36832	0.573682	42.8557	15.5612	13.8711	4.02058	1.01849	0.0283638	12.0736	6.56803	4.54276	1.15788	1.70919	1.04895	68.7497	6.04888	18.4748	11.4578	332.362	94.2482	11.882	9.63093	7.27159	2.24256	5.7365	0.647991	2.73694	2.17044	30.6916	9.14185	24.6376	108.696	3.0907	2.89072	3.10594	1.41079	3.96178	0.721068	15.5892	3.70212	26.9903	4.50238	111.226	239.836	8.53191	6.16104	155.626	802.829	8.34233	1.88002	2.80697	3.9221
0	0	1	0	0	0	1	0	1	1	1	0	0	64.6364	12.9488	15.94	3.00217	18.2333	18.4218			88.68	62.4581	42.7183	3.5816	77.3288	33.3001	27.2784	21.2819	34.8375	4.79746	21.7191	6.64461	0.018706	0.0146383	0.375182	0.165142	68.3056	161.08	160.917	81.0979	2.34844	0.164346	102.92	2.18993	154.488	261.55	2.14121	0.845511	0.385	0.316583	0.134241	0.0678678	2.32214	1.28367	3.925	0.318198	22.9356	9.45415	10.251	6.21623			38.925	5.39471	1.14681	0.201911	125.571	18.5991	4.04989	0.678454	222.872	56.4038	2.70517	0.728644	23.3556	4.04713	2.37448	2.01314	29.5243	7.79532	29.6728	1.52497	325.069	15.5809	88.4888	7.61307	0.426856	0.130045	7.03259	2.21398	10.3662	0.719457	0.941181	0.0636301	3.91508	1.4993	61.0774	8.31537	139.362	2.41526	0.201065	0.080331	14.3056	2.0461	199.483	54.0096	13.4313	0.949424	1.05375	0.0053033	1.32817	0.447424			4.197	0.626276	43.72	7.90234	12.3979	0.551769	1.02224	0.00679853	9.15058	3.77029	4.45384	0.833466			69.9513	4.23131	17.7	0.294392	313.259	80.1093	30.335	7.04985	6.563	2.08372	6.25	0.5	2.2	0.866025					2.47	1.27526			3.935	0.770746	16	1.69706	26.914	3.21482	12.175	10.5995	6.76667	5.65892	32.1111	57.1416	8.28593	2.18931	1.625	0.681885
0	0	1	0	0	0	1	0	1	1	0	1	0	69.634	10.3045	13.0717	6.89253	37.2007	46.2941	9.99904	3.47423	94.3195	39.4314	42.9086	3.94154	83.7532	34.1419	25.0104	17.2833	32.5308	5.77515	25.3616	15.2245	0.0232993	0.0168537	0.35931	0.226031	467.504	2151.52	94.1254	58.5045	2.31913	0.228024	103.156	4.12951	179.192	712.702	3.19121	2.65323	5.64368	28.6236	0.153088	0.126511	2.23451	1.92089	3.28333	0.695215	30.2534	21.6674	8.81205	3.19756	146.114	44.3441	40.1084	5.46587	3.61345	9.16723	133.094	19.3773	4.11596	0.427569	214.169	98.3778	2.49476	0.804365	122.788	161.048	1.76783	0.635648	25.5203	8.93998	30.3268	2.05187	329.031	18.8478	90.6606	7.60507	0.456124	0.236257	6.29421	2.14077	10.2112	1.23346	0.878412	0.0999537	4.60429	1.8428	64.0716	8.79961	139.394	4.14137	0.200048	0.0669266	14.4691	3.15207	203.962	62.6475	12.2501	1.15916	0.97895	0.0756019	1.10535	0.243275			4.28275	0.644018	42.5942	14.5854	14.6056	6.34447	1.02136	0.00631007	11.319	5.23697	4.53936	1.05839	1.45936	0.689212	69.0906	6.57504	16.6973	1.46193	318.945	99.0107	12.5221	10.2755	7.06922	2.02581	5.74361	0.666772	3.74083	2.37315	29.5346	12.6374	8.1143	7.17059	3.20436	4.18486	4.74137	5.99868	4.28688	0.809556	14.7957	3.16958	26.198	4.30447	58.0402	95.1402	8.48011	6.42178	106.265	436.241	7.62729	1.56852	2.76946	1.6318
0	0	1	0	0	0	1	0	1	1	0	0	1	68.4106	10.732	13.6915	6.9061	216.928	636.081	8.36848	2.59371	89.4494	37.4898	42.8104	3.74361	86.4791	39.8126	27.3398	34.8661	34.0012	4.86807	25.9981	19.2103	0.0264435	0.0223317	0.380119	0.279682	2572.4	11577.4	84.2592	42.5783	2.32708	0.159339	103.471	2.68947	122.992	273.213	3.45136	3.02737	6.73819	31.798	0.145094	0.117201	2.11549	1.54261	3.31424	0.726636	36.4762	51.6951	9.18436	3.18249	152.486	43.1425	39.6145	6.19488	2.22417	5.32548	131.521	21.3006	4.05413	0.405125	197.8	63.4668	2.47655	0.722422	166.168	180.225	1.76859	0.67446	25.9055	8.8011	30.1915	2.3021	328.21	18.4878	90.4412	7.20189	0.421826	0.16007	6.15867	2.1924	10.152	1.29986	0.881352	0.0801877	4.49216	1.55771	64.4708	8.91563	139.562	2.70805	0.189062	0.054095	14.9608	3.25278	202.645	62.3015	12.5901	1.10059	0.994085	0.0653409	1.12967	0.237502			4.39247	0.645636	43.1089	17.0231	16.0069	8.38653	1.01958	0.00642461	11.8042	6.08296	4.4467	1.01172	1.44182	0.707797	68.7608	6.70259	18.3307	8.22606	313.556	90.4254	11.9095	10.2701	6.90919	1.9052	5.82132	0.657513	3.10929	2.09656	31.0077	11.5612	10.0442	8.83416	3.22706	4.139	3.4831	2.02755	4.00816	0.670318	14.0875	3.43582	26.2873	4.82629	81.4019	167.077	8.37448	6.26006	391.056	2307.45	7.96848	1.77054	2.53201	1.64304
0	0	1	0	0	0	1	0	1	0	1	1	0	61.75	14.7161	14.849	4.87716	73.77	77.7147			88.981	54.5097	43.3629	3.41163	75.8756	29.6884	43.8293	71.6721	33.9222	5.76965	20.0205	6.32506	0.0228716	0.0159735	0.356331	0.206302	50.9167	131.509	83.7398	37.3471	2.41147	0.132768	102.518	2.02795	135.488	215.939	3.35034	3.43835	0.179	0.0531977	0.128606	0.0776631	1.91853	1.12616	3.2778	0.677163	37.0547	38.4625	10.4416	5.45143			40.7737	5.6578	1.20962	0.347455	133.557	22.3211	4.19067	0.438951	251.648	142.694	2.77299	0.897397	88.5383	92.4458	1.77659	0.460437	28.3367	7.88527	29.9756	1.43067	329.573	10.3845	91.0232	3.30193	0.492029	0.209546	6.84892	1.11769	10.3126	0.733358	0.956667	0.0621071	4.70766	2.67412	62.5707	8.74618	138.917	2.83912	0.207414	0.0623325	15.6653	10.1668	201.541	60.5757	12.8993	1.32763	1.02104	0.108494	1.28355	0.339942			4.38661	0.712047	45.6175	12.0627	12.3758	0.716701	1.02229	0.00723169	12.1086	10.1035	4.62659	0.980961			70.7027	4.27527	17.4481	1.16289	371.652	133.703	30.335	7.04985	7.09208	2.648	6.04028	0.840455	2.12667	0.624678			17.0224	11.1547	2.73313	0.978873			4.3325	0.94961	18.5875	3.32525	27.1939	3.24623	102.22	186.476	6.67312	4.80901	54.787	112.155	7.74489	1.8651	1.60983	0.801864
0	0	1	0	0	0	1	0	1	0	1	0	1	61.7419	13.682	14.9036	5.43538	18.2333	18.4218	4.7	3.39411	66.6667	52.6303	42.7508	3.56595	74.1532	29.2325	54.2704	82.3522	36.1	5.18309	19.6426	6.22999	0.0260968	0.0157552	0.362219	0.210317	3.20833	5.10514	76.5232	37.7076	2.39439	0.144564	102.091	1.86165	158.076	250.64	3.64093	3.84348	0.20125	0.0217466	0.112174	0.0591532	1.78959	1.00436	3.44725	0.648056	41.9399	48.7604	11.3338	6.54897			40.7634	5.65094	1.22247	0.406171	136.155	21.2428	4.08523	0.396799	261.267	148.269	2.73472	0.924785	78.1153	86.538	1.7867	0.749155	27.9768	8.52096	30.2695	1.42538	331.516	9.32872	91.3077	3.23453	0.497337	0.205305	7.13341	1.84103	10.4923	0.786298	0.929206	0.0528728	4.83538	2.80306	62.6957	8.91187	138.707	3.02254	0.182646	0.0489456	17.2201	10.5671	177.973	56.127	13.2437	0.711302	1.0725	0.0420565	1.34274	0.34556			4.58534	0.670876	47.6871	10.1134	12.4387	0.847709	1.02116	0.00804388	12.6247	11.6895	4.53695	0.926505			69.4735	4.35711	17.4889	1.18817	365.226	132.676			6.83768	3.18349	6.32	0.951709	2.12667	0.624678			17.0224	11.1547	2.73313	0.978873			4.48667	1.10002	17.2833	2.52603	26.7247	3.73379	102.22	186.476	6.67312	4.80901	30.9514	57.7073	8.00952	2.22125	1.41176	0.707269
0	0	1	0	0	0	1	0	1	0	0	1	1	69.0526	11.7301	13.5899	6.47289	41.4681	60.3154	6.80701	3.11989	95.4512	35.1763	41.4923	5.6112	84.5364	34.9027	24.8091	33.7022	34.2706	4.70798	22.3415	9.48722	0.0284512	0.0486056	0.340923	0.219962	1075.71	4224.45	88.6193	54.5817	2.31767	0.157381	103.961	2.98908	122.246	256.108	3.06587	1.96475	6.37402	30.1077	0.128744	0.101804	1.90836	1.6302	3.37212	0.836694	27.0207	23.3511	8.63417	3.05608	151.651	46.2214	40.2402	5.6062	2.14449	5.1701	133.817	19.5623	4.18781	0.518991	203.219	82.5937	2.49122	0.885789	125.018	138.803	1.70489	0.609171	25.3409	7.8305	30.5745	2.00366	328.13	19.5365	91.6182	6.6437	0.447262	0.161865	6.45874	1.81508	10.2276	1.1897	0.899875	0.0927455	4.78579	1.97551	65.3136	8.38183	139.197	3.51994	0.196106	0.0499617	14.4835	4.7547	198.324	52.8653	12.6687	1.07119	1.01972	0.0768803	1.12957	0.216379			4.41873	0.625403	43.9922	14.1706	14.8555	6.91756	1.02071	0.00666158	10.9358	6.33411	4.41606	1.05201	1.30455	0.6528	67.2804	7.00484	16.8808	1.54967	320.973	98.1365	11.0182	8.39484	6.99936	2.12612	5.79074	0.634595	3.35309	2.31936	30.8738	11.3916	11.6486	10.1024	3.40126	4.18475	2.99196	1.14504	4.25265	0.776045	14.9742	3.27349	25.6756	4.61423	67.6293	115.787	6.9672	5.7425	279.279	1155.16	7.89008	1.47033	2.32099	1.62598
0	0	1	0	0	0	1	0	0	1	1	1	0	66.9245	11.9323	11.8542	3.72323	217.015	351.178			73.3298	43.4378	41.9254	3.59515	76.9805	23.7498	25.3147	12.9876	33.6797	4.74343	22.0569	8.16636	0.031573	0.0222867	0.450735	0.265135	4884.85	16895	199.819	261.539	2.33448	0.182839	103.913	2.78804	120.923	137.811	2.87654	1.45936	0.603843	0.6195	0.195172	0.157192	3.03921	2.24635	3.23404	0.539635	31.1263	23.038	9.37349	3.77291	155.107	55.7681	39.2094	6.02183	1.11862	0.249843	130.035	20.7287	4.4121	0.674205	209.472	46.8492	2.55477	1.07364	215.451	324.071	1.79743	0.607577	26.9211	8.12517	29.9924	1.65751	330.107	12.1488	89.9975	4.16645	0.455876	0.135822	6.7377	1.78245	10.2517	1.06223	0.930378	0.104308	4.06793	1.06354	61.2075	6.81253	138.867	3.99253	0.211613	0.0540628	14.3766	2.07623	201.344	67.8226	12.5906	2.31106	1.08713	0.35213	1.176	0.261119			4.31015	0.723326	52.9346	15.4686	13.0506	1.03963	1.01882	0.00636876	11.3159	5.69228	4.3402	1.19875	2.55167	2.01054	67.9282	5.28542	17.5626	1.60146	366.859	95.3556	20.3572	9.36016	6.65009	1.55817	5.7462	0.576329	3.01283	1.34712	34.0417	9.94215	12.3108	13.3044	2.97552	1.631	2.58818	0.782008	4.07367	0.685029	15.49	3.00447	25.8545	3.57326	29.9745	47.8326	7.46091	6.13674	129.717	296.098	8.13972	1.25602	2.85194	2.28165
0	0	1	0	0	0	1	0	0	1	1	0	1	67.8205	11.0697	12.2088	4.26168	266.909	460.839	16.95	13.93	57.9042	33.6648	41.5399	3.94054	79.5337	30.2521	24.3612	13.2511	33.6079	4.45198	20.8722	6.03708	0.0296735	0.02064	0.412763	0.266246	2571.44	7018.27	158.483	225.005	2.29421	0.297991	104.433	2.81111	124.483	139.725	2.83527	1.28885	0.660155	0.754801	0.186935	0.143903	2.92581	2.27591	3.40067	0.959343	32.1516	24.6777	9.53058	4.54345	149.297	51.7647	39.666	6.15384	1.17656	0.29384	132.255	20.4458	4.35878	0.639105	206.962	45.9425	2.58406	1.04348	202.494	284.648	1.70632	0.635312	24.743	7.30286	29.9976	1.59992	329.647	12.8052	90.3315	3.81195	0.497459	0.166633	6.95535	1.93666	10.6036	1.29022	0.926114	0.102142	4.49646	1.37284	63.3401	6.49379	138.94	3.75292	0.19678	0.0439835	17.7164	9.66073	192.644	61.2613	12.7254	2.08369	1.08917	0.305623	1.14645	0.251243			4.38168	0.697449	51.1466	15.1588	13.1223	0.976961	1.0196	0.00639118	10.9886	5.06778	4.47729	1.18412	2.10333	1.50846	67.5694	4.9191	17.5489	1.50174	356.411	86.7679	25.2125	13.4448	6.73498	1.79373	5.72475	0.555934	2.86393	1.1972	32.2187	9.39725	11.7838	12.9844	2.9986	2.15934	2.73929	0.761158	3.98008	0.738281	15.8297	3.34741	26.1151	4.0873	33.9408	45.008	7.04229	5.60976	182.786	494.014	8.22176	1.76627	2.81243	2.4971
0	0	1	0	0	0	1	0	0	1	0	1	1	71.8222	11.4796	14.17	6.52345	285.772	714.47	8.99983	2.37473	89.3314	35.6945	41.7005	4.17706	82.0504	38.8406	24.7211	21.0905	32.1241	6.23964	24.3772	21.5333	0.0292818	0.0352923	0.399844	0.346523	2073.8	7386.54	110.119	110.659	2.33719	0.17293	103.528	3.07306	96.2612	131.358	3.48188	3.84079	24.1335	171.27	0.161664	0.177701	2.25305	1.97581	3.45434	0.9831	35.3713	47.5601	9.39361	3.73244	139.076	39.3475	39.7653	4.98769	1.90201	4.71243	132.214	17.3806	4.25653	0.673929	195.664	62.127	2.51355	0.861687	177.004	220.974	1.80073	1.14442	24.7245	9.04566	30.1918	2.04848	329.952	15.4421	90.5284	6.32004	0.483944	0.197136	6.54284	2.09054	10.2422	1.20067	0.892951	0.104078	4.96215	2.13359	65.2118	9.21888	139.013	3.64653	0.208827	0.067015	15.0242	5.74447	205.55	64.1991	12.6001	2.20506	1.03141	0.144538	1.11261	0.197487	0.355556	0.298763	4.37101	0.533986	43.1403	14.9581	14.322	5.4202	1.01943	0.00679843	12.471	6.83837	4.56374	1.16674	1.62554	0.878406	68.9541	7.41638	17.4417	4.15639	324.615	95.3621	11.8364	7.70499	7.40218	2.4582	5.72016	0.632766	2.76261	2.28295	30.9391	8.98814	27.8074	124.172	3.43342	3.96492	3.13987	1.3915	3.80114	0.697183	15.2429	3.72312	27.0351	5.9038	113.799	230.709	8.88917	6.31196	137.457	708.609	8.32198	1.77072	2.93942	3.83113
0	0	1	0	0	0	1	0	0	0	1	1	1	67.2685	11.339	13.0466	4.78445	434.366	899.222			75.6884	42.851	40.8361	4.10354	77.0313	21.5473	27.4534	35.7001	34.7515	12.8166	20.4245	6.44769	0.0301947	0.0189172	0.424173	0.265634	1616.63	5945.48	142.988	198.469	2.33436	0.160732	103.403	4.8313	119.432	115.287	3.09687	2.0675	1.02493	2.15983	0.169514	0.135677	2.65649	1.94057	3.46321	0.702418	33.4944	25.1695	10.081	5.21894	152.52	45.2438	39.9993	5.73962	1.14042	0.28409	133.349	18.9576	4.51017	1.09385	207.705	71.1919	2.53433	1.07114	191.221	273.004	1.63029	0.519899	23.2721	8.81787	30.1797	1.5416	333.941	9.13562	90.4788	3.9298	0.487473	0.186364	6.63989	2.0413	10.262	1.16909	0.913714	0.108742	4.59811	1.78769	64.2087	8.47464	137.6	5.5782	0.207004	0.0436457	16.2733	9.03882	200.304	61.8025	12.5709	1.96512	1.04461	0.245415	1.23165	0.318565			4.41463	0.632621	52.7606	15.9963	13.6541	3.27675	1.01893	0.00763531	11.603	6.69408	4.361	1.1871	2.10492	1.5118	67.2805	5.2767	19.84	16.7604	368.54	97.7654	13.6398	9.22911	6.73797	1.92575	5.78271	0.66902	2.72107	1.29464	32.0253	9.35852	15.7304	14.5602	2.76925	1.37541	2.71175	0.882436	3.98549	0.705215	15.2242	3.01921	26.4805	4.0815	72.6698	152.676	8.15835	5.61986	132.965	382.088	8.23826	1.40915	2.18287	1.86937
0	0	1	0	0	0	0	1	1	1	1	0	0	62.3587	12.4458	12.6111	5.42869	76.8968	172.593	9.67868	3.96654	112.529	43.9732	44.053	3.37476	81.2517	25.9621	30.0707	23.1624	32.6148	5.48794	26.3306	15.5974	0.0282568	0.020064	0.406976	0.240658	538.145	2365.6	95.2533	60.7329	2.38933	0.19198	103.159	2.50916	128.631	459.503	2.49684	1.19707	0.438563	0.422245	0.140754	0.102174	1.96965	1.39579	3.18268	0.660093	32.3034	22.3993	9.28542	3.37542	137.482	32.4125	41.2662	5.03831	1.51708	2.41153	137.364	17.9399	4.25409	1.08429	193.056	61.9096	2.62268	0.884862	88.1974	96.4161	1.95987	0.870078	26.9702	8.55788	30.1905	1.66814	327.594	25.1541	90.3008	5.02423	0.467461	0.163047	6.42078	2.26526	10.2518	1.12559	0.87075	0.083979	4.81187	2.45457	63.2343	8.74402	137.724	6.6587	0.208053	0.0651536	15.5592	8.14206	206.616	53.5518	12.0862	1.19438	0.940104	0.096887	1.13523	0.194575			4.55172	0.512467	46.4979	11.8477	14.1423	5.03007	1.02114	0.00770285	10.8768	4.00053	4.59761	1.13915	2.06565	0.416596	70.1309	5.08681	17.4325	1.54405	324.367	97.3324	11.9859	10.2831	7.44886	2.62128	5.76092	0.73215	2.85158	1.59552	34.234	9.1757	13.2967	12.9754	2.64808	1.40445	2.75141	1.09272	4.48291	0.881889	17.4857	3.55774	26.0712	4.40338	103.105	233.451	5.46285	5.17702	92.5948	542.901	8.60843	1.82702	2.74726	3.88597
0	0	1	0	0	0	0	1	1	1	0	1	0	66.6164	11.1671	12.4957	5.64695	120.79	455.35	9.01028	2.83946	106.81	34.2747	42.6876	4.7288	80.9981	30.6022	25.2167	19.4871	32.4779	6.41566	23.5934	12.0814	0.0250633	0.0344253	0.386259	0.279822	1748.35	8057.7	102.167	108.729	2.34007	0.193439	103.571	3.00202	118.57	404.561	3.14302	2.31026	3.12549	20.6061	0.137089	0.152972	2.0535	2.06954	3.27327	0.978412	34.1842	48.2075	8.97635	3.05281	153.07	131.755	40.4754	4.91794	1.68929	3.89886	134.65	17.2972	4.15231	0.756516	196.569	104.525	2.63979	0.82683	144.419	194.46	1.86905	2.07207	26.6154	9.39351	30.3139	2.03148	324.78	26.2642	90.6485	6.75106	0.46539	0.307396	6.50125	2.08331	10.3868	1.25993	0.879867	0.105864	4.62911	2.09683	63.8918	9.40133	139.045	5.33952	0.198858	0.059284	15.3379	6.11347	194.784	59.4105	12.469	4.78566	0.988043	0.127226	1.0998	0.180993			4.41085	0.5953	43.5747	14.6158	14.1028	5.3692	1.0197	0.0241495	12.2919	6.09445	4.62892	1.10509	1.82932	1.83952	69.5019	5.8547	17.4747	3.42299	317.809	89.7784	8.86228	6.58129	7.08788	2.53589	5.67822	0.649305	2.82983	2.48043	30.9491	8.41984	18.1041	77.855	4.73953	31.365	3.02274	2.49182	4.46108	2.86525	15.6267	7.18742	26.5673	4.66493	99.222	204.289	7.68483	5.80846	96.9303	427.825	7.96915	1.75152	2.66663	2.33466
0	0	1	0	0	0	0	1	1	1	0	0	1	66.0087	11.2288	12.9561	5.52422	213.143	673.651	9.40334	3.20878	109.243	41.7499	41.9841	5.34668	85.0664	41.9819	26.2813	25.0579	32.3248	5.93342	23.8893	14.0914	0.0273313	0.0409004	0.402906	0.333033	2086.87	9009.57	108.612	180.827	2.31481	0.183114	103.476	2.98206	123.492	399.365	3.39304	3.08926	4.36217	42.653	0.142977	0.147482	2.12418	1.67697	3.42944	1.02284	38.9713	61.5803	9.76161	3.65422	153.431	143.037	40.1181	5.28129	1.47384	2.526	133.649	18.3436	4.16767	0.769018	198.063	109.849	2.58367	0.834171	153.767	189.26	1.83431	2.22488	25.9264	9.38634	30.2906	1.92698	325.247	26.422	90.6296	5.86466	0.457654	0.269608	6.41302	2.08381	10.37	1.22213	0.87251	0.100372	4.69366	2.02636	64.466	9.43875	138.846	5.43742	0.204315	0.0565218	15.1817	4.92187	201.403	64.9543	12.3232	1.69579	1.00232	0.201097	1.11313	0.194478	0.68	0.552811	4.38226	0.624667	41.5489	15.2177	14.2857	5.50196	1.01955	0.0267469	12.3338	6.09279	4.55214	1.13837	1.79614	1.42005	68.6495	6.31298	17.3929	3.79807	311.472	89.0288	11.1967	11.8234	7.08723	2.37458	5.69744	0.62382	2.64842	1.58199	29.801	9.39317	20.1531	81.2506	4.66657	29.7672	3.01664	1.61873	4.18586	0.696265	14.9203	5.86054	26.4925	4.98946	124.843	249.196	8.40794	6.18751	152.214	912.705	8.5734	1.95658	3.10641	5.31558
0	0	1	0	0	0	0	1	1	0	1	1	0	60.8141	13.0237	11.8592	4.51727	80.7664	174.84	8.71028	4.21818	115.824	41.72	43.8514	3.17298	78.4048	27.6242	27.6493	15.0249	32.9203	5.83237	24.371	12.0418	0.0893834	0.638672	0.476601	0.777101	731.01	2453.33	103.859	131.1	2.40033	0.188841	103.225	2.65964	93.2134	222.585	2.39418	1.13959	0.469829	0.486759	0.156789	0.149209	2.06844	1.24282	3.26999	0.853217	35.6867	30.465	9.04747	3.1364	139.651	31.2852	41.2794	4.6142	1.48335	2.39205	136.907	16.2916	4.25563	1.08843	190.346	35.9709	2.66834	0.861451	119.421	292.357	1.93199	0.608262	28.066	7.66864	30.0558	1.59702	327.974	24.3219	90.3514	4.09487	0.46447	0.170588	6.51916	2.08919	10.3142	1.11436	0.873319	0.0947287	4.63895	1.92785	62.8922	8.19652	137.625	6.79777	0.221833	0.0705314	15.3448	7.83866	211.152	57.5843	12.1488	1.1541	0.946101	0.0901479	1.15436	0.184926			4.52155	0.505841	48.2229	13.2333	13.6228	3.00821	1.02136	0.00733208	10.8058	4.86898	4.61421	1.17244	2.69875	1.03959	70.6768	4.39944	17.6593	1.46334	331.327	100.542	10.6993	10.3423	8.36894	8.41963	5.77562	0.703393	2.8188	1.26338	36.0756	9.28175	14.4599	15.5663	2.62898	1.58484	2.85941	1.19142	4.42474	0.818008	17.7942	5.09721	26.8652	4.1435	108.267	250.923	5.31459	4.41232	105.227	558.612	8.5264	1.92772	2.41422	2.0671
0	0	1	0	0	0	0	1	1	0	1	0	1	60.9775	12.798	12.4979	5.04488	62.88	150.671	9.18299	4.52188	121.259	41.1056	44.3304	11.589	77.9125	25.9723	28.4894	20.6235	33.0431	5.42825	24.8657	13.454	0.073221	0.547981	0.462238	0.681488	665.224	2374.47	91.076	53.4901	2.37713	0.130642	103.293	2.49961	146.926	597.529	2.60504	1.18811	0.524492	0.726043	0.154993	0.150914	2.03968	1.37315	3.30504	0.801239	33.3172	24.021	9.45263	3.50943	139.089	32.199	41.5002	5.0539	1.39317	2.16509	138.263	18.2121	4.30832	1.13326	192.733	55.7975	2.65326	0.87461	99.5571	117.295	1.91592	0.636136	27.2954	8.27316	29.9635	1.82348	325.364	26.7715	89.7385	4.71187	0.45864	0.130675	6.57123	2.04261	10.3191	1.08193	0.860748	0.0962493	4.64634	1.97846	62.8773	8.53576	137.414	6.67802	0.21273	0.0631473	14.9331	6.13008	216.004	56.7999	12.0783	1.12212	0.943468	0.0950536	1.13668	0.196504			4.62969	0.528545	45.1873	12.2077	13.457	4.23427	1.02158	0.00794237	11.132	4.8826	4.61131	1.16648	2.14539	0.8602	69.8722	4.97539	17.2362	1.62943	326.152	84.9359	8.95675	8.56579	7.9409	7.59119	5.64231	0.605756	2.68348	1.55172	34.0798	9.28934	13.9393	13.7077	2.90551	1.61281	2.81997	1.23887	4.51529	0.793479	17.0687	4.13105	26.4689	4.20897	125.132	257.359	6.02442	5.46088	92.3782	499.3	8.70925	1.94872	2.425	3.39512
0	0	1	0	0	0	0	1	1	0	0	1	1	65.2735	11.8416	12.5939	5.63674	151.11	659.139	9.26211	3.26461	107.235	36.974	42.2195	5.23811	81.834	36.6211	24.5751	23.5458	33.0401	6.17668	23.0865	11.6625	0.0362062	0.257352	0.408363	0.398465	1840.13	8150.77	100.309	120.016	2.3336	0.184277	103.69	2.88465	130.589	493.857	3.12403	2.53179	5.70416	46.1387	0.143434	0.157623	2.13796	1.81025	3.39452	0.970994	34.9991	53.1779	9.44235	3.45517	154.142	144.767	40.3062	5.06172	1.57905	3.02024	134.35	17.8074	4.20525	0.885299	194.962	111.508	2.6078	0.863762	147.425	181.769	1.87309	2.38591	26.4589	9.34892	30.2813	1.81888	327.212	23.4693	90.5748	5.79336	0.458729	0.281982	6.52142	2.10552	10.3463	1.18718	0.874427	0.0909459	4.56452	1.88026	64.01	9.37592	138.671	6.61689	0.204151	0.0583644	14.7658	4.55781	200.297	62.5208	12.3662	1.39975	0.988528	0.144514	1.1189	0.182542			4.42931	0.607074	43.086	14.8768	14.187	5.73319	1.01955	0.0279546	12.0246	6.20272	4.54129	1.15496	1.74589	1.16706	68.5824	6.11312	17.4681	3.22097	316.463	90.2004	10.0627	7.30105	7.11426	3.94835	5.68337	0.640913	2.7517	1.70137	32.8042	10.5451	19.8767	84.1314	4.56927	30.6536	2.94063	1.37332	4.17631	0.795545	15.0716	4.15997	26.1314	4.91246	119.781	230.765	7.65922	5.80741	128.47	634.324	8.36553	1.8707	2.65599	2.64717
0	0	1	0	0	0	0	1	0	1	1	1	0	64.0898	11.7946	12.0461	4.54441	249.644	799.981	9.98208	3.53696	106.609	48.8447	42.8432	3.78947	83.1651	27.4161	27.3044	16.3574	32.5127	5.77879	23.2195	11.3772	0.0289993	0.021259	0.430101	0.296956	1317.56	6941.04	104.073	108.831	2.35689	0.232768	103.46	2.6453	96.1441	231.619	2.7998	2.67888	7.82652	73.2958	0.160663	0.12429	2.34372	1.67476	3.18461	0.719327	38.4635	42.6284	9.16948	3.14512	142.653	38.8029	40.8224	5.04559	1.49521	2.56022	137.035	18.1734	4.21671	0.942646	190.966	38.6348	2.57466	0.814716	118.461	197.008	1.82083	0.579816	26.5169	8.8189	30.1343	2.1689	329.779	23.475	90.1451	5.62057	0.472901	0.157804	6.63513	2.11299	10.2387	1.09128	0.886098	0.0861619	4.58296	1.73275	63.0207	8.58994	138.589	5.03888	0.211256	0.0558107	15.9975	8.84522	210.113	65.8218	12.3386	2.06448	0.998567	0.227745	1.14623	0.216839			4.54418	0.53041	49.0772	14.6427	13.6328	3.39765	1.02107	0.0077476	11.3294	5.41092	4.51761	1.07246	1.6626	0.787847	69.1019	5.15833	18.5108	11.6508	330.543	88.2688	12.2821	10.9525	7.17413	2.07273	5.72652	0.624518	2.6559	1.22559	34.9663	11.2106	11.199	10.6776	3.01875	4.02939	2.40632	0.764796	4.36566	1.08112	16.5119	3.38036	26.1616	4.02835	88.8926	212.086	5.88329	5.30353	73.9783	377.05	8.40883	1.74544	2.50384	1.74824
0	0	1	0	0	0	0	1	0	1	1	0	1	64.4639	11.5414	12.8857	5.2834	280.968	846.063	10.4946	5.21533	105.576	54.6811	42.3561	3.9242	85.168	28.1709	31.2356	69.0659	32.4119	5.58423	23.8914	19.2682	0.027462	0.0213028	0.399555	0.284989	1534.52	6442.4	97.9543	90.7301	2.33126	0.216794	103.459	2.7431	108.601	361.614	3.22916	7.26327	9.15084	70.2007	0.158848	0.142087	2.18622	1.63725	3.25365	0.848404	40.6754	46.9395	9.59105	3.80721	140.109	34.6677	41.1994	5.16153	1.30079	1.40313	138.342	18.0867	4.2183	0.884868	192.63	47.5057	2.56466	0.832947	129.684	200.414	1.85113	0.673966	26.521	8.95864	30.212	2.06805	329.313	22.0329	90.1243	5.84	0.471306	0.153814	6.57858	2.0657	10.278	1.16921	0.877315	0.0892174	4.70706	1.88683	63.1621	8.53183	138.802	4.86237	0.200519	0.0534745	16.1393	8.49832	207.37	67.8527	12.2953	1.94954	1.00588	0.209243	1.13539	0.206473			4.58091	0.553011	47.1617	15.4111	13.5433	3.65462	1.02102	0.00751932	11.7758	9.26137	4.51975	1.06522	2.33086	1.88436	69.0296	5.18061	17.9141	6.33337	332.931	87.2086	13.2176	11.2253	7.14933	2.05718	5.71158	0.590808	2.79918	1.82539	34.7244	10.7648	12.8251	13.63	6.01049	47.1499	2.71048	1.23781	4.20833	0.646871	16.0081	3.05766	26.4702	4.04676	97.1156	224.618	5.8561	5.27737	78.0838	375.685	8.59266	1.8662	2.51774	2.65501
0	0	1	0	0	0	0	1	0	1	0	1	1	68.9724	11.1771	13.142	5.41321	200.738	685.725	9.54768	3.39617	103.532	37.4076	42.0615	5.39216	84.1938	40.7132	25.6555	25.6587	31.7335	5.95516	24.5608	23.8736	0.0272533	0.0311677	0.39191	0.304111	1632.85	6908.92	103.951	128.733	2.32363	0.204826	103.38	3.31476	100.303	346.545	3.45594	4.60759	11.5221	99.0623	0.150258	0.142486	2.1623	1.8099	3.42307	1.04935	38.8583	62.3507	9.40038	3.54088	141.46	83.4136	40.2519	5.07468	1.70618	4.07678	134.195	17.7374	4.18252	0.73463	193.561	78.3856	2.55214	0.884657	159.214	202.856	1.85114	2.01226	25.4406	9.31655	30.2053	2.05646	328.557	20.6278	90.5892	5.78772	0.482161	0.223275	6.5451	2.13777	10.2215	1.20601	0.877819	0.0981505	4.94132	2.53571	64.5761	9.34385	139.048	4.44401	0.204669	0.0630373	15.3304	6.54629	205.303	65.6712	12.403	1.81003	1.02688	0.201934	1.11515	0.233329	9.2631	18.7158	4.42506	0.598851	41.5904	15.516	13.9295	4.53123	1.01945	0.0267111	12.4256	8.40744	4.53908	1.19977	1.64979	1.06295	69.0782	5.93265	17.905	7.35125	319.991	92.345	9.80599	7.70987	7.36149	2.83568	5.69587	0.607011	2.78139	3.25562	31.9142	9.71491	24.9513	93.8168	3.91327	18.5921	3.12	1.79853	4.09791	1.27297	15.5548	3.66282	26.9834	4.58754	112.248	244.886	9.04292	19.0459	121.979	686.651	8.37679	1.80744	2.6224	2.79794
0	0	1	0	0	0	0	1	0	0	1	1	1	63.7054	12.6897	12.4322	5.22504	320.725	1088.45	10.0539	3.85264	106.809	45.9563	42.5816	4.66338	82.0626	27.7932	26.4931	17.0883	32.9295	8.07043	22.9533	13.82	0.045562	0.344584	0.431572	0.480189	1121.17	5095.22	101.687	96.4393	2.35126	0.19411	103.457	2.88382	90.9984	195.575	2.79986	2.35182	6.81853	63.0238	0.168918	0.153603	2.39557	1.87235	3.37679	0.899527	37.9286	40.3516	9.651	3.86059	140.43	36.5901	40.9044	5.09831	1.35559	1.83507	137.583	18.1589	4.23966	0.964686	188.359	39.1421	2.51794	0.808161	122.209	218.607	1.82543	0.631154	26.2592	9.49318	30.164	1.99004	331.422	19.2032	90.028	5.31735	0.466497	0.144629	6.51774	2.11459	10.2849	1.12314	0.88124	0.0962696	4.57655	1.6617	63.0238	8.62092	138.379	4.73787	0.207833	0.0559237	15.4697	7.47693	212.541	66.038	12.2415	1.68452	0.994801	0.197272	1.14927	0.217152			4.56596	0.53825	47.0721	14.9419	13.7792	3.77958	1.02108	0.00802263	11.3859	5.53296	4.46662	1.18154	1.81993	1.12003	68.9069	5.10599	18.9397	15.9359	333.25	83.1282	10.6588	9.74061	7.41531	4.77601	5.73761	0.602204	2.84541	1.6065	34.7623	10.7962	12.3434	12.4448	2.86654	3.4512	2.6488	1.05344	4.10023	0.662026	16.1545	3.30245	26.4133	4.14901	88.925	222.339	5.78449	5.20347	97.1824	510.538	8.53454	1.77529	2.30241	1.60889
0	0	1	0	0	0	0	0	1	1	1	1	0	61.7252	13.3071	12.2721	4.65579	97.4237	201.638	9.7588	3.89125	109.879	44.4335	43.9138	3.29727	80.0099	25.3232	28.3501	16.3595	33.0271	5.41481	25.5786	13.5187	0.027669	0.0192075	0.416424	0.240998	721.288	2775.4	97.813	57.8204	2.40514	0.212305	103.044	2.54646	103.093	261.101	2.2523	1.01725	0.489841	0.468721	0.13526	0.0858993	1.9506	1.29955	3.16731	0.621181	30.8213	20.3648	8.98781	3.10753	144.081	33.2003	41.3413	4.71017	1.62418	2.80035	137.141	16.7628	4.3063	1.26885	191.538	36.7497	2.70774	0.850756	76.4951	83.6464	1.87411	0.594478	27.4784	7.54113	30.1314	1.62356	329.142	22.5193	90.6698	4.29055	0.466108	0.170043	6.64298	2.03683	10.2819	1.08572	0.888578	0.0797883	4.608	2.06954	63.3033	7.91881	137.417	7.63198	0.219286	0.0729133	15.3481	8.43124	210.44	57.2941	12.2	1.22728	0.930746	0.0892894	1.14313	0.197179			4.52453	0.480828	47.5534	12.2533	13.7962	3.431	1.02135	0.00735346	10.4051	3.60293	4.67602	1.16349			70.2831	4.56728	17.9792	2.325	324.443	99.5536	12.775	11.2862	7.53428	2.64357	5.94148	0.787596	2.89585	1.28744	34.5537	9.05153	12.9959	13.3363	2.55754	1.32437	2.43621	0.578552	4.4701	0.863786	17.3971	2.9634	26.3922	4.18659	96.0279	201.793	4.77491	3.81425	113.739	628.2	8.68888	1.84389	2.58496	1.90538
0	0	1	0	0	0	0	0	1	1	1	0	1	62.9096	12.0362	12.737	5.4135	84.6252	192.209	10.0503	4.60741	110.768	41.5711	43.2341	3.09114	78.8798	25.3428	28.1852	24.5468	33.1418	5.01192	24.9018	16.1725	0.0282119	0.0184998	0.424568	0.260851	725.074	2952.82	88.9868	45.7575	2.36993	0.138525	103.311	2.46672	124.976	471.399	2.60442	1.2878	0.463099	0.457002	0.134595	0.103553	1.92992	1.36847	3.25803	0.634907	30.042	19.0565	9.70886	3.92835	143.116	32.5074	41.3854	5.31466	1.54543	2.69937	138.473	18.4727	4.29323	1.2334	193.562	65.0571	2.59151	0.86461	86.1833	90.8321	1.83702	0.648638	26.5403	8.06495	30.3026	1.60771	330.699	21.3557	90.5724	4.39082	0.457478	0.125212	6.7444	2.1684	10.3157	1.1864	0.877566	0.0886902	4.64163	2.26112	63.4077	8.64245	137.448	7.41039	0.188576	0.0504504	15.4433	7.69732	202.077	55.6913	12.2735	1.17136	0.937206	0.105199	1.1185	0.207398			4.56636	0.500563	43.9123	10.9083	13.8601	5.25534	1.02143	0.00824831	11.1173	4.23964	4.54782	1.1598	2.06347	0.470072	69.0747	5.02483	17.7222	2.24809	315.869	82.0961	11.1283	10.2489	7.15874	2.28329	5.74492	0.732029	2.87482	1.64191	33.6692	9.36697	13.0648	12.7205	2.79014	1.3719	2.80939	1.10641	4.43181	0.809407	16.9528	3.73909	25.8147	4.45637	119.169	239.325	4.89027	4.3364	117.347	614.301	9.04833	1.84967	2.88554	4.31163
0	0	1	0	0	0	0	0	1	1	0	1	1	66.5584	11.4657	12.9218	5.93405	181.564	611.121	9.60479	3.58355	109.08	37.6153	41.9969	4.39085	82.294	30.6463	25.1418	20.3974	32.4594	6.01501	24.0004	12.5638	0.0261132	0.0424108	0.399831	0.273679	2676.95	10390.8	103.858	141.231	2.32715	0.186375	103.694	2.92844	121.471	385.374	3.19131	2.85207	3.02766	22.6668	0.140674	0.137476	2.09731	1.58989	3.3812	0.990502	33.3329	41.5381	9.37912	3.36607	162.109	172.718	40.32	4.94864	1.61964	3.13299	134.295	17.5855	4.2044	0.883276	199.605	128.142	2.59675	0.820509	152.68	191.849	1.92461	2.79564	26.6233	9.35231	30.3093	1.92994	325.331	25.5887	90.6871	6.1109	0.46718	0.311332	6.58228	2.07057	10.3649	1.21412	0.88346	0.092042	4.58814	1.90513	63.9186	9.42401	138.727	6.3282	0.206561	0.0615789	14.9091	4.88718	200.169	62.277	12.3086	1.37553	0.984205	0.128558	1.11144	0.192219			4.40411	0.596819	42.1502	14.9806	14.0642	5.21694	1.01902	0.0335127	11.9672	6.2111	4.56794	1.16287	1.50982	0.893817	68.5831	6.15292	17.7542	3.58097	313.561	87.9182	9.79054	7.31847	7.06648	2.36745	5.70582	0.654139	2.78935	1.6346	31.5964	8.98577	26.0496	109.397	5.40225	36.0582	2.77573	1.21567	4.21376	0.881123	15.2663	4.0916	26.3204	5.24319	102.141	195.91	7.52666	5.79163	133.289	551.831	8.37458	1.83812	2.77749	2.75495
0	0	1	0	0	0	0	0	1	0	1	1	1	61.2468	12.6575	12.056	4.56628	239.305	948.739	8.62897	4.84257	107.923	45.3824	42.9995	3.22373	77.452	27.931	29.1806	32.3728	33.9176	5.16797	22.7862	10.3286	0.101714	0.700885	0.499413	0.847519	1733.28	5491.42	89.8155	51.1825	2.38614	0.137721	103.197	2.6664	79.3365	91.2668	2.585	1.75842	0.527113	0.515785	0.150688	0.159913	1.97235	1.27152	3.38998	0.843576	30.0917	21.2785	9.46512	3.45546	147.246	33.715	41.4603	5.22363	1.54188	2.70324	138.538	17.6952	4.29311	1.23725	201.117	66.2242	2.60379	0.832342	80.363	75.4659	1.85427	0.64061	27.2452	7.94155	30.2661	1.55491	331.293	18.8421	90.6953	4.111	0.461019	0.13588	6.62823	1.79054	10.2512	1.09941	0.879747	0.0977698	4.71503	1.89371	63.9298	8.63181	137.141	7.48149	0.205187	0.062232	15.8428	9.40545	209.982	60.0505	12.4775	1.10416	0.956886	0.106583	1.14642	0.195274			4.524	0.53031	45.731	13.123	13.0375	1.85227	1.02139	0.00730558	11.2866	6.41724	4.51484	1.12732	2.69875	1.03959	69.3419	4.75124	17.9411	2.18356	326.712	90.2908	10.6065	10.143	8.58995	9.45662	5.88655	0.764223	2.89651	1.41353	34.6481	9.6653	13.5576	14.7817	2.6569	1.48685	2.69437	1.0142	4.39653	0.834851	17.7778	4.55029	26.3806	4.32542	171.159	299.729	4.73047	3.81083	123.315	623.333	8.90532	2.0051	2.54492	2.19769
0	0	1	0	0	0	0	0	0	1	1	1	1	64.4357	12.3017	12.2201	5.14903	344.147	941.812	10.8266	4.09481	103.4	52.1	42.487	3.98288	82.3928	29.5387	25.875	15.5674	32.773	5.39257	22.8279	11.3159	0.0293078	0.0209339	0.431	0.270977	1230.79	4963.36	107.69	112.042	2.34906	0.220341	103.568	2.69358	96.2006	204.756	2.79221	2.79845	8.14034	74.4985	0.162985	0.133265	2.32282	1.69069	3.28995	0.723434	37.8718	44.9769	9.45788	3.34896	145.237	39.2213	40.981	5.49191	1.35417	1.72572	137.449	19.4773	4.27975	1.0158	194.509	40.1604	2.58595	0.843609	128.507	205.147	1.80791	0.611958	26.1092	9.05368	30.1084	2.12314	331.706	17.0906	90.2247	4.9399	0.477502	0.152507	6.69252	2.14902	10.3169	1.13496	0.893791	0.0929313	4.60734	1.71682	63.2173	8.27974	138.447	5.29651	0.202666	0.0528461	15.582	7.68122	206.343	68.4341	12.3973	1.76163	1.0127	0.247864	1.14147	0.218793			4.55791	0.565545	48.4488	15.1527	13.4901	3.22142	1.02105	0.00754736	11.1856	5.63114	4.51783	1.14425	1.77751	0.832307	68.3783	5.3056	17.8875	2.92187	330.821	83.7483	12.7507	11.6366	7.22673	2.01347	5.74027	0.595601	2.68839	1.25513	33.9685	10.5242	13.8392	20.1771	3.16474	4.02884	2.71194	1.27894	4.03402	0.60395	15.6858	3.18241	25.8731	4.01321	104.38	234.249	5.6778	5.02784	105.221	466.328	8.69805	1.75476	2.57953	1.96913
0	0	0	1	1	1	1	1	0	0	0	0	0	68.6875	10.5054																			0.0213889	0.0102853	0.422222	0.0254588															0.355278	0.163326	4.72778	1.77735									43.3708	5.27384			147.292	23.6292									1.73083	0.670785	22.2861	7.48051	30.5389	0.909874	334.806	4.90205	91.2194	3.76971	0.505833	0.0662539	6.83333	1.17189	10.0639	0.802441			4.96028	0.337855	65.7306	8.19321			0.1425	0.0601041	14.2528	2.27962																	1.0205	0.00640312															7.78542	0.105477	5.5	0.707107																							8.43333	1.93276
0	0	0	1	1	1	1	0	1	0	0	0	0	70	1
0	0	0	1	1	1	1	0	0	1	0	0	0	70.5714	6.13344																			0.0270833	0.00412479	0.408333	0.0117851															0.417917	0.172652	5.46667	1.7442																							2.02625	0.613415	25.3792	7.38337	30.5083	1.28458	332.708	4.65512	91.7542	5.16777	0.50625	0.0936916	6.6	1.55563	10.4458	0.642289			4.90292	0.456673	62.1458	7.56015					14.2792	3.22323																	1.02	0.00707107																																									8.43333	1.93276
0	0	0	1	1	1	1	0	0	0	1	0	0
0	0	0	1	1	1	1	0	0	0	0	1	0	72.3333	9.91295																			0.0170833	0.0100173	0.433333	0.0235702															0.262917	0.0465512	3.74167	0.695322									43.3708	5.27384			147.292	23.6292									1.36625	0.319966	18.1292	2.86968	31.0083	0.577471	334.208	6.77644	92.7792	3.7182	0.53875	0.0477297	7.5	0.282843	9.64583	0.489082			5.15042	0.106655	70.1958	3.82427			0.1425	0.0601041	15.3792	1.66759																	1.02233	0.0064291															7.78542	0.105477																									8.43333	1.93276
0	0	0	1	1	1	1	0	0	0	0	0	1	71.5	8.1035																																																																																																											1.015	0
0	0	0	1	1	1	0	1	1	0	0	0	0	68.25	8.66861			55.8833	77.3661					43.8663	2.19319	78.8618	19.5577	32.7827	28.9536	35	1.9799	27.8667	15.5981	0.0130556	0.0106153	0.270833	0.186096			119.688	71.2191	2.27533	0.170601	105.987	2.28045	60.2905	15.5022	3.50308	1.73926	0.205	0.0636396	0.145714	0.0723537	2.42762	1.47732	3.295	0.275772	25.9464	11.5533	8.07702	1.12673	168.39	58.8454	38.3373	5.25778	1.33118	0.220219	123.572	16.9259	4.17431	0.380317	206.084	32.4601	2.67583	0.9135	66.2181	107.377	1.96806	0.305938	29.8688	9.71319	29.8189	2.80674	321.505	15.2653	92.2572	5.44982	0.387222	0.1379	5.68455	2.27366	9.96429	1.42206	0.95	0.113137	4.33833	2.60906	58.0395	9.64556	141.297	3.10269	0.227833	0.0252201	13.0122	3.15534	219.667	4.72582	12.35	1.27671			1.10867	0.31508			4.00333	0.782326	42.315	4.78711	13.176	0.536311	1.02167	0.0079355	10.6198	1.55877	4.51294	0.833942			71.2858	5.57539	16.975	1.32256	293.71	77.7729	16.91	17.0696	6.46472	2.69765	5.4375	0.426956	2.78886	1.79306			3.75	0.975244	1.18	0.50636							26.3322	3.99199					6.38333	8.04838	6.66333	0.809355	1.89471	0.374363
0	0	0	1	1	1	0	1	0	1	0	0	0	67.7324	11.6594	11.3185	4.69361			7.76667	1.8037	107.5	46.8311	43.0363	5.68032	79.979	22.5896	24.7634	16.0643	34.9486	7.54781	22.7659	7.56513	0.0217558	0.0160678	0.348409	0.235204	4.44	8.13377	97.1208	47.6105	2.29905	0.132265	104.53	3.42876	68.7032	20.4334	3.63826	1.74993	0.725758	0.710796	0.158904	0.138308	2.31342	2.27378	2.92519	0.954549	27.9325	18.2818	8.55431	2.89973	139.116	27.9351	40.0661	6.31612	2.23206	5.11029	137.446	25.844	4.07298	0.397615	227.798	174.342	2.73935	0.875287	106.506	138.393	1.82444	0.614414	26.0306	9.17166	31.4892	3.77419	331.55	40.4399	93.4804	6.58329	0.46424	0.188795	6.41485	2.29029	10.0512	1.23376	0.902313	0.0549888	5.03795	2.50815	63.9055	9.8819	140.513	2.98053	0.214185	0.0618768	13.8702	2.46495	197.952	47.7051	13.1142	2.02066	1.03167	0.152632	1.09292	0.214004			4.25977	0.777381	40.7422	8.52151	13.4208	4.03653	1.02147	0.00766626	14.9292	5.30568	4.60332	1.04184	1.99946	1.19925	71.4403	6.91679	18.3383	4.12117	308.987	98.0566	11.5275	11.6569	7.25689	2.73969	5.55139	0.579886	4.826	6.5226	31.05	5.16188	18.8075	29.8546	2.41785	2.21188	2.38	0.619435			12.245	7.99738	27.1617	4.71909	113.893	247.923	7.26571	6.12915	14.3598	37.2828	7.98659	1.48245	2.01095	1.06714
0	0	0	1	1	1	0	1	0	0	1	0	0	56.3333	16.5247									41.64	7.03422	90.6719	0.667299	39.4354	24.0091					0.0294444	0.0238242	0.255556	0.171053			62.775	20.8243			102.075	2.58094	44.3654	0.650546	3.614	1.08329	1.115	1.22329	0.0661111	0.0343323	0.738889	0.4791			31.9613	18.2593	10.293	2.27264			37.5083	0.0824958	9.54667	14.4228	114.917	7.89603	3.79	0.325269			2.22833	1.31174			1.61556	0.443726	15.0222	2.7955	28.3111	2.75204	318.667	26.1598	88.8444	3.61422	0.781111	0.304363	7.21111	2.28773	9.68333	1.28873			8.71722	0.867039	76.7722	2.84411	140.35	3.3234	0.320333	0.105595	13.2833	2.17045			13.7	0.565685									48.915	14.1209			1.02306	0.00728075	10.4353	2.30478	4.175	0.950697			67.185	4.6562	16.15	0.353553	287.56	208.522			10.8492	1.33525																	25.5367	2.41185					21	28.2843
0	0	0	1	1	1	0	1	0	0	0	1	0	69.6444	12.3107	8.08333	1.99847			7.76667	1.8037	93.1	63.781	42.7887	5.78638	79.5858	24.1568	26.109	18.1788	32.2053	7.15646	24.1889	9.65762	0.0187467	0.0166481	0.363719	0.237725	4.675	9.0136	87.5331	34.6542	2.32029	0.14253	106.185	2.74899	68.9443	18.8571	3.19749	1.53804	0.672667	0.857157	0.166384	0.134496	2.69277	2.29305	2.56056	0.629287	25.0262	16.9827	8.49548	2.71851	136.905	40.1444	41.0881	7.22424	1.1617	0.276648	138.801	24.8551	4.15706	0.314365	243.242	208.167	2.74404	1.01288	70.4554	87.4924	1.63539	0.467823	26.2849	8.21099	31.4871	2.90512	329.61	25.2233	94.0025	7.82939	0.452954	0.210277	6.68398	2.10675	10.206	0.966921	0.926926	0.0695522	4.29395	1.70996	62.7249	9.0786	141.36	2.43138	0.169357	0.0407047	13.1137	2.19838	192.226	26.9103	13.2178	2.6474	1.0375	0.187861	1.17739	0.225743			4.25072	0.947741	44.44	9.16886	12.8563	0.887614	1.02137	0.00521621	13.3451	5.24613	4.53335	1.17706	2.14867	1.07031	70.2876	5.67204	16.9206	1.89717	313.709	84.4509	16.555	17.5716	6.20298	1.37971	5.72969	0.533851	6.81944	8.02614			26.145	41.509	2.55802	2.6097	2.595	0.700036					26.0576	3.83782			5.65667	1.78231	22.7604	43.326	8.01718	1.00252	1.97307	1.09832
0	0	0	1	1	1	0	1	0	0	0	0	1	71.5581	10.4547	11.2111	2.81373							40.9528	6.63856	84.3324	24.8314	28.1106	24.0571	37.529	8.61637	22.1328	13.1501	0.0245306	0.0189038	0.397363	0.299958	6.34286	9.22801	87.0986	41.9772	2.25471	0.145898	105.713	3.03224	67.6458	21.3277	3.94548	1.73142	0.996905	0.774088	0.138813	0.0702528	1.82423	1.20663	3.14667	0.939602	25.0087	15.3749	8.80473	3.25735	127.583	25.2944	41.8478	6.13217	3.00697	6.67821	144.618	26.7981	4.08013	0.319297	188.909	30.9647	2.42007	0.774611	71.1628	92.9022	1.72183	0.54926	26.023	8.57849	31.652	4.16375	337.215	47.5416	92.5877	4.36029	0.539204	0.214591	7.57162	2.46118	10.4086	1.36823	0.926744	0.0728712	5.2718	2.84916	63.5105	9.34758	141.128	2.71241	0.237315	0.0734964	13.9068	2.1874	205.328	52.5703	13.4527	2.29481	1.0575	0.189978	1.02314	0.182852			4.4206	0.561307	42.6571	9.28477	14.1397	4.95197	1.02159	0.00739854	14.4331	4.89033	4.19211	0.700156	1.635	0.106066	69.2731	6.5067	21.2435	5.93698	268.845	111.581			7.41804	3.1295	5.59375	0.706317	3.25278	1.59096	29	5.09215	6.315	2.82431	2.13747	1.74125	2.5975	0.667102			12.245	7.99738	26.5094	4.91529	133.564	271.926	5.3275	5.6437	22.0382	45.8264	8.65	1.59361	1.9968	1.33211
0	0	0	1	1	1	0	0	1	1	0	0	0	67	11.2339									44.4494	2.21156	77.4248	23.9828	27.5906	21.5346	35	1.9799	18.5	2.12132	0.0158333	0.0109291	0.233333	0.238824			78.8685	26.8281	2.32556	0.182005	105.713	2.64335	60.9993	19.9771	3.60593	2.25737			0.17375	0.0891771	2.94583	1.82358			33.976	10.9085	8.39303	1.39197			36.6556	5.45734	1.33756	0.276691	112.944	14.5891	4.19083	0.373129	187.019	19.0934	2.91667	1.09478	5.56111	7.8646	1.99208	0.385081	30.1833	10.1332	29.1958	3.37936	317.833	19.4165	91.6708	6.81779	0.412083	0.161815	5.99583	2.75803	10.35	1.85203			4.9225	3.15357	60.6667	12.0022	140.308	3.43936			13.5278	3.29757	217	1.41421	12.7	1.30767			1.24111	0.350386			3.775	0.954594	42.315	4.78711	13.275	0.601041	1.02192	0.00674743	10.7851	2.04068	4.64347	0.986697			71.1647	7.18561	17.5	0.984886	320.534	95.6873	16.91	17.0696	7.76944	3.56301			3	2.45764			4.295	0.346482	0.846667	0.265581							26.3642	4.44769					7.97917	8.3301	6.52222	1.08849
0	0	0	1	1	1	0	0	1	0	1	0	0
0	0	0	1	1	1	0	0	1	0	0	1	0	67.75	7.20615									43.5819	2.84341	78.9306	25.2849	34.6944	35.4387			29.3056	18.7758	0.015	0.0122474	0.319167	0.219905			104.372	17.6941	2.26292	0.194367	106.731	2.49294	66.6177	16.9214	2.98667	1.42982			0.185417	0.0689253	3.28167	1.31737			26.6852	6.33488	7.79815	1.11334			39.04	7.30457	1.43236	0.206377	126.033	24.1868	4.12396	0.433104	203.752	9.96194	2.8075	0.843488	19.2361	11.4748	2.08389	0.414562	35.8042	4.84356	30.5575	2.02119	328.383	8.20359	93.0275	5.90731	0.395	0.193714	6.68	2.64448	10.7125	1.40498			3.37778	0.77495	53.465	3.92809	141.458	3.16864			12.1578	2.75261	217	1.41421	12.4	1.69706			1.13333	0.358205			3.775	0.954594			13.4267	0.499633	1.02087	0.00545245	11.2483	1.60544	4.78514	0.736571			71.2293	7.16409	18.05	0.353553	314.639	102.147			5.32167	1.05885			3.5	3.25269					0.77	0.325269							26.0778	5.49359					7.72917	8.61936
0	0	0	1	1	1	0	0	1	0	0	0	1	68.5714	4.75595									42.6093	2.53985	84.2407	28.1034	43.0926	38.2188			35.4583	21.8614	0.015	0.015	0.303333	0.266521			104.372	17.6941	2.18722	0.149298	107.858	1.30392	58.8363	8.13631	2.47222	1.21599			0.17	0.0754983	2.83667	1.18955			23.0278	0.0392837	7.44722	1.31915			43.16	2.20617	1.50315	0.183908	138.8	13.8593	3.93528	0.260321	203.752	9.96194	2.46167	0.591272	19.2361	11.4748	2.135	0.572756	34.45	4.91808	29.7433	1.4665	329.733	9.48754	90.1867	1.98054	0.485	0.162635	7.50667	2.52777	11.1833	1.27704			3.75	0.608112	54.3033	4.35064	143.011	0.770522			13.37	2.5173			12.4	1.69706			0.967778	0.167376							13.29	0.622254	1.025	0	10.7144	1.4683	4.51352	0.609212			68.5207	5.74181	18.05	0.353553	265.685	35.6685			5.475	1.44957			3.5	3.25269					0.77	0.325269							23.8204	3.83328					5	7.07107
0	0	0	1	1	1	0	0	0	1	1	0	0	57.8	18.0333									41.64	7.03422	90.6719	0.667299	39.4354	24.0091					0.0294444	0.0238242	0.255556	0.171053			62.775	20.8243			102.075	2.58094	44.3654	0.650546	3.614	1.08329	1.115	1.22329	0.0661111	0.0343323	0.738889	0.4791			31.9613	18.2593	10.293	2.27264			37.5083	0.0824958	9.54667	14.4228	114.917	7.89603	3.79	0.325269			2.22833	1.31174			1.61556	0.443726	15.0222	2.7955	28.3111	2.75204	318.667	26.1598	88.8444	3.61422	0.781111	0.304363	7.21111	2.28773	9.68333	1.28873			8.71722	0.867039	76.7722	2.84411	140.35	3.3234	0.320333	0.105595	13.2833	2.17045			13.7	0.565685									48.915	14.1209			1.02306	0.00728075	10.4353	2.30478	4.175	0.950697			67.185	4.6562	16.15	0.353553	287.56	208.522			10.8492	1.33525																	25.5367	2.41185					21	28.2843
0	0	0	1	1	1	0	0	0	1	0	1	0	69.0606	13.1338	8.10417	2.30701			7.76667	1.8037	93.1	63.781	43.1286	6.05852	77.8235	25.641	23.6471	12.2598	33.7663	6.76328	23.3053	6.0072	0.0209181	0.0173851	0.358381	0.252315	6.23333	10.1038	88.8269	33.0697	2.3074	0.119097	105.968	2.93469	70.6245	20.5704	3.34459	1.68119	0.753333	0.967597	0.173902	0.153797	2.81328	2.64587	2.64083	0.77946	26.9463	18.8315	8.63067	2.92314	154.318	24.4567	40.2014	8.04327	1.21043	0.268012	136.235	26.9676	4.17724	0.331962	265.865	236.897	2.73034	0.919747	52.8564	89.9863	1.75124	0.442657	26.9843	8.10059	31.7565	3.28712	327.933	29.0403	94.7149	8.61245	0.462995	0.226867	6.66508	2.39389	10.245	1.06059	0.923658	0.0798674	4.33141	1.85316	61.6469	8.94829	141.415	2.70041	0.181767	0.0328155	13.0585	2.46366	191.696	28.4872	13.4229	2.68406	0.98	0.0141421	1.19118	0.223212			4.18525	0.980948	46.75	8.74738	12.7562	0.930164	1.02079	0.00567068	14.0211	5.65377	4.56825	1.10356	2.43833	1.35789	70.5851	6.24042	17.2275	1.85228	321.5	90.8753			6.05285	1.33251	6.11562	0.256859	6.81944	8.02614			26.145	41.509	2.76488	2.74705	2.595	0.700036					26.265	4.15965			5.65667	1.78231	22.4551	47.5005	8.02606	1.05095	2.10025	1.14529
0	0	0	1	1	1	0	0	0	1	0	0	1	69.9375	10.9336	10.8278	2.38348							40.7624	6.90668	80.1894	22.8024	24.3224	18.7653	37.079	8.58671	18.5348	8.02963	0.0258554	0.0182498	0.389802	0.303829	8.88	9.97858	84.7685	41.2739	2.26015	0.142306	105.385	3.15547	67.1862	21.834	4.0303	1.83868	1.11889	0.770753	0.141123	0.0720353	1.79073	1.24417	3.11611	1.02547	25.7185	16.571	8.78426	3.66334	128.444	30.9073	41.1562	6.63554	3.29952	7.21459	144.051	28.8999	4.05635	0.369717	191.488	29.204	2.43892	0.787574	102.065	103.906	1.7325	0.541638	25.1707	8.17271	31.5977	4.3536	337.956	48.9309	92.1155	4.87791	0.536756	0.213993	7.46877	2.40321	10.3373	1.27302	0.917855	0.0660584	5.31008	2.82631	64.5876	8.86265	140.669	2.95572	0.237315	0.0734964	14.0496	2.09886	200.266	51.9796	13.3627	2.29732	1.0575	0.189978	1.04733	0.179767			4.37338	0.563154	41.75	9.16183	14.4146	5.4093	1.02214	0.00800227	14.5265	4.98044	4.09953	0.729731	1.635	0.106066	68.9568	7.06149	19.6623	4.80209	266.695	116.167			7.7085	3.24748	5.5	0.5	3.59167	1.70476	31.05	5.16188	12.8	12.2049	2.37802	1.89111	2.38	0.619435			12.245	7.99738	27.1807	4.77552	166.955	301.925	5.92667	6.75448	23.2113	49.3939	8.87857	1.67661	1.95483	1.1959
0	0	0	1	1	1	0	0	0	0	1	1	0
0	0	0	1	1	1	0	0	0	0	1	0	1	68.3333	15.2753									40.275	9.36916			29.7775	24.3563					0.0425	0.0106066	0.35	0.0707107									44.025	0.388909					0.0725	0.0459619	0.775	0.671751											13.645	17.7555							2.6475	1.54503			1.565	0.615183	14.3	3.53553	29.9	0	332.5	14.8492	90.05	4.17193	0.94	0.183848	8.5	0.707107	10.375	0.671751			8.2975	0.668216	76.075	3.6416					12.075	0.813173																	1.02	0.00707107			4.6175	0.795495			66.14	6.06698			307.3	290.904																					25.85	3.3234
0	0	0	1	1	1	0	0	0	0	0	1	1	70.6667	12.7214	7.95833	1.35529							41.7496	6.64099	82.0819	19.8253	30.6634	22.4511	34.7106	8.37127	27.0583	13.8143	0.0248541	0.0190362	0.432056	0.299865	7.94667	10.4074	180.154	280.617	2.27489	0.168424	106.056	2.41369	71.2674	21.6443	3.84239	2.16173	1.32667	1.22094	0.220791	0.16378	3.11899	2.19569	2.51667	0.824958	24.1228	10.0937	8.8685	3.58927			46.1959	5.25285	1.25348	0.226198	153.419	17.2249	4.16889	0.316873	201.199	24.6447	2.67489	0.807562	14.8306	8.43341	1.91213	0.527133	29.1251	8.48615	31.0755	2.0554	335.07	10.518	92.5374	4.63791	0.502992	0.245688	7.36503	2.31357	10.6737	1.04061	0.920926	0.0694363	4.60458	1.96703	59.9372	9.74246	141.5	2.56257	0.18175	0.0265165	13.8343	2.01781	191.353	28.5183	13.715	3.50627	0.98	0.0141421	1.0494	0.176658			4.59311	0.386545	46.75	8.74738	12.868	0.777408	1.0235	0.00602838	13.9279	4.41944	4.44234	0.858313	1.81	0.141421	69.2515	5.50223	18.6217	1.02123	306.877	95.7029			6.46365	1.56146	5.45	0.512348	3.52917	1.97345			7.2	4.45477	2.10083	2.15211	2.595	0.700036					24.7597	2.81408					28.899	56.6742	7.8425	1.16471	2.54433	1.44732
0	0	0	1	1	0	1	1	1	0	0	0	0	66.75	6.55108
0	0	0	1	1	0	1	1	0	1	0	0	0	68.875	7.43424																			0.0213889	0.0102853	0.338889	0.12057															0.305278	0.230145	4.17778	2.55045									41.6208	2.79896			136.792	8.77991									1.98083	0.440825	29.3528	8.63863	30.3389	0.95457	331.139	4.26902	91.6361	3.65988	0.4275	0.151637	6.16667	1.33167	10.2306	0.587623			4.20861	1.24517	59.9639	6.5468			0.1875	0.00353553	13.0528	3.11556															12.5208	1.24333	1.02	0.00707107															6.40542	1.84614																									8.43333	1.93276
0	0	0	1	1	0	1	1	0	0	1	0	0
0	0	0	1	1	0	1	1	0	0	0	1	0	70.1429	10.746																			0.0147222	0.00817913	0.355556	0.135742															0.201944	0.110618	3.02778	1.33066									43.4472	3.73151			145.861	16.8911									1.54083	0.37766	24.5194	11.2528	30.6722	0.711089	332.139	5.98397	92.3194	2.7471	0.449167	0.158791	6.76667	1.28582	9.69722	0.357104			4.37361	1.34758	65.3306	8.85016			0.158333	0.05058	13.7861	3.00065															12.5208	1.24333	1.02233	0.0064291															6.89028	1.55222																									8.43333	1.93276
0	0	0	1	1	0	1	1	0	0	0	0	1	71.5	8.1035																																																																																																											1.015	0
0	0	0	1	1	0	1	0	1	1	0	0	0	66	7.81025
0	0	0	1	1	0	1	0	1	0	1	0	0
0	0	0	1	1	0	1	0	1	0	0	1	0
0	0	0	1	1	0	1	0	1	0	0	0	1
0	0	0	1	1	0	1	0	0	1	1	0	0
0	0	0	1	1	0	1	0	0	1	0	1	0	68.5	10.4722																			0.0170833	0.0100173	0.308333	0.153206															0.187917	0.152617	2.91667	1.86205									41.6208	2.79896			136.792	8.77991									1.74125	0.210364	28.7292	12.121	30.7083	1.00173	328.708	1.00173	93.4042	2.83432	0.42125	0.2139	6.5	1.69706	9.89583	0.135529			4.02292	1.70118	61.5458	8.40868			0.1875	0.00353553	13.5792	4.21318															12.5208	1.24333	1.02	0.00707107															6.40542	1.84614																									8.43333	1.93276
0	0	0	1	1	0	1	0	0	1	0	0	1	72.5	13.435
0	0	0	1	1	0	1	0	0	0	1	1	0
0	0	0	1	1	0	1	0	0	0	1	0	1
0	0	0	1	1	0	1	0	0	0	0	1	1	77.5	6.36396
0	0	0	1	1	0	0	1	1	1	0	0	0	62.1579	15.2835	8.38125	1.71213			7.35	0.0707107			43.2028	3.00374	68.786	21.389	21.2965	15.955	34.587	7.96776	16.4444	3.86341	0.0194286	0.0108258	0.280159	0.189641			62.7481	28.4923	2.33292	0.166245	105.682	2.20243	59.6423	17.5556	2.63712	1.99566	0.32	0.0608276	0.123238	0.0747884	2.01534	1.50808	3.635	0.756604	36.9047	18.29	7.57244	1.50616			37.7611	4.48387	1.22296	0.270349	115.31	19.3755	4.03356	0.313679	178.117	42.9107	2.81426	0.839971	43.3411	45.3127	1.85533	0.496027	28.6	8.23938	28.979	2.80732	322.905	14.2516	89.6093	6.25355	0.380214	0.10649	5.835	1.7188	10.151	1.3758	0.9318	0.0535836	4.58781	2.04154	63.244	8.84294	139.494	2.94194	0.217833	0.0393623	13.2704	2.70065	258.2	52.4185	12.5683	1.02012	0.965	0.00707107	1.18024	0.223969			3.81933	0.536456	40.3412	4.90104	14.79	3.77995	1.02062	0.00594083	9.07369	2.3189	4.61045	0.713672			70.3916	5.77061	17.4472	0.665367	299.257	71.0662	16.91	17.0696	7.71417	2.76638	5	0	2.805	1.82955			8.694	6.99057	1.1245	0.512751							26.8086	3.874	74.07	101.922	3.94	4.06767	30.1736	46.4406	6.57333	0.792815
0	0	0	1	1	0	0	1	1	0	1	0	0
0	0	0	1	1	0	0	1	1	0	0	1	0	60.3333	13.7928	8.33333	2.3094	18.95	0.0707107			98	70.7107	42.8519	2.84271	70.0426	25.0095	26.0963	30.5118	26.8	9.61665	22.21	16.4608	0.0185714	0.0118019	0.296111	0.176892	289.778	304.618	90.2497	31.7247	2.24633	0.172363	105.204	3.09041	59.6063	17.0271	2.84389	1.14989			0.148095	0.0681531	2.62111	1.45756			25.4911	8.0659	7.88789	1.00126			39.884	5.56914	1.38039	0.213188	123.85	25.8429	4.05264	0.367417	185.851	32.7252	2.77	0.735279	29.8241	20.0537	2.07444	0.495724	34.0952	4.90067	29.4329	2.91397	329.148	14.9584	89.2943	7.537	0.379167	0.145479	6.21714	1.97313	10.3786	1.31462	0.875	0.00707107	3.71889	1.2402	56.5514	5.38185	139.239	4.25469	0.27	0.113137	13.2122	2.90074	270.75	64.2878	11.9667	1.41539	0.965	0.00707107	1.12389	0.288878			3.9025	0.720989	41.9	5.37401	15.036	3.63073	1.02075	0.00477232	11.0433	2.43223	4.79211	0.638079			71.5306	5.67987	18.05	0.353553	299.981	82.9888			6.113	2.03831	5.58333	0.803638	3.77333	2.34822			6.33	3.22441	0.886667	0.306159							27.6324	4.89758					23.9861	42.7056	6.95	0.777817
0	0	0	1	1	0	0	1	1	0	0	0	1	64.4	15.3275	9	2.82843							42.8569	2.13212	79.1056	25.1399	34.5194	35.6059			27.2389	21.0152	0.017	0.0130384	0.262	0.209093	131	185.262	104.372	17.6941	2.18722	0.149298	106.244	3.40015	55.3772	9.59134	2.57917	1.01563			0.132	0.0766159	2.042	1.37943			26.3185	5.6998	7.92481	1.24674			41.6733	3.01067	1.50315	0.183908	138.533	9.81088	3.96896	0.22297	199.814	11.3221	2.46167	0.591272	19.2361	11.4748	2.2475	0.505264	32.11	4.81721	29.666	1.11256	335.64	12.8665	88.432	2.88775	0.4575	0.114419	6.604	2.17574	11.03	0.99222			4.5475	1.12129	58.622	6.77343	140.758	4.54927			13.935	2.16746	260	62.2254	12.4	1.69706			0.970833	0.136799			4.51	0.0848528			13.29	0.622254	1.02125	0.00434933	11.5108	1.99354	4.51352	0.609212			69.8656	5.4049	18.05	0.353553	262.764	29.7035			6.81667	2.53985	5.875	0.883883	3.5	3.25269					0.77	0.325269							25.4403	4.50471					3.75	4.34933
0	0	0	1	1	0	0	1	0	1	1	0	0	54.625	15.118									41.64	7.03422	90.6719	0.667299	39.4354	24.0091					0.0216667	0.0211476	0.223333	0.139244			62.775	20.8243			102.075	2.58094	44.3654	0.650546	3.614	1.08329	1.115	1.22329	0.0736667	0.052999	0.916667	0.638357			31.9613	18.2593	10.293	2.27264			39.4458	4.01537	9.54667	14.4228	127.167	21.1419	3.79	0.325269			2.22833	1.31174			1.52667	0.577293	16.9667	4.68651	29.0625	2.70323	325.8	22.1968	87.0767	5.41812	0.620667	0.308278	7.34	1.765	9.71	0.944987			7.45033	2.28658	75.5233	3.01168	140.35	3.3234	0.310222	0.076693	13.63	2.07171	286	59.397	13.7	0.565685									48.915	14.1209			1.02306	0.00728075	10.4353	2.30478	4.175	0.950697			67.185	4.6562	16.15	0.353553	287.56	208.522			8.7875	2.95971																	25.5367	2.41185					21	28.2843
0	0	0	1	1	0	0	1	0	1	0	1	0	65.303	13.5081	8.33611	2.14907	44.95	36.8403	7.1	1.81797	93.1	63.781	43.1797	5.90193	75.5296	25.6019	24.8741	13.2985	32.2474	7.81184	22.3079	6.58953	0.02164	0.0159416	0.356902	0.236219	92.1048	227.382	84.2291	32.5219	2.3195	0.140273	105.652	2.85427	67.6608	19.7411	3.18092	1.57578	0.598889	0.788006	0.158035	0.138092	2.57564	2.44559	2.54067	0.711221	28.2872	18.827	8.6198	2.91372	142.988	30.2023	40.728	7.34646	1.20757	0.243645	131.685	27.8587	4.2061	0.399302	250.542	221.652	2.74409	0.836541	46.7546	75.058	1.82301	0.452494	28.0929	7.64323	30.9699	3.48753	327.096	26.0568	93.0679	8.71853	0.427388	0.207972	6.31191	2.27754	10.2304	1.09728	0.924819	0.0686986	4.25353	1.70271	61.4555	8.07456	140.525	3.44577	0.183139	0.0295429	13.2388	2.47488	210.66	53.9414	13.0956	2.45062	0.973333	0.0152753	1.16157	0.225258			4.11475	0.901843	45.3629	7.65421	13.5433	2.53828	1.02104	0.00538533	13.5467	5.57553	4.6624	1.07423	2.43833	1.35789	70.6073	5.88564	17.4093	1.75796	321.171	83.8907			6.27126	1.64378	5.8925	0.546266	5.58185	6.63224	35.95	12.0915	22.638	36.7933	2.44775	2.31312	2.4975	0.450213					26.3672	4.15173	1.41167	1.01902	5.13333	2.5875	27.8111	49.5417	8.0041	1.1431	1.82021	1.28141
0	0	0	1	1	0	0	1	0	1	0	0	1	67	13.8095	10.0524	2.4487			5.2	0.565685	113.883	29.6749	41.6012	6.50771	80.2343	21.2744	24.3948	18.33	36.6369	8.19324	17.8012	7.31783	0.0269613	0.0190171	0.37477	0.280791	209.525	491.559	83.1171	40.3452	2.2893	0.160924	105.488	2.87789	63.9097	19.989	3.85257	1.85496	0.894167	0.772963	0.133967	0.0718211	1.65263	1.15236	2.90958	0.950683	26.8957	17.1158	8.214	3.51709	123.583	27.0437	40.7362	6.12512	2.99123	6.68287	141.984	27.3927	4.16957	0.432046	190.236	26.469	2.57801	0.851684	75.9217	99.5571	1.89568	0.54899	25.8339	7.52309	31.2764	3.82758	337.396	42.8602	91.663	4.22126	0.490227	0.201203	6.66697	2.42086	10.4127	1.21774	0.931269	0.0817391	5.59804	2.58529	65.283	8.29458	140.718	3.46139	0.241439	0.067717	13.8562	2.10153	213.87	57.635	13.1797	2.25592	1.026	0.178969	1.08635	0.232991			4.35623	0.522409	44.5159	9.98293	14.3405	5.13759	1.02163	0.00743361	13.832	4.99182	4.48573	1.01817	1.50667	0.234592	70.1202	6.87254	19.5276	4.51147	302.169	121.238			8.10334	3.05451	5.60417	0.514883	3.02571	1.5348	36.05	7.08167	6.84	3.21112	2.00417	1.65034	2.442	0.44852	4.01333	0.492172	12.375	5.90016	27.672	5.12343	133.611	271.897	4.8825	5.89716	23.0386	45.7606	8.055	1.90869	1.69206	1.30102
0	0	0	1	1	0	0	1	0	0	1	1	0	42.4	8.61974	6.85	7.14178	12	12.7279					45.7567	1.31521	97.2076	46.2514	24.2837	16.7998	37.8833	5.18033			0.0385185	0.0122894	0.383333	0.0288675					2.4243	0.0504885	102.075	1.63351	47.5913	10.5877	3.72511	2.31944	0.268333	0.0683537	0.0761111	0.0625463	0.811111	0.800231	3.05667	0.260256	26.1654	18.0588	9.02828	5.03613			42.3333	0.659966	1.41599	0.282279	144.167	9.66379	3.95669	0.225973			3.14961	0.528278	66.5	81.3173	2.18778	0.20924	22.3241	5.97886	29.9926	0.864837	341	13.1149	88.0278	1.12797	0.660556	0.358703	6.28519	2.3574	10	0.141421	0.96	0.0989949	7.17185	1.644	70.1963	4.9632	137.137	1.5617			13.4574	2.11447	250.944	25.3773	12.65	0.540833			1.12136	0.152778			4.78667	0.131993	42.6	16.231			1.03016	0.0101873	11.8988	6.44547	5.05558	0.437636			69.935	4.60099	17.7167	0.475219	340.241	121.957			9.20556	1.12351					40.75	1.76777											25.6625	4.34192					14.4256	18.0252	8.54815	3.42673
0	0	0	1	1	0	0	1	0	0	1	0	1	50.6	16.3041	7.125	7.53069							42.993	5.41616	92.4296	39.3763	24.0858	14.1263	35.5056	1.73736			0.0325926	0.0112198	0.358333	0.073598			54.5	21.8575	2.55	0.127279	101.121	1.23088	42.7106	1.89777	3.19602	2.32906	1.14833	1.17615	0.0997222	0.0495694	1.1	0.654811	3.67667	1.11612	27.0167	17.4241	11.0796	4.21761			41.8958	3.3334	6.29115	11.1313	141.667	16.4851	3.87417	0.264328	142.833	3.06413	3.2653	1.12564			1.92167	0.439327	20.0315	6.0944	29.9407	1.06029	336.083	13.1773	89.1722	2.21155	0.636111	0.273034	6.67037	1.63361	9.96	0.718853			7.45759	1.09667	72.6481	4.69449	138.05	3.18904	0.3425	0.0742462	12.4704	2.03711	276.63	47.9707	12.8708	0.938712							4.78444	0.0934127	47.175	14.3829	13.25	0.0707107	1.0252	0.0103053	9.82875	4.58365	5.21639	0.807618			70.344	5.75093	16.9542	0.764898	291.029	149.78			9.24444	0.824878																	27.49	4.42922					24.25	21.36	9.45	4.31335	3.24425	0.163695
0	0	0	1	1	0	0	1	0	0	0	1	1	63.2	17.5	9.20042	4.68148	30.9525	26.925					41.9334	5.84702	80.3577	26.4768	31.451	23.5956	35.1758	4.65469	39.0389	44.8467	0.0228279	0.0162499	0.367116	0.254118	49.9	104.353	77.2696	28.4444	2.30733	0.155482	105.124	2.65864	61.8723	22.2359	3.31032	1.71819	0.686	0.846179	0.129001	0.057469	1.81887	1.23061	2.69119	0.572969	43.3035	55.5968	8.81485	3.02795	127.083	24.7032	40.9304	6.40062	1.26715	0.250156	137.572	23.9939	4.16605	0.381429	185.963	23.0939	2.71981	0.733891	14.6538	8.46599	2.11365	0.484012	30.2586	7.18891	30.2281	2.78332	333.908	13.9968	90.4471	6.00816	0.462973	0.208495	6.58704	2.19023	10.7244	0.936599	0.941988	0.072431	4.88032	1.81588	60.9694	8.55621	139.381	3.77079	0.2145	0.0931227	14.0539	1.9668	209.515	53.323	12.7993	2.3757	0.9375	0.0742883	1.05469	0.175586			4.47189	0.326206	42.1246	12.6056	13.4826	1.5404	1.0224	0.0064065	11.6993	4.34155	4.63148	0.880557			69.6096	4.7568	17.7478	1.38947	300.987	86.2942			7.10018	2.13383	5.875	0.44017	3.53128	2.14065	37.9667	9.23598	24.2753	29.7425	2.24149	1.64969	3.06125	1.01327					26.2957	4.19103	347.158	565.75	5.065	5.4214	21.8264	44.3308	8.21952	2.14474	2.28831	1.48204
0	0	0	1	1	0	0	0	1	1	1	0	0	64.5	33.234									44.735	0.516188	90.6719	0.667299	39.3756	27.4012					0.0216667	0.0259272	0.433333	0.518545			57.525	13.3997					48.0231	4.21	1.974	1.23602			0.0666667	0.0188562	1.18333	0.730677			28.7363	22.8202	6.843	2.6064	121.59	7.33977	38.4333	1.22565			118.167	12.4922			167.85	4.03051					1.69833	0.0259272	25.9333	13.3879	27.3167	3.0877	307	22.6274	88.9167	3.51196	0.386667	0.108423	5.56667	1.31993	9.9	2.26274			6.09833	4.89082	66.8833	15.957			0.262833	0.0242773	14.65	1.48492																			8.10278	0.993878	4.855	2.21324			69.3875	0.159099			239.49	12.1478			8.27167	4.98039																	24.655	0.360624
0	0	0	1	1	0	0	0	1	1	0	1	0	63.8571	9.29926	7	0							43.1528	3.44834	64.8472	27.3463	15.1528	7.00138	26.8	9.61665	16.4444	3.86341	0.02	0.00935414	0.266667	0.216025			78.813	26.9238	2.28917	0.165471	105.463	2.90614	61.2794	19.6846	2.57458	1.32606			0.167333	0.0731304	3.17917	1.45776			23.8519	9.77436	7.39315	1.01225			38.6667	6.88573	1.38757	0.245469	114.125	26.7593	4.12333	0.43382	175.352	39.2879	2.96083	0.691422	31.0611	28.1978	1.92933	0.386326	33.9633	5.07059	29.07	3.4831	323.167	10.9418	89.7	8.83636	0.355	0.148577	6.15	2.30976	10.32	1.50897	0.875	0.00707107	3.26267	0.601306	56.62	4.33425	139.708	4.11856			12.8458	3.12882	259.667	73.9076	11.9667	1.41539	0.965	0.00707107	1.23833	0.286143			3.68	0.694766	41.9	5.37401	15.3625	4.10678	1.02062	0.00521816	10.4254	2.56533	5.02597	0.422201			71.4376	7.11024	18.05	0.353553	330.347	87.4369			5.53833	0.833911			3.77333	2.34822			6.33	3.22441	0.886667	0.306159							28.2736	5.28497					35.2292	50.3238
0	0	0	1	1	0	0	0	1	1	0	0	1	69	17.8662									44.0093	2.26978	81.9185	26.7569	20.7037	2.03771			20.5	0.707107	0.02375	0.0137689	0.35	0.369685			85.1852	15.9824	2.24333	0.160278	107.8	1.83848	53.3296	3.70336	1.55056	0.419545			0.135	0.0896289	2.225	1.47281			17.8278	7.39319	5.75722	1.07087			40.45	1.62635	1.57889	0.182276	128	1.41421	4.02667	0.292271	188.919	15.8076	2.68917	0.623432			1.9675	0.395422	31.775	4.14437	29.2875	1.06174	328.25	8.61684	89.25	2.14554	0.41	0.129357	6.6875	2.37219	11.4	0.795822			3.7075	0.908896	58.9875	5.27579	143.217	0.966379			13.8167	1.23929	228	16.9706	12.4	1.69706			1.04667	0.136707							12.225	0.883883	1.0215	0.00494975	9.62833	2.42439	5.36796	0.936822			68.5096	5.7389	18.05	0.353553	267.819	31.9736			5.625	1.23744			3.5	3.25269					0.77	0.325269							24.487	3.63134					6	5.65685
0	0	0	1	1	0	0	0	1	0	1	1	0
0	0	0	1	1	0	0	0	1	0	1	0	1
0	0	0	1	1	0	0	0	1	0	0	1	1	62.1667	13.0754	9	2.82843							42.8569	2.13212	79.1056	25.1399	34.5194	35.6059			27.2389	21.0152	0.01875	0.0143614	0.3025	0.21762	131	185.262	104.372	17.6941	2.18722	0.149298	106.244	3.40015	55.3772	9.59134	2.57917	1.01563			0.1525	0.0708872	2.3775	1.33667			26.3185	5.6998	7.92481	1.24674			41.6733	3.01067	1.50315	0.183908	138.533	9.81088	3.96896	0.22297	199.814	11.3221	2.46167	0.591272	19.2361	11.4748	2.35667	0.558062	33.3125	4.61526	29.8325	1.2106	336.05	14.8192	88.815	3.18448	0.49	0.115326	6.98	2.31717	11.2125	1.04433			4.5	1.36836	56.5775	5.77114	140.758	4.54927			14.3467	2.45561	260	62.2254	12.4	1.69706			0.970833	0.136799			4.51	0.0848528			13.29	0.622254	1.02233	0.0046188	11.5108	1.99354	4.51352	0.609212			69.8656	5.4049	18.05	0.353553	262.764	29.7035			6.81667	2.53985	5.875	0.883883	3.5	3.25269					0.77	0.325269							25.4403	4.50471					4.33333	5.1316
0	0	0	1	1	0	0	0	0	1	1	1	0
0	0	0	1	1	0	0	0	0	1	1	0	1	67.4286	14.3626									41.8833	7.18685	90.2	1.42109e-14	26.5183	18.124			16.8725	5.83717	0.0303333	0.0170945	0.35	0.291548			59.8333	22.1378			100.675	0.601041	46.35	4.0364	4.39333	3.30002			0.107	0.0496991	1.40333	0.668996			15.825	4.56084	8.78167	3.4975			40.5292	3.45287	13.645	17.7555	134.583	16.3189					2.6475	1.54503			1.88333	0.523678	23.6533	9.52431	30.3833	0.860071	333.8	11.3446	91.09	2.60682	0.635	0.368194	7.11333	1.38054	10.13	1.20395			6.291	2.52948	68.45	9.15683	141.85	1.20208	0.279125	0.0997233	13.19	1.69204	284	62.2254											49.8	12.8693	12.6667	0.92376	1.01833	0.0057735	9.7325	3.29865	4.32375	2.03324			67.62	3.91109			281.833	210.376			7.97417	2.23331																	25.3667	2.49466					87.5	65.7609
0	0	0	1	1	0	0	0	0	1	0	1	1	69.6111	14.829	8.83889	1.80126							41.8942	6.93537	79.441	18.9587	26.9445	14.4288	34.173	6.46708	23.6083	8.8727	0.0280022	0.0174951	0.440204	0.312429	12.4667	11.7751	85.1965	31.0107	2.32259	0.152566	106.326	1.70725	68.8074	22.8565	3.41607	1.63796	0.86	0.898497	0.142765	0.0653555	1.88085	1.32481	2.74083	0.86464	30.1987	14.7109	8.68474	3.66871	127.444	29.3869	43.4311	6.71683	1.25113	0.231215	144.639	23.11	4.32268	0.399985	185.657	24.1581	2.89646	0.971381	24.9744	31.2863	1.84189	0.551069	26.3635	7.45762	30.9277	2.12524	334.583	8.14227	92.2448	4.72374	0.497845	0.235774	7.13136	2.52948	10.843	1.0477	0.896486	0.112178	4.95036	1.82786	62.6291	7.38902	140.673	3.75543	0.198583	0.00271058	14.1446	2.05564	196.822	32.3222	13.4267	2.75261	0.98	0.0141421	1.0819	0.184364			4.43593	0.344292	46.8154	7.57687	12.9243	0.797611	1.02167	0.00378548	12.7577	4.10317	4.66345	1.01056	1.98	0.381838	68.9388	5.60883	18.1263	1.26687	318.423	96.8129			7.31009	1.82372	6	0	3.30333	1.7821	35.95	12.0915	7.2	4.45477	2.32536	1.88258	2.4	0.563974					25.5242	3.64509			5.44	4.85501	34.2926	58.5976	8.34733	1.66083	1.94325	1.68573
0	0	0	1	1	0	0	0	0	0	1	1	1	43.25	9.70824									45.8383	1.59836	102.759	63.9801	28.958	17.0955	35.025	2.15668			0.0385185	0.0122894	0.383333	0.0288675							101.517	1.86205	42.401	2.55206	3.59204	3.26395			0.0761111	0.0625463	0.811111	0.800231	3.05	0.367696	31	22.6274	10.6693	5.87936			42.3333	0.659966	1.33525	0.283567	144.167	9.66379	4.05833	0.200347			3.37717	0.328486			2.18778	0.20924	22.3241	5.97886	29.9926	0.864837	341	13.1149	88.0278	1.12797	0.660556	0.358703	6.28519	2.3574	10	0.141421			7.17185	1.644	70.1963	4.9632	136.4	1.27279			13.4574	2.11447	250.944	25.3773	12.575	0.742462							4.78667	0.131993	46.4333	17.5215			1.02867	0.0119304	9.7	7.35391	5.24899	0.250708			71.5533	4.00495	17.475	0.318198	345.182	148.875			9.20556	1.12351																	25.95	5.27091					17.6667	20.5994	9.45	4.31335
0	0	0	1	0	1	1	1	1	0	0	0	0	70	1
0	0	0	1	0	1	1	1	0	1	0	0	0	69.625	6.2778									43.55	3.18198	84.3333	29.2271	34.3333	8.95669					0.0197222	0.0130792	0.305556	0.178211					2.43	0.311127	104.217	0.824958	96.9667	13.3407	2.80833	0.450191			0.314444	0.21685	4.25278	2.43756									42.1208	3.50607			135.792	7.3657	3.90667	0.645824	171.667	19.3276					2.02667	0.433751	31.2861	11.4862	30.4472	0.91448	328.472	8.0417	92.7111	4.0125	0.456667	0.108465	6.38333	1.16225	10.2639	0.552792			4.45944	0.833233	60.8722	5.7831	140.133	0.471405	0.1875	0.00353553	14.6944	2.38997													40.15	3.74767	12.1708	0.748355	1.01767	0.0064291	15.03	3.4224					68.575	7.70039			312	2.82843			7.04042	0.948112																	25	4.52548							7.81667	1.73453
0	0	0	1	0	1	1	1	0	0	1	0	0
0	0	0	1	0	1	1	1	0	0	0	1	0	72.5	9.94269	14.3905	0.932623							43.2881	3.55237	85.6119	31.0353	32.7643	11.1757			20.981	2.80149	0.0122917	0.00826009	0.291667	0.169148			66.5	20.5061	2.46	0.268701	102.729	1.27868	72.0583	21.885	4.48381	1.91929			0.178333	0.101919	2.82708	1.13205			20.0357	2.87893	7.297	0.598212	131	5.65685	43.6854	3.10533	1.15417	0.536223	145.646	13.9901	4.45833	0.13435	171.917	18.974	2.54967	0.838629	580	534.573	1.595	0.362727	26.4528	14.559	30.7604	0.465344	331.854	9.1029	92.6458	2.75811	0.41125	0.161432	6.5375	1.16431	9.47292	0.599667			3.97583	1.49662	62.5542	9.51307	142.271	2.55148	0.17625	0.0546771	15.6208	1.0396	233	49.4975					1.08208	0.110191			4.76	0.0565685	38.65	1.62635	12.0806	0.551786	1.02	0.00702377	16.544	5.56358	3.85792	0.374177			72.1695	2.61697			261.542	74.1873			6.47271	1.81035	5.95833	0.0589256															28.8714	0.949543							7.77083	1.41921
0	0	0	1	0	1	1	1	0	0	0	0	1	73.8	8.70057																																																																																																											1.015	0
0	0	0	1	0	1	1	0	1	1	0	0	0	70.5	0.707107
0	0	0	1	0	1	1	0	1	0	1	0	0
0	0	0	1	0	1	1	0	1	0	0	1	0
0	0	0	1	0	1	1	0	1	0	0	0	1
0	0	0	1	0	1	1	0	0	1	1	0	0
0	0	0	1	0	1	1	0	0	1	0	1	0	67.8	8.8713									45.8315	0.0445215	65.525	2.62808	33.5944	10.0016					0.0163889	0.0100807	0.272333	0.160179			70.6125	14.6901	2.40062	0.35267	106.048	3.41474	83.4389	5.79042	3.45963	0.470881			0.155556	0.123475	2.31574	1.72538			19.85	2.6163	7.59675	0.174302			42.4972	2.56345	1.17767	0.502989	139.306	8.01055	4.11167	0.35591			2.01483	0.0822601	506.6	638.376	1.7625	0.23254	28.427	12.7413	30.9454	0.560893	304.256	35.7368	93.5917	2.49906	0.411389	0.142052	5.90156	1.82315	9.96944	0.061426			4.51861	0.852161	65.2611	6.133	141.383	1.29636	0.182593	0.00885991	15.7139	0.767632	186.722	15.9492					1.07	0.127279			4.71444	0.00785674	38.4667	1.36707	12.2176	0.535329	1.01758	0.00525198	11.7291	1.24582	3.46567	0.180548			72.5804	2.03594			354.295	56.9864			6.96528	0.682932	5.95833	0.0589256															26.7389	2.06632							7.51333	1.54071
0	0	0	1	0	1	1	0	0	1	0	0	1	68	12.2882																																																																																																											1.01617	0.00164992
0	0	0	1	0	1	1	0	0	0	1	1	0
0	0	0	1	0	1	1	0	0	0	1	0	1
0	0	0	1	0	1	1	0	0	0	0	1	1	74.25	11.1168									43.3196	3.59689	87.4702	28.4072	25.6921	1.17402					0.015	0.00707107	0.250167	0.0709464			56.1125	5.81595	2.21062	0.0839689	105.144	4.69342	67.9639	16.0945	4.81677	1.44841			0.0716667	0.0117851	1.44444	0.785674			21.8857	0.26264	7.17375	0.423911			43.325	0.106066	0.7985	0.033234	146.667	0.471405	4.20667	0.490261			2.60783	0.756369	128.6	103.803	1.64375	0.0335876			30.8972	0.278914	301.175	53.4926	90.5708	0.241595	0.257083	0.0665859	4.62733	0.809873	9.35833	0.931024	0.78	0.0141421	3.39375	1.92863	60.7333	13.0579	143.188	1.25511	0.201389	0.0404622	15.6292	0.80728	221.722	65.4467					0.992083	0.0170884			4.75444	0.0644253	39.6167	0.259272	12.1056	0.290699	1.01617	0.00164992	15.6631	6.8094	3.73025	0.554725			70.7299	0.581025			301.837	131.174			5.3825	2.02586																	27.4103	3.01587							7.11833	0.72832
0	0	0	1	0	1	0	1	1	1	0	0	0	62.1667	12.3586	13.438	4.88955	23.7133	23.2566					44.2849	2.09582	88.4441	19.9005	29.0966	16.8389	29.1933	5.57347	20.5	4.50925	0.0268056	0.0160487	0.38744	0.430005	64.0556	105.187	71.7561	31.5648	2.4075	0.228887	103.663	3.0041	1519.99	3162.12	3.41972	1.91316	0.431667	0.212269	0.124097	0.0841353	2.26667	1.69118	2.8325	0.310202	25.5981	9.26683	8.78422	3.74163	142.563	34.6858	38.8108	5.25564	1.37214	0.345149	124.317	18.342	4.10657	0.348317	187.176	29.3732	3.07181	1.20781	8.04074	7.0265	1.72859	0.613894	24.964	15.8347	30.2625	2.71054	314.01	32.8668	93.0656	5.93054	0.39474	0.142757	5.11313	2.90726	10.6208	1.78169	0.800625	0.0686894	4.11062	2.48237	60.4854	11.993	139.989	3.17709	0.181889	0.0587427	14.1083	3.40393	179.13	50.2395	11.8111	1.36507	0.936667	0.0351188	1.26965	0.243859			4.10474	0.650187	43.92	3.48673	13.3069	0.350408	1.02184	0.0052415	12.8263	4.51191	4.8551	1.06968			71.335	4.7398	17.0083	0.830913	281.913	75.5521	16.91	17.0696	6.30647	2.6168	5.2	0.264575	2.76567	1.84186			4.295	0.346482	1.67825	1.43061			4.3	0.240416	16.5167	2.95099	26.8411	3.49162					7.53667	7.32522	7.74028	2.67543	2.4	0.67
0	0	0	1	0	1	0	1	1	0	1	0	0	50	7.87401	12.55	4.87904	38.6214	14.6775					43.58	0.813211	85.8735	8.50775	41.4684	18.4075	32.1389	7.13649			0.0321717	0.0267215	0.397717	0.42049	125.75	84.4993	84.5568	32.8204	2.27496	0.19086	102.009	2.40508	1653.88	2849.48	2.56651	1.12229	0.252667	0.126021	0.146717	0.130622	2.36162	1.55365	3.11667	0.0235702	31.6035	11.316	7.37658	2.6336	122.677	5.80181	39.6917	3.29043	1.11103	0.245222	134	24.9459	4.07	0.178083	166.222	7.90452	2.26686	0.766647	86.5886	138.87	2.14398	0.449464	22.773	18.6394	28.7063	2.39184	308.805	29.8129	88.8769	1.62909	0.417424	0.128583	4.19339	2.85021	10.8843	2.50426	0.758187	0.0424392	4.98032	3.31535	59.3777	13.3876	138.076	1.95139	0.28099	0.0499546	14.7246	3.59585	212.889	71.3772	11.3111	1.736	0.92	0.0282843	1.34827	0.22384			4.74168	0.765441	44.7382	6.06701			1.02403	0.00561826	10.4879	1.39358	4.86737	1.608			70.3533	1.53787	15.9556	0.857861	277.264	55.0637	4.95	0.155563	7.73061	3.27907	5.25	0.353553	2.24549	0.720317					2.07115	1.27639	1.33363	0.37283	4.75	0.39598	15.0412	0.864438	26.7745	1.96549			16.6163	6.59913	6.9	7.07248	7.47993	0.560404	2.5325	0.265165
0	0	0	1	0	1	0	1	1	0	0	1	0	65.0833	7.86775	11.3783	3.29407	11.45	10.5359					44.4458	2.68917	77.5386	26.602	29.0941	26.5701	32.65	1.3435	29.3056	18.7758	0.0310317	0.0275274	0.258333	0.224283	4.5	6.1441	97.2161	17.2493	2.31769	0.169874	105.288	2.85622	1851.79	3709.68	2.9606	1.13127			0.152183	0.0713095	2.77852	1.39756			26.0476	4.62297	8.19307	1.31789	108	18.6615	41.2922	6.03963	1.22251	0.320961	135.781	21.3482	4.1821	0.348485	172.005	36.3997	2.6371	0.681103	48.8241	51.8862	1.93042	0.478899	24.2492	15.9227	30.5142	1.48103	331.358	7.14445	92.1288	4.63243	0.451389	0.143451	5.00509	3.42588	10.3821	1.10985	0.881417	0.0557696	3.53171	0.577972	56.2863	6.21914	140.352	2.66342			11.5747	1.91017	219.183	26.7461	12.2667	1.22202			1.1104	0.314425			4.39283	0.828611	63.6077	16.8219	13.4267	0.499633	1.01911	0.00584141	11.336	1.15271	4.42084	0.70249			71.8103	6.18237	18	0.264575	361.244	103.138			5.87417	0.946797	5.125	0.176777	2.96667	2.47857			3.875	0.247487	1.17667	0.740968							26.4659	4.49196					5.7381	6.64822	5.95	0.636396	1.37	0.367696
0	0	0	1	0	1	0	1	1	0	0	0	1	63.2308	11.8332	11.2187	4.13435	16.1214	17.1423					43.4468	2.03213	78.9098	18.3882	39.1104	24.4948	31.4708	5.00759	26.8433	13.9425	0.0314791	0.0207535	0.436294	0.28395	23.6667	36.7469	87.9352	33.8942	2.29393	0.150877	105.176	3.07556	143.317	207.63	2.79305	1.55629	0.3965	0.379716	0.168203	0.0937759	2.56514	1.23596	2.94444	0.298763	25.1286	6.15952	8.26065	1.53618	153.167	41.2479	40.2521	3.59191	1.29528	0.411937	135.415	19.1247	3.97351	0.243176	194.074	32.4694	2.538	0.389663	98.3095	107.657	1.83133	0.834128	29.0749	12.7325	30.3785	1.49387	324.104	22.0051	91.4585	3.83928	0.476547	0.131149	6.42195	2.00614	10.6818	1.08756	0.815546	0.0736809	4.13595	1.23235	59.4283	11.0628	140.919	2.2067	0.223157	0.131743	12.2689	1.90194	201.597	63.5983	11.68	1.1948	0.95	0.0173205	1.0951	0.208917			4.40203	0.729286	58.6041	17.9302	12.97	0.786579	1.02274	0.00645351	12.315	4.50287	4.78092	1.02084			69.6289	3.66186	17.0633	1.38536	300.413	100.32			6.381	1.56742	5.41667	0.144338	3.02096	1.75449	28.2	11.8794	3.875	0.247487	2.22694	1.54714			4.58	0.636396	17.1279	2.08655	25.3958	2.88621			11.4513	13.9035	5.80278	5.16889	6.54328	1.08017	2.275	0.613005
0	0	0	1	0	1	0	1	0	1	1	0	0	60.6	15.7776	13.0956	1.96754							42.38	4.17912	95.3223	12.1757	35.5984	18.2377	28.5667	6.8252	20.7178	7.06657	0.0262698	0.016059	0.301762	0.259949			110.962	72.8145	2.37886	0.208422	102.328	2.42186	898.988	2209.63	3.10717	1.11795	0.75125	0.82175	0.0747619	0.0350453	1.19738	0.819506	3.40611	1.39623	23.1072	11.2043	8.49419	2.84227	136.191	21.3104	40.9845	5.5458	5.41773	10.1846	131.819	19.2752	4.05723	0.346144	181.415	25.7295	2.51174	0.892679	93.7654	151.288	1.72417	0.365467	20.7909	15.9868	29.5525	2.02137	324.618	16.7269	91.0569	3.86692	0.528241	0.295829	5.75655	2.92325	10.2321	1.7133	0.75	0.0565685	5.48497	3.1039	65.4733	12.2677	138.891	2.41311	0.242528	0.108643	14.5042	3.06343	174.562	27.7026	11.975	2.02217	1.04722	0.253554	1.25474	0.278109			4.59972	0.525667	47.1945	8.05529	12.5792	0.713304	1.01963	0.0072131	11.3388	1.34316	4.36707	0.605309			69.9706	4.24726	16.7125	0.929494	308.558	134.73			7.17076	2.92943	5.52222	0.53368	2.9563	1.94009			9.695	7.29027	2.8477	2.59392			4.194	0.390323	16.134	2.40982	27.587	3.06304	89.0833	119.911			12.58	17.2216	7.19782	0.6917	3.0738	0.500349
0	0	0	1	0	1	0	1	0	1	0	1	0	66.25	12.5673	10.1699	3.18471	29.9	15.5563	7.78929	1.44221	79.2333	51.0966	43.5835	5.02923	80.6907	25.1711	23.03	11.2691	30.8571	6.51057	22.8762	4.98062	0.0184163	0.0153179	0.313254	0.229109	6.04444	8.95644	96.5756	43.2926	2.39339	0.147166	104.813	2.81233	118.837	177.15	3.27246	1.41806	0.585119	0.716107	0.147515	0.132408	2.4206	2.30342	2.62881	0.856884	26.8773	19.0877	9.16514	2.6642	147.977	29.6933	42.6344	7.00504	1.30251	0.291252	142.079	23.0027	4.20002	0.331907	238.495	195.111	2.85726	0.830723	186.697	328.909	1.71173	0.388549	26.5416	9.44683	31.4507	2.71839	326.74	24.3816	94.4381	7.1834	0.431227	0.193906	6.38633	2.20211	10.0477	0.950065	0.8859	0.080789	4.21366	1.51912	62.5287	7.77072	140.306	2.80604	0.194544	0.0394483	14.085	2.46054	200.144	39.8554	12.476	2.67189	0.926333	0.0510773	1.16491	0.173822			4.50699	0.841421	47.2771	11.8012	12.7365	0.84136	1.02036	0.00783309	13.8304	5.23061	4.68102	0.999059	2.43833	1.35789	71.3927	5.31844	17.4572	1.5156	321.259	85.085			6.03066	1.04686	5.83576	0.517517	5.69062	6.61446			22.3825	32.6768	2.83873	2.54063	2.595	0.700036	4.0695	0.69359	18.6395	3.22828	27.0883	4.11871	391.69	429.025	9.145	7.12682	16.4564	41.1346	7.63029	1.01336	2.03471	1.11345
0	0	0	1	0	1	0	1	0	1	0	0	1	68.4054	11.7366	14.4852	7.46566	741.388	818.777	9	0.424264	91.1333	38.7802	41.0507	5.94664	79.3984	20.4748	24.0481	17.9683	32.264	9.20653	19.7892	7.36289	0.0255326	0.0170709	0.349187	0.2979	180.224	532.747	98.3592	56.7644	2.305	0.160648	104.209	3.04537	275.405	669.806	3.47867	1.71579	0.773939	0.684092	0.119993	0.0720957	1.57431	1.25547	3.33227	1.06612	22.4684	14.1312	9.47963	3.44277	139.837	25.7801	40.6367	5.49958	2.70012	6.06244	140.667	24.5887	4.09861	0.281941	193.027	27.3235	2.64865	0.707626	112.536	117.621	1.70032	0.547505	23.0494	11.9519	31.5628	3.68922	338.247	42.0545	92.1282	5.15957	0.511511	0.193863	6.48066	2.99312	10.253	1.15418	0.837959	0.0966058	5.03064	2.49652	64.6985	9.25341	140.346	2.37794	0.220598	0.0709574	13.935	2.34945	201.316	53.3403	12.386	2.40169	0.981296	0.141696	1.10378	0.191198			4.35158	0.496848	45.9774	11.2635	14.1401	4.53041	1.02311	0.00840569	13.2981	4.85351	4.39369	0.716557	1.635	0.106066	69.2832	6.06348	18.759	4.07899	291.019	104.641			7.18081	2.7021	5.63056	0.714561	3.37622	1.74507	31.05	5.16188	10.047	4.94366	3.31446	2.48631	2.38	0.619435	4.24257	0.779106	16.6227	4.7935	27.5398	4.33811	271.156	391.859	9.3475	8.7877	18.1123	40.9103	8.78052	1.52439	2.07596	1.19091
0	0	0	1	0	1	0	1	0	0	1	1	0	67	12.6491	11.9661	0.458048							44.2301	2.56803	106.595	17.3667	30.8858	14.6872			24.7042	2.12721	0.0285185	0.0187358	0.313889	0.0800752			167.63	97.057	2.4983	0.0359979	103.408	2.51691	81.4741	42.2195	3.15875	0.542704			0.055	0.0132288	0.855864	0.482577			15.0602	0.438668	9.88708	1.43908	149.704	24.4607	46.6951	6.65368	1.36546	0.271348	151.042	19.7401	4.40918	0.273395	200.83	21.4541	3.17515	0.491215			1.6975	0.269618	26.15	13.2229	30.6448	0.650277	330.441	11.0889	92.8549	5.05887	0.598117	0.409051	7.33117	1.60726	9.64753	0.250037			5.31105	3.02368	66.9321	6.45323	137.972	0.703178	0.164722	0.00667823	14.5932	2.67947	172.625	6.54074					1.03197	0.183101			4.87444	0.630111	50.9308	8.38748	12.2688	0.662913	1.01824	0.00976121	11.9925	0.89102	4.71483	0.472284			72.7898	2.66971			426.242	77.3225			5.59312	0.499394	5.78333	0.400694															28.5497	4.41419					21	28.2843	7.1373	1.0427
0	0	0	1	0	1	0	1	0	0	1	0	1	63	12	11.0641	1.74823							41.7656	4.94363	85.7413	8.46267	32.872	17.8516	30.7583	7.57783	19.0844	6.76586	0.0411818	0.0184279	0.492374	0.252455			141.793	83.5699	2.44138	0.0444944	101.754	1.60232	164.35	249.827	2.66889	1.31885	0.834333	1.00112	0.136707	0.11646	1.82715	1.36365	3.41722	1.39271	22.9654	9.56421	9.85624	2.40251			39.9101	3.48192	7.44674	12.5028	137.062	21.6694	4.03646	0.33522	180.163	7.77294	2.73838	0.898304	257.531	15.2243	1.91835	0.629616	27.6693	13.2213	30.1452	0.466597	320.909	26.3373	90.8678	3.06215	0.618143	0.326102	6.97295	1.47407	10.3614	0.69442	0.742281	0.0456518	5.65855	2.63516	64.918	12.4722	139.868	2.2945	0.293586	0.114482	12.8856	2.19025	224.306	55.606	11.6778	2.09877	1.06056	0.242764	1.24209	0.204862			4.69131	0.786094	50.7048	8.36499	12.6199	0.646954	1.0187	0.00843508	11.1489	0.871997	5.06005	1.22191			69.574	4.37034	16.3056	1.58117	304.635	155.705			7.49509	2.30832	5.78333	0.400694	4.12267	1.50786					4.64827	1.64731			4.474	0.786303	16.7452	1.54538	27.8024	2.6097	132.625	131.84			16.9	20.953	7.54924	0.606048	2.8863	0.765514
0	0	0	1	0	1	0	1	0	0	0	1	1	69.6923	12.8211	13.0606	5.09418	14.975	17.4051	9	0.424264			41.5263	5.07348	81.2543	23.9374	29.0801	20.2709	30.6017	5.89565	26.804	11.1423	0.0204673	0.0147212	0.348455	0.259957	139.414	341.663	89.3289	46.9291	2.31521	0.143753	104.473	3.16712	236.889	452.993	3.40917	1.45682	0.626905	0.699564	0.11504	0.0623106	1.74164	1.20245	2.82238	0.808534	35.8539	51.5235	9.19225	2.89666	131.818	22.4527	43.8084	4.33898	1.22116	0.262746	146.084	15.6909	4.11446	0.301383	179.999	29.1783	2.73319	0.80714	128.546	144.438	1.68462	0.398395	25.8298	7.63962	30.9978	1.63358	329.21	20.9175	92.5466	4.13026	0.458334	0.2146	6.80496	2.41613	10.3509	0.979529	0.866901	0.0775065	4.34497	1.6625	62.257	8.37316	140.437	2.8199	0.207292	0.0423327	13.8499	2.32366	214.898	46.6534	12.1677	2.62881	0.938611	0.0546953	1.08522	0.195424			4.59118	0.35565	50.6655	13.6497	12.9726	0.894665	1.02193	0.00828789	12.6575	4.01079	4.50275	0.790204			68.8009	4.49394	17.9535	0.749949	308.573	106.616			5.90419	1.21735	5.64375	0.475005	3.03539	1.53092	37.9889	11.3473	8.6575	5.40461	2.41051	1.82249	2.96333	0.807486	3.9195	0.644102	18.2045	3.62456	26.0118	4.16384	278.317	394.704	6.8125	8.57175	88.264	252.656	8.0031	1.15093	2.28723	1.2373
0	0	0	1	0	1	0	0	1	1	1	0	0	47.3333	8.5049									43.44	0.93504	89.5146	5.388	47.992	15.903	30.15	8.83883			0.0211111	0.0183586	0.290222	0.442591			71.025	32.4916			102.3	2.85832	2001.58	3384.36	2.6485	1.35977	0.315	0.0919239	0.0844444	0.0482279	1.68333	1.43778			29.8242	13.156	6.43033	2.24311	122.677	5.80181	38.3556	2.35144	1.105	0.346482	122.778	13.3347	3.98833	0.0869387	162	4.24264	1.995	0.855599	6.5	9.19239	1.94889	0.273259	20.2152	21.9519	28.3444	2.79212	319.667	25.0067	88.6111	1.88601	0.364444	0.0892147	3.43411	2.95408	10.8	3.53553	0.75	0.0565685	4.87889	4.05285	59.6222	16.3855	138.233	2.35867			15.0333	4.33859	176.5	47.3762	11.7	2.26274			1.4775	0.00353553			4.325	0.360624	41.59	3.76181			1.02256	0.00586026	10.661	1.65323	4.12333	0.74628			69.8583	1.44143	16.45	0.0707107	259.86	52.2556			7.31111	3.88235			1.84	0.226274					1.365	0.516188							26.42	2.24515					6.96667	8.66045	7.25833	0.577471
0	0	0	1	0	1	0	0	1	1	0	1	0	67.2	8.92749									44.4759	2.70782	72.8519	27.153	17.2037	6.94918			18.5	2.12132	0.02	0.00866025	0.288889	0.258915			94.2778	3.8498	2.32556	0.182005	106.317	2.87938	66.317	20.7114	2.69389	1.59757			0.213889	0.0475609	3.70556	1.23495			28.5278	7.73889	7.50722	1.404			36.2	7.63675	1.45926	0.244021	114.75	20.1525	4.24778	0.43518	198.028	1.37493	3.07444	0.799782			2.08389	0.414562	34.7556	5.3472	30.55	2.47538	326.778	9.24562	93.4167	7.17188	0.395	0.193714	6.45	3.18944	11.0333	1.5308			3.37778	0.77495	54.8333	3.45121	141.078	3.76716			12.4417	3.83016	217	1.41421	12.4	1.69706			1.24111	0.350386			3.775	0.954594			13.275	0.601041	1.0195	0.00576628	11.445	1.90632	5.09463	0.488976			71.7946	8.66422	18.05	0.353553	344.685	101.165			5.7575	1.05005			3.5	3.25269					0.77	0.325269							27.3037	6.02096					10.3056	8.46247
0	0	0	1	0	1	0	0	1	1	0	0	1	66.2	7.25948	12.5	7.77817							43.2319	1.75447	82.3216	21.8649	29.3066	17.5474	29.0333	6.45824	19	1.41421	0.0315278	0.0120985	0.365547	0.356748			72.2435	38.2614	2.30083	0.150875	105.279	3.25995	51.4264	4.60884	2.06292	1.00369			0.151944	0.07893	2.39583	1.57129	2.85	0.353553	21.1595	1.66714	7.29343	1.44505			38.2364	2.91351	1.66059	0.191413	122.796	6.30802	3.94479	0.249017	210.685	21.9448	2.62711	0.453747			1.7826	0.850274	28.5249	16.2301	30.4917	2.07759	331.062	8.4862	92.0354	5.25701	0.462396	0.156385	6.12567	2.76043	11.1819	1.27938	0.804167	0.0836785	3.91625	1.41518	59.9417	13.5873	141.725	1.8502			12.6083	2.39248	178.217	60.3211	11.9556	1.42569	0.955	0.0212132	1.18681	0.21686			4.04281	0.421448			13.1139	0.373195	1.02367	0.0051316	10.8809	1.21779	4.76022	0.205844			69.188	4.91595	17.4833	1.01283	259.868	34.1998			6.15564	0.894631			3.38278	2.30894					1.88708	1.94847							25.946	3.63985					8.78889	5.28839			2.24	0.86267
0	0	0	1	0	1	0	0	1	0	1	1	0
0	0	0	1	0	1	0	0	1	0	1	0	1	55	5.2915									43.2501	1.06077	79.2252	6.04542	38.6987	23.7607					0.0526768	0.0179277	0.760101	0.0564257							102.569	2.02397	330.477	396.371	1.76028	0.792351			0.236768	0.13685	3.20909	0.719963			28.7207	11.6258	8.31015	2.69429			40.1	5.09117			145.333	31.5841	4.18499	0.183835							2.48962	0.338876	37.1232	9.44238	29.9958	0.288735	306.61	42.9785	89.6871	0.0182134	0.433182	0.20249	6.03561	0.61604			0.742281	0.0456518	3.8523	2.02558	52.872	8.1628	139.152	2.18921			12.0992	2.40309	247.833	53.5044					1.28241	0.272362			4.82253	1.06423					1.02322	0.00738534	10.5842	0.870909	5.91474	1.67548			71.6691	0.239102			271.988	81.2999			7.06455	2.72172																	28.419	0.821672					4.85	2.6163	7.38656	0.758814
0	0	0	1	0	1	0	0	1	0	0	1	1	66.2857	5.15475	9.00667	2.83786							42.6561	2.07589	77.2742	26.8452	40.3426	31.6865	32.65	1.3435	35.4583	21.8614	0.0184722	0.0140793	0.342917	0.231566			96.9539	20.7081	2.23446	0.154231	107.395	1.41138	73.9375	30.9244	2.35096	1.02205			0.161528	0.0639305	2.78861	0.976009			22.8452	0.317477	8.26448	1.69523			41.5678	3.16846	1.35997	0.323339	135.144	11.6674	3.94344	0.213177	188.445	31.6762	2.5406	0.507926	48.8241	51.8862	1.79944	0.708391	30.8445	8.2537	29.8853	1.23059	331.064	8.19087	90.2733	1.62637	0.467778	0.118806	7.28244	2.11207	10.8229	1.26761	0.880333	0.0146135	3.7887	0.435194	57.7844	7.81609	142.09	1.94645			12.38	2.47158	201.833	20.0347	12.2667	1.22202			0.9805	0.139011			4.37833	0.101352	62.3889	23.6017	13.29	0.622254	1.02067	0.00750555	10.8157	1.21586	4.36771	0.576598			68.055	4.7798	18	0.264575	326.624	125.309			5.77667	1.15049			2.96667	2.47857			3.875	0.247487	1.17667	0.740968							23.8264	3.12988					3.91667	5.34049
0	0	0	1	0	1	0	0	0	1	1	1	0	70.75	11.6726	13.6233	2.88861			7.25	2.05061			42.8361	3.48849	87.9363	34.5721	29.2718	12.419	26.55	1.62635	24.7042	2.12721	0.0311111	0.0161526	0.300528	0.0706312			139.115	84.5534	2.41347	0.149116	102.331	2.57826	850.536	1538.51	3.58169	0.826974	0.388611	0.00903525	0.0584722	0.012841	1.08773	0.608526	2.36833	0.254558	23.2623	14.2099	10.0956	1.07978	146.321	18.2617	45.6745	5.02599	1.20739	0.386052	152.954	14.3458	4.19361	0.420451	191.017	22.7822	2.91049	0.664115	139.748	181.795	1.57535	0.328858	20.7482	13.2272	31.1461	1.13453	337.359	16.5342	92.4384	4.21372	0.535671	0.356576	6.04077	2.8953	9.88843	0.52326			4.92731	2.58536	67.1727	5.29097	136.683	2.28775	0.164722	0.00667823	14.0595	2.4343	156.343	28.5787	10.8083	0.577471	0.906389	0.00667823	1.15098	0.243419			4.84148	0.449199	44.4481	14.6629	12.5792	0.713304	1.01812	0.00797373	15.6758	6.41079	4.86591	0.489905			69.716	6.52251	17.7125	0.477297	360.998	144.958			5.56431	0.356636	5.78333	0.400694	5.92111	1.03552			12.105	3.88202	5.16877	0.911214			3.94525	0.0385373	16.9365	1.27491	26.8739	4.92166	129.815	135.814			57.7639	66.7439	7.34153	0.817769	2.42172	1.42253
0	0	0	1	0	1	0	0	0	1	1	0	1	61	17.4814	12.0461	0.571185							41.2069	5.52317	89.3383	5.45866	35.6156	19.3577			19.4767	9.52001	0.0351389	0.0144685	0.435417	0.251696			156.88	112.26			101.959	1.89682	52.7493	13.6479	2.785	1.59002	1.1875	1.12076	0.0875	0.0440643	1.3544	0.994685	3.55917	1.93865	18.3068	2.64434	9.73656	2.92782			38.6468	2.93427	9.55463	14.416	126.861	8.94052	3.94362	0.341822			2.71432	1.09861			1.71562	0.504556	26.975	15.161	30.2336	0.488068	332.081	9.62964	91.1662	3.45091	0.628588	0.375583	7.09838	1.67102	10.1309	0.63595			5.75204	3.03323	66.4866	13.8205	140.623	2.11632	0.282222	0.159492	12.6574	2.45948	193.625	23.1577	12.25	2.6163	1.12083	0.309948	1.31822	0.221717			4.24944	0.253773	50.5399	11.823	12.9688	0.327037	1.01626	0.00743574	11.5425	0.459753	4.55019	0.507636			69.008	4.83017	16.975	1.52028	298.425	179.076			6.99708	2.55039																	27.7935	3.01333	132.625	131.84			22	26.8701	7.3623	0.724504
0	0	0	1	0	1	0	0	0	1	0	1	1	69.45	12.2495	10.7518	2.79574	22.95	25.3851	9	0.424264			41.344	5.9403	75.1175	18.9497	23.7844	12.0873	33.851	7.93632	22.8458	7.62793	0.0254242	0.0162416	0.43705	0.323569	13.1	9.69742	92.2051	52.2373	2.30725	0.158875	105.686	2.40175	75.718	22.1523	3.17884	1.43429	0.714167	0.830345	0.129295	0.0744414	1.92424	1.49827	2.77433	0.778533	22.6751	11.0452	8.85775	3.03757	141.58	17.1211	44.916	5.144	1.27347	0.262028	149.607	17.8606	4.51612	1.20589	185.747	21.3484	2.62156	0.744508	61.4114	102.875	1.6962	0.371863	26.8431	6.29025	31.4203	1.93928	328.402	23.0036	93.3201	4.53278	0.503995	0.22356	7.65486	2.40615	10.6816	0.915892	0.882662	0.0864772	4.51773	1.72399	63.7546	7.47978	140.079	4.09207	0.200681	0.0419249	14.2956	1.9097	190.815	31.8326	12.6137	3.08951	0.932917	0.0564764	1.07265	0.189972			4.58405	0.323454	45.26	10.9949	12.8493	0.742303	1.02132	0.00765865	12.5917	3.63816	4.28766	0.759037			68.8227	5.0929	17.6307	1.46987	339.911	91.298			6.4124	1.13065	5.67778	0.525639	3.96471	1.74823	29.9	3.53553	11.0288	5.11476	2.70247	1.95885	3.05125	0.932479	3.76362	0.475607	18.7502	3.97308	26.308	3.97336	410.06	522.771	11.01	8.05955	26.2141	54.1061	7.98854	0.963479	2.9281	1.72379
0	0	0	1	0	1	0	0	0	0	1	1	1	61.6667	8.32666									44.3389	3.62196			37.2037	13.8541					0.0327778	0.0243559	0.320833	0.111959									58.5236	20.1152					0.0525	0.0176777	0.733796	0.613481											1.23194	0.20074							3.29398	0.630765			1.74125	0.365928	26.15	13.2229	30.4171	0.731332	334.662	11.7917	90.9824	5.49055	0.707176	0.513111	7.39676	2.26732	9.7713	0.182015			6.38157	3.37774	70.0981	4.81095					13.7898	3.23829													50.5399	11.823			1.01602	0.0126943			4.70787	0.667692			71.3409	1.28824			438.8	104.935																					26.987	4.93142
0	0	0	1	0	0	1	1	1	1	0	0	0	66.6898	10.7097	11.8583	5.26267	245.578	709.685	9.16113	3.03217	93.579	41.6984	43.1679	3.73378	80.4488	30.4313	24.3778	25.7517	33.3396	5.61869	22.0024	12.7347	0.0263223	0.0196452	0.391982	0.256965	782.413	2769.27	96.2264	57.6258	2.30303	0.215908	103.994	2.58069	237.998	790.804	3.43137	2.57936	5.48651	25.6601	0.150978	0.138157	2.22634	1.89871	3.27255	0.730427	34.1115	41.194	8.70166	3.78555	143.733	36.1603	40.2936	5.60199	2.23909	5.85605	134.311	19.4436	4.12456	0.460368	200.622	76.0479	2.52956	0.777567	149.74	152.464	1.78677	0.787396	25.5206	9.50638	29.9907	2.46372	329.141	17.9441	89.735	8.19465	0.457338	0.241029	6.31868	2.57101	10.0586	1.28414	0.898722	0.105397	4.58146	1.91446	64.2809	8.94893	140.018	2.74294	0.19378	0.0627892	14.6296	3.98798	207.286	56.587	12.3414	1.28385	0.955655	0.0696822	1.11485	0.22874	0.508333	0.0589256	4.38227	0.63412	43.7811	17.2742	14.6516	6.01825	1.02151	0.0073471	11.6886	5.52441	4.45896	0.993875	1.38622	0.613493	68.9842	6.07701	16.8593	1.88725	312.107	90.7538	16.8193	15.271	6.88679	2.01612	5.83013	0.674521	3.13211	2.10698	31.0186	11.4645	12.3963	14.9445	3.90611	6.13499	3.62611	3.88083	4.39489	0.720187	13.4822	3.93656	25.7213	4.34112	112.694	258.982	9.2028	6.45247	68.4718	323.876	7.81579	1.57463	2.67006	1.68193
0	0	0	1	0	0	1	1	1	0	1	0	0	58.625	14.8612	12.4074	4.63911	373.157	704.369			91.9238	52.9926	43.627	2.987	83.3045	31.1491	31.1497	20.5043	34.725	6.41889	21.4534	7.05758	0.0220348	0.0137404	0.350331	0.152329	5.05556	7.37915	88.3468	31.8971	2.4357	0.149479	103.511	2.4538	114.25	190.083	2.14511	0.682344	0.20375	0.094989	0.19661	0.287721	2.74873	3.12912	3.2218	0.68434	43.6835	47.086	9.03486	2.14179			39.4155	5.4622	1.14401	0.210844	129.832	19.7013	4.1266	0.392237	197.446	46.792	2.88695	0.74244	62.2952	74.1916	2.31345	1.51226	28.8912	6.03412	29.5854	1.57641	328.065	14.5334	88.5811	6.43651	0.421758	0.144006	6.34918	1.91718	10.7107	0.991852	0.921728	0.0713176	4.26	1.31525	61.4017	6.95123	139.407	2.27652	0.21634	0.0608691	13.8513	2.38003	208.045	58.1847	12.6844	1.48606	0.988056	0.105489	1.20593	0.346767			4.3225	0.636267	49.1318	10.9954	12.9871	1.12642	1.02027	0.00751263	9.31578	3.03868	4.66751	0.905168			69.8624	4.33422	17.4542	1.07909	328.773	81.5159	25.66	9.50879	7.21107	2.2725	6.11111	0.561908	2.2875	0.487126	45.75	20.7182			2.07875	1.22552	2.7	0.424264	3.935	0.770746	16	1.69706	26.0704	3.35473	8.11667	10.2755	5.765	5.02552	29.8327	50.5093	7.7653	1.72608	1.82	0.734064
0	0	0	1	0	0	1	1	1	0	0	1	0	66.9728	11.6825	11.7085	5.38846	195.918	566.57	9.20355	3.22022	95.6879	42.042	42.9353	4.85488	80.69	30.9705	23.3663	14.2612	33.7868	5.89373	22.5354	11.3919	0.0266	0.02071	0.403524	0.256677	1617.15	6381.5	91.7119	55.1922	2.31709	0.243177	104.037	2.69817	109.263	223.183	3.11898	2.26416	3.58346	23.1983	0.160662	0.154453	2.38695	2.21079	3.31311	0.871737	35.181	38.686	8.57934	3.89993	143.572	38.5784	40.1184	5.75003	2.27163	5.85073	133.459	19.8629	4.20783	0.496606	196.768	72.5675	2.5932	0.865366	126.526	128.108	1.7627	0.625619	26.4179	9.08059	30.0047	2.14578	330.628	12.8886	90.3245	6.61086	0.449447	0.223444	6.47189	2.08856	10.2479	1.29108	0.901568	0.0980253	4.40585	1.71232	63.4441	8.62265	139.613	3.1486	0.20411	0.0614711	14.385	4.56409	210.714	56.6736	12.3926	1.27344	0.966131	0.0732528	1.09699	0.216029			4.32893	0.588091	44.5207	13.7552	14.5161	5.80236	1.02127	0.00692494	11.1606	4.75888	4.55791	1.07389	1.53357	0.79279	69.153	6.06394	16.7998	1.57737	311.528	82.6713	16.8123	13.3834	7.12471	2.67108	5.74834	0.654774	3.28072	2.23174	31.1742	12.1945	10.2778	14.1923	3.653	6.08788	3.7155	3.99526	4.21023	0.631354	14.5868	4.36124	25.782	4.31808	115.043	245.544	8.8304	6.35194	129.412	664.978	7.7249	1.48162	2.6804	1.74762
0	0	0	1	0	0	1	1	1	0	0	0	1	65.3704	11.7314	11.539	4.7107	266.082	707.031	8.41308	2.74383	87.7065	37.0505	42.3058	5.09607	81.8911	32.4202	23.5822	26.9038	34.1132	5.6392	21.763	14.0601	0.0282928	0.024491	0.399343	0.288773	783.197	2337.63	99.9188	62.7668	2.29547	0.176777	104.318	2.85425	143.963	321.915	3.03392	2.02684	5.54529	26.9593	0.136564	0.114299	2.01282	1.57755	3.35851	0.864775	34.1701	41.2751	8.90183	4.18695	147.157	40.0865	40.0804	5.85786	2.14528	5.59113	132.903	21.0296	4.12332	0.497211	192.037	53.2377	2.69181	0.943649	165.832	189.8	1.77607	0.676053	26.3196	9.09451	29.8332	2.30031	328.201	18.1625	89.778	6.90028	0.427612	0.158629	6.33547	2.21872	10.0869	1.32221	0.888956	0.0893508	4.48724	1.6163	63.8626	9.17637	139.977	2.73275	0.206245	0.0544546	14.7246	4.92277	215.909	58.1031	12.5757	1.66367	0.96337	0.0746124	1.13078	0.237321			4.38326	0.664939	44.9326	17.5536	15.0617	6.43212	1.02066	0.00710313	11.0044	5.53925	4.61109	1.08443	1.43163	0.514527	68.3579	6.4148	16.8664	1.93835	323.936	82.0574	16.2933	13.9374	6.92321	1.96538	5.64448	0.669362	3.30097	2.46201	29.8218	9.49664	11.4177	8.81252	3.8373	6.08363	3.27207	1.83545	4.31604	0.44058	13.2951	3.56211	25.6525	4.52308	107.133	217.166	9.59532	6.09021	111.443	673.666	7.99254	1.5798	2.22564	1.37031
0	0	0	1	0	0	1	1	0	1	1	0	0	64.9515	11.2017	10.6467	3.65839	275.77	598.061	12.295	8.29944	81.1157	40.2158	43.199	3.99035	82.368	26.9907	26.3047	13.7144	32.3016	5.23781	21.0204	7.34867	0.026769	0.0191525	0.386986	0.213648	6149.47	18155.9	150.116	209.757	2.34528	0.286105	103.762	2.90951	379.551	2235.81	2.87365	1.3841	0.483888	0.552718	0.196201	0.186074	3.08682	2.84796	3.28261	0.910303	27.9612	16.6396	9.27379	4.17029	146.433	36.2854	40.112	5.22436	1.85681	4.41789	134.817	17.9114	4.2308	0.4523	198.913	41.5802	2.72728	0.885842	148.809	273.619	1.95693	1.01639	27.3835	8.07256	30.2924	1.4002	330.813	14.7554	89.9374	5.14347	0.44197	0.135148	6.4284	1.73168	10.6009	1.19827	0.897031	0.0744201	4.16011	0.996882	61.4131	6.53395	139.461	2.33863	0.204286	0.0525665	17.397	9.8982	200.663	60.0757	12.2546	1.70015	1.04044	0.24992	1.15561	0.236543			4.38645	0.631239	51.281	14.9114	13.9802	4.82217	1.0211	0.00688771	11.1438	4.78866	4.63817	1.1202			68.6423	5.31608	17.3761	1.22762	337.036	83.5108	19.0776	9.96439	6.757	1.45081	5.62606	0.51232	2.87314	1.35108	32.4121	10.0279	16.8966	20.0878	2.87973	2.13638	2.4475	0.71273	3.94139	0.576812	16.0025	2.82424	25.4927	3.48717	30.8073	48.1642	7.59995	6.01628	149.874	416.147	8.02134	1.64366	2.39069	1.08949
0	0	0	1	0	0	1	1	0	1	0	1	0	69.2447	10.6757	12.3598	5.11592	251.195	625.798	9.0817	2.89136	95.3205	34.9201	42.6951	4.91056	81.8262	31.5404	24.7135	17.8748	32.5724	6.21205	23.2944	16.4671	0.027923	0.0232628	0.41071	0.328121	1961.69	8486.2	102.688	96.8441	2.33632	0.212868	103.53	2.90346	94.4084	147.429	3.39281	2.42663	10.7095	76.39	0.164265	0.155954	2.38599	2.04544	3.26626	0.831763	34.7633	38.5454	9.1242	3.59142	135.025	33.7635	40.6862	4.93364	2.72507	7.45921	135.259	16.9594	4.23135	0.634745	191.933	56.1712	2.53003	0.866128	185.468	231.551	1.85906	1.02548	26.0851	9.6514	30.2796	2.03334	330.075	15.7708	90.7495	6.55738	0.467312	0.202853	6.34966	2.14609	10.1627	1.25525	0.883966	0.0929457	4.72873	1.95084	63.8635	9.43319	139.293	3.42841	0.203784	0.0557768	14.9161	5.24964	208.165	59.4496	12.4288	1.9063	0.994778	0.129621	1.11543	0.208021	0.444444	0.26736	4.41874	0.589322	41.3894	17.3871	13.8164	4.17476	1.02031	0.00882364	12.4358	5.77657	4.62558	1.17934	1.74649	1.06878	69.4087	6.08015	17.3715	5.29912	323.653	90.1237	12.3375	10.8438	7.21166	2.13595	5.71841	0.708406	2.87211	2.19533	31.1901	10.0638	28.2957	113.879	6.86889	60.9166	3.25579	2.6109	4.08963	0.663457	15.4983	3.62932	26.6054	4.36445	112.606	243.323	8.83424	6.34295	95.8179	511.663	7.93588	1.65955	3.04773	6.33282
0	0	0	1	0	0	1	1	0	1	0	0	1	68.2333	10.9385	12.7172	5.21367	357.562	758.913	9.43204	3.38788	90.5564	35.9337	42.4097	7.18091	81.4367	30.0954	24.9868	22.2485	32.2904	5.8173	23.9584	19.3959	0.0275136	0.0283103	0.385214	0.265382	1495.96	7106.49	108.16	109.984	2.3101	0.222239	103.586	2.86448	151.176	862.587	3.18343	1.87547	11.6572	79.6833	0.160687	0.158719	2.33648	2.01055	3.39585	0.915525	33.2393	30.4925	9.47652	4.13923	138.644	37.4367	40.2062	5.233	2.13425	5.48742	133.31	17.8245	4.20315	0.639489	192.038	51.4528	2.51504	0.836888	163.353	214.093	1.81463	1.06895	25.6212	9.49467	30.132	2.09473	329.248	17.2983	90.3496	6.74769	0.465643	0.205573	6.37858	2.07823	10.1194	1.31788	0.885675	0.0993288	4.85866	2.18339	64.3534	9.52836	139.267	3.41188	0.201545	0.0537636	15.8417	7.70474	210.105	58.8828	12.4175	1.92563	0.987892	0.0915431	1.13402	0.219265	0.494444	0.45236	4.39891	0.618637	42.1566	18.5098	14.3005	5.20875	1.02015	0.00718462	11.6321	5.33804	4.56568	1.1594	1.73312	0.947343	68.856	5.83023	17.7404	5.59289	327.866	95.7042	14.1533	13.9331	7.26902	2.4637	5.65995	0.66234	2.83196	2.37342	32.5081	10.041	13.6972	16.7925	3.14186	3.9712	3.2821	2.50053	4.09319	0.712207	15.2658	4.11866	26.6888	4.23496	131.983	239.098	8.94585	7.249	102.687	555.581	8.22781	1.77683	2.6973	2.94018
0	0	0	1	0	0	1	1	0	0	1	1	0	65.0275	12.816	11.6368	4.13725	187.919	395.648			98.555	42.5474	42.986	3.70213	79.8597	23.9996	25.4956	14.0963	33.7735	12.6697	21.4906	8.08804	0.0267721	0.0193462	0.415938	0.254337	4295.93	16150.3	140.135	188.421	2.40305	0.160983	103.516	2.91794	90.2785	97.4209	2.86511	1.5358	0.926633	2.08769	0.16369	0.136734	2.54932	1.97172	3.36677	1.00935	36.6608	35.1581	9.2016	3.07688	150.33	36.4346	40.319	5.04441	1.76641	4.14366	133.9	17.1402	4.34223	0.935403	197.031	37.4766	2.86997	1.04068	157.64	253.883	1.75457	0.55809	26.5799	8.25413	30.3564	1.55765	332.605	10.6296	91.2384	4.06696	0.451074	0.138319	6.51486	1.54935	10.201	1.12244	0.906365	0.0933142	4.38316	1.39072	62.8881	7.97467	138.623	3.36277	0.212511	0.0511394	15.5669	8.28604	210.532	58.6306	12.2386	1.67653	1.02259	0.217021	1.17496	0.271843			4.35046	0.600799	51.3315	14.3269	13.5854	3.10393	1.02089	0.00703726	11.5999	5.84734	4.70754	1.28635	1.77655	1.74621	69.2508	4.82694	19.6977	16.4247	339.481	92.173	12.396	9.41665	6.81995	1.57794	5.6907	0.658589	3.0612	1.29835	34.8173	10.9572	18.4886	19.4579	2.52256	1.39942	2.49737	1.01602	4.12152	0.532787	16.2503	3.00711	26.2536	4.01064	80.5472	235.397	7.20113	5.56751	85.8908	178.568	7.92331	1.48055	2.09944	1.01234
0	0	0	1	0	0	1	1	0	0	1	0	1	65.0201	11.5276	11.6714	3.97986	331.039	621.992	13.9251	8.63863	93.0633	42.9175	42.5593	4.14539	81.7503	26.2345	29.5608	28.8829	34.2432	11.7511	21.9201	8.45377	0.0258067	0.0186857	0.380942	0.246196	1547.66	5237.81	126.955	168.616	2.35073	0.237185	103.605	3.43381	296.88	1814.1	2.95955	1.5392	4.74888	21.8588	0.153254	0.12933	2.38465	2.00082	3.41399	1.04701	39.3467	44.0455	9.88995	4.12139	154.989	40.8635	40.7405	5.01104	1.19591	0.314396	134.874	17.1985	4.28777	0.906862	206.421	48.6463	2.72843	0.970993	134.54	222.11	1.69753	0.606499	25.3803	9.29819	30.2965	1.46531	331.808	13.6593	90.9572	3.87088	0.447921	0.155858	6.37351	2.09539	10.3953	1.16318	0.888702	0.0944104	4.50269	1.5996	63.8529	8.45724	138.72	3.74031	0.197787	0.0523426	16.3937	9.42241	200.486	59.5017	12.3452	1.21461	1.00706	0.0922591	1.16934	0.261713			4.3988	0.589089	49.8896	14.8986	14.3976	4.37179	1.02057	0.00722539	11.0328	4.43393	4.55053	1.23394	1.93073	1.67446	68.4699	5.54427	19.2325	15.0621	338.893	85.2434	12.7527	9.9418	6.79232	1.77484	5.72424	0.718244	2.99807	1.37174	34.7119	10.7441	13.3107	12.615	2.66221	1.89611	2.66292	1.0234	4.09094	0.547913	16.0163	2.99189	26.1327	3.91197	47.8574	111.703	6.87987	5.29749	118.144	353.008	8.16241	1.67171	2.12329	0.973098
0	0	0	1	0	0	1	1	0	0	0	1	1	68.7179	11.2433	12.6558	5.04755	382.259	922.61	8.96426	2.52271	89.6011	39.1124	41.9129	4.56166	79.5169	30.1979	24.1036	17.1391	32.5409	8.028	23.3787	17.1164	0.0268223	0.0192475	0.387846	0.253153	1266.38	5046.24	106.847	103.505	2.32517	0.207803	103.847	2.99851	100.363	152.818	3.07292	1.88147	15.2096	84.2764	0.161245	0.15105	2.31705	2.00464	3.43263	0.965878	32.0287	29.8457	9.23471	3.51565	142.265	39.2996	40.1806	4.97055	2.03633	4.99977	133.872	17.2898	4.29446	0.745674	191.356	49.9057	2.54859	0.899295	166.33	201.577	1.80994	1.03154	25.4812	9.38885	30.1175	2.06432	331.035	14.8918	90.2767	6.23001	0.481478	0.238455	6.50992	2.08327	10.1947	1.26848	0.884619	0.102812	4.89793	2.25165	64.4129	9.42914	139.199	3.8123	0.204796	0.0542368	15.2472	6.7263	210.276	60.286	12.4318	2.00666	1.00633	0.158116	1.1435	0.212853	4.30056	9.55441	4.40297	0.586151	42.8144	16.6861	13.8619	4.49303	1.0198	0.0108264	11.3782	4.93889	4.58119	1.21067	1.75978	1.12514	68.7034	5.7998	18.3503	11.493	332.895	92.2564	13.68	12.0654	7.34387	2.51575	5.6866	0.659733	2.82904	2.1796	32.5193	9.88346	13.3423	17.245	3.87402	11.9071	3.1512	1.61087	4.05804	0.649654	15.5808	3.8015	26.5632	4.31612	112.149	245.062	8.41082	6.16526	119.88	619.38	8.24507	1.88203	2.48594	2.76511
0	0	0	1	0	0	1	0	1	1	1	0	0	63.48	13.7238	13.5375	4.1345	426.82	853.957			82.0571	52.6564	42.4359	3.72268	77.49	31.5091	28.5255	20.1939	35.5357	3.51671	23.1288	7.05342	0.0186658	0.0133784	0.350812	0.158721	68.3056	161.08	121.238	76.4698	2.39929	0.190879	103.888	2.93445	135.168	220.315	2.09475	0.77788	0.36875	0.260524	0.135371	0.0646656	2.20723	1.18684	3.63	0.558301	23.0686	8.76093	8.59335	2.77145			38.1684	6.07357	1.1215	0.170214	125.305	19.3821	4.01576	0.56311	213.97	50.7195	2.71422	0.66748	38.7056	32.09	2.31912	1.78981	29.1509	7.47196	29.5772	1.68292	324.493	14.9082	88.7567	7.47873	0.4407	0.138442	6.77007	1.6157	10.8181	0.930437	0.938396	0.0589159	4.08331	1.27348	61.7863	7.86397	140.202	2.62902	0.215678	0.080404	14.3266	2.17057	200.811	54.8121	13.2321	1.08788	1.05375	0.0053033	1.22282	0.382114			4.20106	0.593112	45.1232	10.6649	13.115	1.1224	1.02177	0.00619637	8.76612	3.26207	4.47431	0.799474			68.6664	4.64343	18.0857	0.874507	323.983	73.9405	26.8562	8.12417	6.70734	1.85427	6.25	0.5	2.72	1.41669	45.75	20.7182	9.795	3.59917	2.994	1.28064	2.7	0.424264	3.935	0.770746	16	1.69706	25.9095	3.07621	6.3175	9.12897	5.48	4.38643	33.904	54.0825	8.41651	2.0282	1.625	0.681885
0	0	0	1	0	0	1	0	1	1	0	1	0	68.0362	10.555	12.4008	6.1574	155.989	582.904	9.66177	3.87882	94.7108	39.7901	43.4977	3.72868	82.68	33.7256	24.5872	16.1092	33.2893	5.57958	22.7087	10.3031	0.023851	0.0161188	0.376158	0.227253	959.231	3173.08	90.5639	48.2717	2.34314	0.237213	103.699	2.60404	122.16	264.696	3.13972	2.51489	4.8253	27.9781	0.153858	0.14196	2.26352	1.88962	3.22816	0.708372	31.1572	21.5569	8.92475	4.36693	145.832	37.1791	40.3067	5.78897	2.69868	6.86144	133.871	19.9813	4.15108	0.479322	202.79	79.7214	2.57113	0.805741	124.671	134.76	1.77096	0.608312	26.3622	8.89094	29.9394	2.44635	329.504	14.7181	90.1953	7.36288	0.448135	0.248062	6.24215	2.23376	10.1488	1.20458	0.898362	0.0896365	4.47795	1.64942	63.9929	8.61171	139.524	3.28654	0.197828	0.0644354	14.0614	3.16136	207.909	60.0987	12.2851	1.26593	0.953217	0.0667241	1.09732	0.232706			4.32248	0.616003	43.8835	14.4516	14.658	6.31646	1.02164	0.00691236	11.289	5.21949	4.58528	1.03537	1.42722	0.687411	69.0096	6.64171	16.9601	1.52376	305.298	84.842	17.997	13.6926	6.91094	1.75961	5.81838	0.685693	3.51411	2.29517	32.9925	13.4017	12.9428	16.6117	4.14924	7.20406	4.12234	4.82314	4.27961	0.653561	14.6036	3.77797	25.6957	4.27771	134.814	281.565	8.65182	6.50218	86.4398	375.588	7.75663	1.42284	2.95993	1.73947
0	0	0	1	0	0	1	0	1	1	0	0	1	66.256	11.2761	12.3291	5.64545	307.12	820.315	8.25047	3.06675	87.1618	34.713	43.2973	4.2291	85.7428	35.5536	26.0777	32.8374	33.7434	5.25882	23.2471	15.8735	0.0271937	0.0221489	0.385091	0.287041	705.738	2215.41	98.4256	60.8373	2.29689	0.198252	103.736	2.51527	170.967	390.55	3.27562	2.34524	6.03743	30.9024	0.135888	0.113073	1.94079	1.35513	3.36737	0.755863	33.5826	43.3346	9.22556	4.6008	152.357	39.7688	39.7901	6.36651	2.10541	5.25868	132.967	21.7983	4.06725	0.483305	197.603	59.107	2.55971	0.772522	144.642	150.858	1.7749	0.69567	25.8402	9.59431	29.7963	2.65711	328.27	19.227	89.292	8.0424	0.433197	0.166446	6.25614	2.45941	9.97834	1.4091	0.886573	0.0878324	4.54839	1.55724	64.6587	9.21688	139.705	3.38585	0.196504	0.053968	14.6563	3.83462	207.818	55.5843	12.6218	1.45172	1.00292	0.164863	1.11732	0.274108			4.4179	0.682372	42.4431	20.2669	15.4694	7.24302	1.0207	0.00683363	11.5225	6.41775	4.54687	0.980389	1.356	0.591149	68.7719	7.05538	17.1403	2.07118	315.612	87.7462	17.3762	12.8922	6.92043	1.78493	5.75781	0.703154	3.15457	2.41951	32.3653	10.4523	15.3512	10.7435	4.41456	7.55064	3.41856	2.2396	4.28233	0.521794	13.2844	3.87493	25.996	4.59385	143.551	267.979	9.27083	6.23795	169.658	845.372	8.11153	1.66941	2.48193	1.5539
0	0	0	1	0	0	1	0	1	0	1	1	0	61.2308	15.9432	13.8547	4.85333	82.725	72.889			84.6083	51.9596	42.8255	4.4947	80.1489	30.7744	25.9095	15.9784	34.4818	5.4417	20.2192	5.75319	0.0191737	0.0121508	0.310787	0.157987	50.9167	131.509	96.014	49.4373	2.40374	0.204998	103.778	2.63424	115.946	189.984	3.00377	3.08786	0.2025	0.0746827	0.119296	0.0737626	1.78787	1.03995	3.23817	0.613404	35.8155	35.3004	8.74463	2.21275	169.5	45.9619	39.8395	6.04646	1.19754	0.291504	131.166	21.9972	4.15148	0.389554	209.348	60.7888	2.76466	0.834214	63.1762	72.4143	1.86626	0.562669	28.8395	5.75842	29.8445	1.48879	328.718	10.6556	90.6437	3.6924	0.447816	0.144944	6.96975	1.47593	10.7074	1.04074	0.947627	0.0629321	4.04461	1.61334	61.6614	6.2868	139.029	4.19918	0.206302	0.0619676	15.7636	9.12568	198.358	60.2593	12.9682	1.42391	1.02104	0.108494	1.21745	0.343193			4.31973	0.687176	42.9651	16.0561	12.9506	1.22644	1.02326	0.00592757	11.658	8.97422	4.61342	0.970054			69.3683	5.80857	17.9894	1.37134	330.547	87.0509	30.3717	4.9854	7.3756	2.85462	6.05278	0.863154	2.55714	1.17169	45.75	20.7182	11.7925	11.3368	2.97262	1.04944	2.7	0.424264	4.3325	0.94961	18.5875	3.32525	26.3529	3.37978	5.619	8.05873	5.332	4.47726	55.1482	103.523	7.91241	1.74242	1.79942	0.79276
0	0	0	1	0	0	1	0	1	0	1	0	1	60.3103	14.0359	14.8725	4.62796	406.975	765.348			69.25	43.2819	42.6769	3.34324	81.3032	30.2641	31.684	19.5278	34.4938	3.86028	21.7876	7.41183	0.0236916	0.0133867	0.312368	0.167364	3.20833	5.10514	72.3083	33.7164	2.44403	0.188499	103.295	2.55646	133.671	229.359	3.32876	3.5799	0.225	0.0563471	0.109297	0.0627139	1.6392	1.02486	3.3658	0.590045	39.0644	42.6847	9.16	2.58241	169.5	45.9619	40.4192	6.21621	1.18235	0.377519	135.632	21.61	3.95318	0.323553	204.956	55.3781	2.76488	0.868849	63.8667	72.8807	1.97244	0.734441	28.4276	7.32888	29.6336	1.52382	331.533	9.57354	89.4967	3.85235	0.425043	0.162836	6.31983	1.91548	10.83	0.953521	0.917083	0.0727111	4.6025	1.94391	62.836	8.38388	139.869	2.61094	0.189024	0.0459197	17.0435	10.1634	182.556	61.6913	13.1438	0.986403	1.0725	0.0420565	1.23135	0.37746			4.55116	0.663144	45.1114	11.7453	13.291	1.26717	1.02085	0.00698879	12.1763	10.7175	4.5273	0.952394			68.7292	4.34777	17.4812	1.0823	325.208	72.0382	25.815	13.4421	7.56899	3.07463	6.0625	0.875	2.15833	0.496404	45.75	20.7182	12.3733	13.1273	2.40722	1.08041	2.7	0.424264	4.48667	1.10002	17.2833	2.52603	26.0504	3.81667	6.79375	8.79719	5.184	4.542	36.8694	56.2026	8.07667	1.87722	1.41176	0.707269
0	0	0	1	0	0	1	0	1	0	0	1	1	67.7919	11.6116	12.6482	5.6698	201.164	620.572	8.38995	2.9714	83.7801	39.8843	42.1351	5.56485	84.5099	34.5384	21.6247	13.3771	34.7978	6.15152	21.339	11.2274	0.0243376	0.0203333	0.36018	0.264803	588.485	2290.09	93.4457	58.6951	2.3116	0.189219	104.228	2.91388	137.828	289.794	2.94822	1.90944	5.95728	30.1074	0.127783	0.099683	1.87467	1.51273	3.47602	0.949137	31.335	30.6121	8.96519	4.53014	150.896	38.1629	39.8022	5.82597	2.03057	4.83449	132.914	20.2099	4.22619	0.528343	190.958	41.5645	2.62294	0.874841	111.063	99.0541	1.71972	0.63255	25.0906	8.57191	30.094	2.50894	328.92	17.5012	90.3949	7.73262	0.435128	0.138397	6.41724	2.24057	10.3275	1.24799	0.910714	0.0965139	4.66776	1.803	65.3192	8.54879	139.495	3.48424	0.199533	0.0548631	14.6393	4.60541	198.87	57.3386	12.6348	1.21867	0.989427	0.0777042	1.10809	0.246444			4.35129	0.599381	43.4604	14.6215	15.1772	6.84405	1.02111	0.00690524	10.8524	6.09011	4.56614	1.0527	1.37452	0.584033	67.7833	6.93148	16.9879	1.61528	314.237	85.5816	18.5132	15.1692	7.16245	2.17544	5.73035	0.677595	3.40461	2.50279	31.9304	10.7077	13.0632	11.5756	4.48138	7.30328	3.5387	2.04883	4.21505	0.559449	14.0079	3.80619	25.4621	4.50238	116.866	244.047	7.35318	5.66955	242.792	1127.57	7.92219	1.36662	2.42568	1.75932
0	0	0	1	0	0	1	0	0	1	1	1	0	65.3182	12.8962	10.8701	3.57572	319.306	716.883			81.8205	40.8241	42.5225	4.23343	77.1209	23.15	25.9551	14.1619	33.4018	5.35093	21.3439	6.94624	0.0273283	0.0208778	0.399494	0.224466	6813.87	20593.8	174.878	231.779	2.36826	0.170571	104.083	2.99311	109.217	122.836	2.68898	1.28512	0.769653	1.47861	0.173224	0.14557	2.69079	2.11197	3.26648	0.659332	27.8026	15.2273	8.65527	2.19238	157.234	48.0204	39.2208	5.93001	1.98681	4.92536	131.21	19.5415	4.36296	0.676909	206.727	43.3116	2.7468	1.02475	173.429	276.193	1.80639	0.564895	27.3067	7.862	30.1482	1.3931	330.917	11.4081	90.5023	3.9813	0.45217	0.152406	6.5253	1.57751	10.3463	1.07572	0.916776	0.101363	4.15618	1.14225	61.6547	6.8581	139.322	2.87922	0.214683	0.0535348	14.5281	3.50351	208.772	63.0198	12.4231	1.67392	1.08556	0.288996	1.17074	0.264854			4.27557	0.735261	52.1784	15.9772	13.9467	5.73883	1.0198	0.0064933	10.6296	5.15576	4.63193	1.28592			68.0527	5.40755	17.6552	1.53189	342.333	86.5549	19.2897	9.75744	6.70695	1.42059	5.62274	0.61652	2.90978	1.35147	32.5533	9.48848	17.5446	21.3598	2.9182	1.61207	2.42643	0.648378	3.84083	0.829762	15.6268	3.3809	25.4304	3.28587	28.5778	44.4604	6.95579	5.41862	127.264	275.37	8.00613	1.20621	2.39444	1.00493
0	0	0	1	0	0	1	0	0	1	1	0	1	64.1358	10.882	11.2035	4.14863	318.403	618.143	15.6417	9.70877	64.9106	35.6628	42.3472	4.46502	80.5864	26.7155	27.0131	14.3936	32.7903	4.86932	21.06	6.67004	0.0251684	0.0200569	0.348836	0.220008	2249.52	6602.13	161.913	217.566	2.32133	0.291451	104.269	2.82816	444.112	2416.63	2.78053	1.34353	0.641986	0.737955	0.163184	0.138721	2.58121	2.17975	3.40141	0.924294	27.0448	16.4878	9.52892	4.54407	159.344	50.4035	39.6254	5.58115	1.24096	0.323832	133.215	18.5831	4.24908	0.562546	208.604	42.4726	2.78051	1.0304	183.61	277.883	1.76705	0.630785	25.8751	8.05428	30.1771	1.41215	332.458	10.2503	90.2873	3.30968	0.460435	0.138935	6.52895	1.69645	10.4737	1.36816	0.91544	0.104898	4.28372	1.07577	62.8457	6.09929	139.431	2.68038	0.1938	0.0450359	17.2794	9.13361	196.441	58.7447	12.2143	1.04695	0.998917	0.0683689	1.15758	0.260746			4.35284	0.647613	50.1111	17.151	13.4948	2.78142	1.02005	0.00648518	10.8277	5.34957	4.73341	1.2724	1.71222	0.823387	67.8133	5.33667	17.7343	1.53496	341.077	82.5352	22.1625	12.8216	6.61895	1.4596	5.59602	0.631445	2.82652	1.31144	32.74	9.27861	14.4118	14.3456	3.0536	2.26688	2.44786	0.669836	3.87861	0.500945	15.998	3.35631	25.6033	3.91614	35.75	46.5215	7.22677	5.59714	173.284	477.527	8.25076	1.72901	2.34399	0.977967
0	0	0	1	0	0	1	0	0	1	0	1	1	69.8238	11.303	12.9073	5.46964	327.726	735.415	8.872	2.49087	86.586	33.9378	41.9204	4.24103	82.4824	38.9625	25.1811	21.9762	32.9369	6.14822	23.9867	20.5579	0.0264334	0.0167859	0.38072	0.218902	1709.9	6703.03	107.808	109.901	2.33076	0.198385	103.844	2.89874	106.88	177.984	3.05108	1.68425	13.7097	86.476	0.15779	0.147885	2.3357	2.05464	3.4122	0.910327	32.7149	35.9171	9.29903	3.83228	140.474	38.3741	39.9593	5.03642	2.15437	5.42935	132.979	17.2269	4.30647	0.758261	192.62	47.0699	2.57533	0.868075	171.72	209.246	1.81373	1.18547	25.5819	9.36478	30.1311	2.06849	329.75	14.836	90.4398	6.51889	0.461797	0.188017	6.43297	2.06482	10.133	1.23711	0.889181	0.0994957	4.75366	1.95207	64.5185	9.22916	138.931	3.80555	0.200984	0.0551079	14.9662	5.97943	206.269	61.2312	12.6961	2.51055	1.00081	0.099147	1.11844	0.206084	0.444444	0.26736	4.37347	0.582027	44.3206	16.6123	14.0023	4.9499	1.02012	0.00649307	11.537	4.97343	4.64829	1.22247	1.69015	0.909504	68.752	7.61351	17.1888	2.44949	326.621	95.9867	13.8125	11.5836	7.20201	2.21643	5.72884	0.713789	2.93439	2.44719	31.3509	8.61793	29.9174	134.105	3.65661	5.11075	3.13597	1.58647	3.95933	0.672382	15.5725	3.92757	26.5856	5.9659	160.528	280.496	8.78106	6.34235	147.641	672.799	8.21469	1.73697	2.79254	3.29215
0	0	0	1	0	0	1	0	0	0	1	1	1	65.1863	11.7656	12.084	4.34859	234.696	429.272			86.6778	43.6762	42.1365	3.85662	79.6713	23.0568	24.9055	14.4963	34.6755	12.4185	20.8869	7.20993	0.0277998	0.0203075	0.408796	0.262071	683.074	2638.74	138.374	193.758	2.3847	0.154716	104.076	3.96664	100.944	102.238	2.8894	1.97017	0.896703	1.99285	0.156977	0.13239	2.42358	1.9326	3.48769	0.960211	35.4761	32.3516	9.18961	2.97391	158.966	44.8794	40.3083	5.16334	1.23608	0.316219	134.122	16.9994	4.40485	1.02877	200.686	38.3351	2.77419	1.08187	155.273	249.397	1.68527	0.531228	25.2576	8.27499	30.1955	1.36549	332.251	12.7997	90.6804	3.65746	0.468749	0.143581	6.63967	1.58844	10.2713	1.16329	0.910933	0.109966	4.61314	1.60734	64.2948	8.03571	138.285	4.69495	0.202837	0.0470101	15.7423	8.96412	203.762	59.265	12.3813	1.20968	1.00007	0.0915178	1.1918	0.330058			4.4237	0.614673	51.8236	14.6755	13.7027	3.17656	1.02032	0.00703257	11.049	6.4428	4.57899	1.30777	1.77655	1.74621	68.2163	4.86866	20.019	16.5542	347.963	91.7435	12.8425	9.57039	7.01177	1.91306	5.67483	0.724281	2.80266	1.21934	33.7695	10.8662	17.624	15.2991	2.6862	1.46251	2.46591	0.955329	4.12603	0.55549	16.0387	2.84204	26.1208	3.83035	53.5645	140.246	6.98914	5.32279	126.225	375.114	8.18258	1.52767	2.10371	0.951752
0	0	0	1	0	0	0	1	1	1	1	0	0	59.9973	12.489	11.7868	4.83419	156.522	514.861	9.46417	4.09445	107.979	46.1103	44.0369	3.76384	79.9479	22.0221	31.8445	41.8742	33.905	6.01417	30.2017	51.3014	0.0281837	0.0182549	0.415441	0.238058	512.104	2004	106.623	107.623	2.39279	0.176329	103.24	2.59057	153.147	560.823	2.70353	1.43993	0.722236	1.7889	0.147809	0.109896	2.1999	1.93498	3.186	0.748302	35.4879	29.0327	8.91577	2.70301	136.449	42.3934	41.6054	5.02041	1.39862	1.84149	138.955	18.9081	4.1696	0.882328	193.619	60.5417	2.74363	0.886671	94.6998	95.7796	1.99474	0.780874	27.9037	8.85061	30.1617	1.71819	328.431	23.7118	90.3568	4.66579	0.450798	0.147076	6.25429	2.12358	10.1791	1.21745	0.864048	0.0836475	4.68035	2.16975	62.3379	8.67821	138.414	5.38972	0.208266	0.0612834	15.4164	8.00188	213.576	58.2921	12.275	1.36254	0.976536	0.190544	1.15276	0.297056			4.5866	0.581313	46.5444	12.3894	14.6813	5.99024	1.02228	0.00791761	11.3291	4.44003	4.64378	1.10415	1.77833	0.691904	70.0659	5.14039	17.3727	1.66737	322.916	91.288	13.1038	11.5628	7.3392	2.43113	5.56244	0.613649	2.722	1.45662	33.7645	10.6689	12.7611	13.2676	2.35846	1.30117	2.52598	0.884931	4.41831	0.886239	16.2576	3.55698	25.914	3.96875	87.0028	204.454	5.41829	4.51106	68.8482	234.688	8.29898	1.73165	2.73942	3.47271
0	0	0	1	0	0	0	1	1	1	0	1	0	64.6244	11.2782	11.6799	5.22135	86.4467	281.202	9.17647	3.29338	107.977	34.9147	43.4708	4.80436	81.8976	53.21	25.6488	19.1781	33.4245	5.81188	23.6136	18.1252	0.0257426	0.0206053	0.40207	0.264226	957.305	4739.11	96.8001	74.9848	2.37295	0.194898	103.72	2.73043	94.0099	232.563	3.2682	6.67965	4.20258	29.1113	0.137556	0.123519	2.04862	1.63387	3.30034	0.966603	35.2677	49.1803	8.96125	3.16378	141.565	45.0673	41.1921	4.80141	1.72775	4.06242	137.267	17.0931	4.19378	0.854386	190.172	57.0173	2.69722	0.822854	146.924	188.564	1.8887	1.89114	27.2268	8.93825	30.2709	2.08379	328.804	20.287	90.6853	6.19376	0.466868	0.30123	6.54371	2.09324	10.2585	1.19993	0.880018	0.0914816	4.56483	1.90508	63.3389	9.14338	138.921	5.66233	0.202685	0.0766815	15.2674	6.75656	204.579	75.4988	12.541	4.42457	0.981456	0.113594	1.11352	0.210208	1.13833	0.94988	4.51375	0.584595	45.1088	14.7087	14.328	6.00171	1.0205	0.022986	12.4922	11.2727	4.68607	1.10162	2.03416	2.26144	69.8675	5.74414	17.5112	2.86587	314.205	89.2259	10.4168	8.52577	7.0772	2.33706	5.69062	0.665613	2.71953	1.57779	31.7563	9.15918	23.0651	111.555	3.93305	25.9391	2.9389	2.12211	4.53266	2.99695	15.1774	7.16153	26.2262	4.72633	102.285	227.022	7.02423	5.78275	96.1802	746.246	7.93618	1.6431	2.68183	2.46065
0	0	0	1	0	0	0	1	1	1	0	0	1	64.0253	11.5367	12.2402	5.14643	156.126	493.96	9.57896	3.25115	108.718	38.8113	42.8317	5.10332	81.8159	32.4745	26.1369	22.8502	33.167	5.48262	23.2033	13.3671	0.0266321	0.0191356	0.409888	0.269058	1166.1	5391.55	100.964	113.506	2.35485	0.170413	103.529	2.88944	128.403	940.531	3.27537	6.39449	4.47798	29.8713	0.135431	0.107384	2.03864	1.49961	3.36676	0.998223	36.4331	42.6554	9.59169	3.54176	141.004	48.2325	40.9948	5.16701	1.50875	3.01581	136.3	18.4847	4.18241	0.852421	188.274	51.9854	2.72705	0.881008	154.431	185.297	1.95456	2.20887	27.1669	8.98545	30.1602	2.10269	326.905	23.7682	90.3538	6.08547	0.460574	0.268768	6.41707	2.10683	10.2647	1.18058	0.874672	0.0955301	4.62867	1.812	63.553	9.22678	138.789	5.52201	0.207651	0.0775312	14.9196	5.23435	210.512	82.3713	12.3301	1.30694	0.97933	0.116994	1.12192	0.219752	1.44417	1.35172	4.50488	0.609832	44.5682	17.0197	14.9228	6.86354	1.02044	0.0256651	12.2315	10.5118	4.69835	1.1811	1.87048	1.84317	69.2418	6.42326	17.46	2.94807	311.897	86.8992	10.9988	8.74523	7.17546	2.25555	5.65106	0.613892	2.61977	1.52712	30.9266	9.50531	22.8878	105.667	4.42547	28.1721	3.04193	2.66133	4.2334	0.716954	14.4066	4.33243	26.2441	5.30774	118.945	249.465	7.70852	6.01869	115.817	909.039	8.60231	1.85654	3.01899	4.90014
0	0	0	1	0	0	0	1	1	0	1	1	0	57.1749	13.1841	11.3818	4.26382	96.3348	221.829	9.255	4.09827	121.784	48.1289	44.3888	3.11094	80.0719	22.7972	30.8604	20.0026	34.7306	6.2409	24.7586	16.7182	0.0621289	0.474694	0.452905	0.601798	520.374	1988.49	96.9751	95.5882	2.428	0.17519	103.224	2.61742	106.059	292.044	2.44779	1.22573	0.529512	0.662032	0.162172	0.140517	2.27165	1.90333	3.27274	0.916059	41.2826	49.5008	9.0015	2.57944	137.918	30.3677	42.4197	4.70605	1.38567	1.72536	141.815	16.8566	4.28089	1.0567	184.017	38.1274	2.81814	0.817366	85.9338	91.818	2.02981	0.65106	28.6355	7.52464	29.9584	1.70299	329.876	20.1534	89.8384	4.36966	0.457381	0.148529	6.45342	1.90715	10.2185	1.0922	0.871488	0.0943356	4.57413	1.77085	61.7794	7.91524	137.582	9.14513	0.221617	0.0648023	14.9741	7.78699	216.145	58.0376	12.3672	1.08175	0.947562	0.0919927	1.1755	0.330882			4.72938	0.569494	47.8416	13.1946	13.833	4.50038	1.02286	0.00813188	11.0915	4.34532	4.73897	1.10052	2.24333	1.81374	70.4208	4.40084	17.7819	1.772	323.525	90.2197	11.4394	10.0748	8.06522	6.63743	5.60859	0.625403	2.92506	1.75392	35.7984	9.52156	11.7168	14.322	2.47252	1.61662	2.57604	0.876311	4.43302	0.739324	15.9919	4.43799	26.0556	3.76043	116.575	260.865	4.96854	4.05748	45.9485	121.852	8.2407	1.80296	2.33535	1.81485
0	0	0	1	0	0	0	1	1	0	1	0	1	56.6483	13.6953	12.0172	4.66499	137.588	457.874	10.925	4.16833	116.928	44.4436	43.9153	3.49883	80.3378	22.4946	31.9062	24.214	33.7329	5.1741	25.2788	15.3922	0.055506	0.422811	0.442708	0.550179	718.093	2425.62	95.6981	89.5844	2.40619	0.147198	102.933	2.67789	127.3	406.304	2.61457	1.28666	1.07698	4.48848	0.150794	0.136353	2.08329	1.47975	3.40329	1.09383	43.1625	62.0008	9.49875	3.14768	141.574	31.2538	42.1131	5.29777	1.32147	1.60282	141.769	18.3326	4.22198	0.993868	191.889	50.2594	2.84398	0.852907	97.1017	114.621	2.01008	0.682336	27.9395	8.50878	29.7987	2.0201	328.048	25.0253	89.1415	5.02075	0.459897	0.149542	6.4993	2.25084	10.2938	1.17274	0.862943	0.0908964	4.6364	1.81857	62.105	8.53208	137.521	8.48212	0.214166	0.0596369	14.8117	6.58888	214.771	58.9318	12.2797	0.99169	0.966297	0.0890017	1.17944	0.328346			4.739	0.584941	45.3257	12.4679	14.1896	5.72848	1.02239	0.00804957	11.4353	4.62815	4.78972	1.15599	2.2859	1.48087	69.9704	5.26096	17.3881	1.71506	336.784	92.6435	9.53292	7.79968	7.89206	6.13405	5.563	0.688859	2.78921	2.07312	34.1428	9.03508	13.2968	13.6829	2.59741	1.8215	2.5756	0.93525	4.4774	0.723524	16.3211	3.8162	26.1042	4.03223	123.764	278.185	5.70817	5.06599	54.9417	202.078	8.69872	1.98026	2.4233	2.87478
0	0	0	1	0	0	0	1	1	0	0	1	1	63.1851	12.0944	11.8999	4.9453	120.866	495.877	9.76945	3.36717	106.945	37.2223	43.0519	5.57696	81.1798	31.8283	25.6914	21.1551	33.8202	5.68295	23.4503	13.2381	0.0343625	0.228501	0.419692	0.365209	1258.49	5662.18	97.5448	90.5714	2.3653	0.185196	103.682	2.96631	118.84	470.44	3.22683	6.44355	7.14232	48.1177	0.137245	0.117151	2.04169	1.59732	3.38173	0.996848	36.5738	46.7222	9.48253	3.54949	141.788	52.5309	41.2572	5.13775	1.54589	3.13235	137.459	18.0312	4.25593	1.16465	187.399	46.8516	2.73012	0.870215	137.263	166.681	1.93055	2.12905	27.0664	8.96062	30.1536	1.92787	329.636	19.479	90.2388	5.59583	0.459903	0.262366	6.52122	2.13148	10.3074	1.1393	0.882707	0.0904617	4.55729	1.7452	63.4536	9.11604	138.42	7.86285	0.20921	0.0794727	14.7622	5.66719	208.094	79.1991	12.4211	1.29846	0.997421	0.155974	1.13106	0.228079	1.13833	0.94988	4.55236	0.618285	45.2426	14.4384	14.1728	5.60249	1.02083	0.0248258	12.1488	10.5806	4.71986	1.18441	1.97075	1.74497	69.0986	6.07112	17.5487	3.02152	312.877	86.451	11.1626	8.87599	7.24691	3.71099	5.66278	0.64014	2.74859	1.64818	32.5964	10.1159	21.0757	102.403	4.03919	26.918	2.82058	1.34294	4.18956	0.790834	14.5568	4.34601	25.9831	4.9386	119.856	253.219	6.80249	5.43584	106.326	845.95	8.43892	1.76789	2.60533	2.44545
0	0	0	1	0	0	0	1	0	1	1	1	0	61.631	11.9967	11.1915	4.18981	133.896	366.397	9.65135	3.41483	109.588	42.8642	43.6639	3.65252	81.8451	25.2595	27.2382	15.2571	33.2204	5.74404	23.5088	11.9366	0.0289172	0.0204267	0.421647	0.27381	1790.4	8888.43	103.881	112.467	2.38677	0.219791	103.503	2.61366	90.6181	194.16	2.66801	2.33202	6.78828	66.3624	0.159222	0.125261	2.30273	1.82477	3.1744	0.720188	37.2771	38.1523	8.93072	2.49576	141.173	39.0428	41.5097	4.93061	1.66571	3.74008	139.632	17.7157	4.25209	0.962552	187.123	40.0496	2.62154	0.790521	115.557	181.196	1.91749	0.603335	27.1094	8.73383	30.0596	2.10072	329.852	22.0001	90.0907	5.09877	0.470344	0.162857	6.45065	2.05524	10.2193	1.1002	0.883065	0.0859055	4.65163	1.82425	62.6392	8.3388	138.828	4.52765	0.212431	0.0592144	15.5417	8.05331	214.947	65.8521	12.2111	1.599	0.977179	0.16431	1.14279	0.256487			4.64357	0.547334	49.4966	13.3263	13.8448	4.18875	1.01937	0.0544512	11.2825	5.06863	4.55171	1.04582	1.57651	0.571938	69.5859	5.03068	18.2853	10.496	330.085	89.6563	11.9929	9.27345	7.27501	2.17184	5.61981	0.559531	2.69958	1.3473	34.5173	10.8719	13.2813	20.478	2.63435	2.73198	2.42871	0.775318	4.31515	0.994731	16.1493	3.64989	25.8861	3.93422	90.5301	198.151	5.78486	5.25569	52.3472	147.022	8.21842	1.60695	2.43845	2.04274
0	0	0	1	0	0	0	1	0	1	1	0	1	61.8202	11.6143	11.9884	5.16651	234.443	712.506	10.6153	4.97517	109.679	49.6854	42.9097	3.88385	83.3594	26.2799	30.2792	60.7735	32.7067	5.61782	23.1006	13.3466	0.0282646	0.0210051	0.407482	0.279059	1947.62	7314.06	100.64	105.19	2.35545	0.196103	103.459	2.65354	136.428	852.948	3.06727	6.50993	8.31055	65.4638	0.155598	0.122217	2.18922	1.5932	3.21446	0.783795	39.4144	45.6565	9.56138	3.29137	139.878	37.5927	41.5277	5.19943	1.41806	2.26309	140.115	18.4729	4.2008	0.897996	191.373	47.4536	2.64853	0.824685	114.473	165.575	1.92376	0.644521	27.0423	8.82193	30.0783	2.0915	329.664	22.8234	89.7008	5.74865	0.467478	0.157413	6.46227	2.10992	10.2684	1.20923	0.877961	0.0865296	4.73654	1.8889	62.7499	8.37604	138.816	4.45651	0.206647	0.0592646	15.9494	8.37258	215.277	66.6385	12.0986	1.20304	0.9835	0.117641	1.13846	0.238534			4.65552	0.563927	47.2091	12.2562	13.8763	4.83616	1.0219	0.00782789	11.8336	8.56942	4.57158	1.06344	2.00122	1.55201	69.1972	5.36709	17.7977	5.88376	333.021	85.7046	11.9491	9.32464	7.28634	2.11919	5.63438	0.544849	2.69856	1.42483	33.8151	9.73319	13.9423	19.1977	5.16034	42.7905	2.57808	1.15789	4.2329	0.728155	16.4622	3.25304	26.1951	3.93979	99.0493	218.772	5.72293	5.11249	62.7866	228.315	8.59803	1.70037	2.42543	2.55534
0	0	0	1	0	0	0	1	0	1	0	1	1	66.9066	10.9825	12.6429	5.18298	198.422	637.817	9.37922	3.35376	103.141	38.2538	42.6506	4.83479	83.9654	37.6791	26.4368	24.1575	32.4407	5.84703	24.1318	21.738	0.0261025	0.0186722	0.388821	0.247749	1388.56	6535.77	99.4579	102.292	2.34608	0.205994	103.531	3.08556	94.0224	332.691	3.30953	4.42856	11.2951	104.48	0.147723	0.126265	2.15648	1.72545	3.3626	0.982745	38.9462	56.2208	9.38247	3.58018	139.518	44.4539	41.0046	4.93193	1.87083	5.07648	136.669	17.3429	4.22592	0.963637	191.014	56.7315	2.61134	0.858587	158.224	204.609	1.9115	2.02691	26.3473	9.22962	30.1804	2.0554	329.254	19.5989	90.4717	5.90053	0.472596	0.223383	6.47785	2.12577	10.1305	1.2076	0.87785	0.0935005	4.84434	2.47874	63.9192	9.3349	139.019	4.67526	0.203938	0.0662371	15.1987	6.27881	209.317	72.8034	12.3962	1.82786	1.01162	0.20158	1.12287	0.236206	7.15542	17.734	4.50978	0.590688	41.9079	16.4509	14.0521	5.14406	1.02062	0.0194237	12.2915	7.82692	4.61529	1.16582	1.86829	1.37579	69.6273	6.07381	17.9195	6.95027	320.728	88.3923	10.5427	8.51231	7.37469	2.85945	5.68047	0.625894	2.79222	2.92629	32.6697	9.68808	22.2393	87.2501	3.79444	19.0097	3.01417	1.56013	4.15711	1.34229	15.5842	3.79214	26.9028	4.74693	108.046	231.773	8.05826	13.9568	86.2963	592.262	8.28029	1.77301	2.53096	2.43504
0	0	0	1	0	0	0	1	0	0	1	1	1	59.8944	13.1966	11.8217	4.90545	182.84	735.056	10.9223	3.44913	116.646	43.4526	43.3781	4.38322	83.2723	30.5196	28.67	18.8174	33.7584	7.47574	23.671	14.4126	0.0399855	0.291557	0.415528	0.453805	576.17	2507.14	103.329	107.473	2.38062	0.19669	103.255	2.85985	87.7257	188.235	2.70874	2.4648	5.85338	55.1858	0.161412	0.130589	2.29679	1.6409	3.3273	0.955406	42.4109	51.5999	9.5243	3.16499	141.497	48.9411	41.8569	5.02037	1.33793	1.71446	140.877	18.1023	4.27396	1.01175	188.247	44.2652	2.66099	0.834293	112.636	189.105	1.94584	0.689505	27.3564	8.96312	30.0156	2.08324	331.77	19.0778	89.5268	5.32552	0.469551	0.164031	6.46755	2.01861	10.2763	1.11021	0.884716	0.0954301	4.71149	1.85014	62.563	8.72173	138.171	6.27148	0.210428	0.0603418	15.3367	7.74263	214.83	64.0712	12.2562	1.21487	0.979405	0.111154	1.1619	0.273429			4.70492	0.571553	47.6041	14.5053	13.7613	3.97741	1.02293	0.00871383	11.6043	6.20064	4.597	1.18748	1.67646	0.915164	69.6794	5.46642	18.6735	14.0917	334.129	86.5289	10.2168	8.63073	7.54908	4.34559	5.65482	0.600319	2.91053	1.96047	34.6767	10.2326	14.0405	18.8526	2.66676	2.45142	2.57846	0.949815	4.18987	0.5858	16.2765	3.50528	26.3559	4.19904	106.786	243.197	5.76574	4.91919	44.9654	147.855	8.58241	1.80363	2.38395	1.96115
0	0	0	1	0	0	0	0	1	1	1	1	0	59.6103	12.9731	11.4206	4.21983	93.7035	184.078	9.66	4.06792	106.931	49.0311	44.3087	3.19022	79.1652	21.8603	28.0826	16.4248	34.2224	5.05994	23.9936	12.9071	0.0272612	0.0173925	0.413875	0.223793	563.723	2434.19	111.299	122.379	2.41363	0.191853	103.235	2.7579	112.55	279.889	2.38103	1.21044	0.468295	0.509145	0.148685	0.112706	2.24447	2.16713	3.16211	0.666638	32.9049	20.5002	8.73423	2.37817	140.935	32.7642	41.7739	4.80055	1.51146	2.27535	139.87	17.282	4.28973	1.08176	187.571	38.6136	2.74321	0.829606	86.6879	84.6599	1.93687	0.559749	28.2565	7.31148	30.0617	1.69338	330.323	18.6498	90.3213	4.36177	0.453465	0.152979	6.46197	1.88006	10.2548	1.06329	0.878445	0.0816171	4.56741	1.97997	62.226	8.01806	138.019	6.62858	0.216292	0.065554	15.2713	8.84011	213.648	58.0534	12.3577	1.07697	0.94026	0.0999776	1.15744	0.356221			4.64106	0.530879	48.2188	11.9851	14.5603	5.78152	1.02245	0.00803781	10.8789	4.05019	4.67431	1.09854	1.37	0.349952	70.1368	4.38518	17.6355	1.73879	319.577	90.9227	14.509	11.2238	7.46934	2.54762	5.68709	0.659251	2.86056	1.32846	34.2908	9.69161	12.9731	14.0214	2.45711	1.24662	2.40771	0.652888	4.40209	0.870879	15.9234	3.27477	25.8274	3.67255	78.16	193.536	4.6149	3.56857	57.6015	150.842	8.3157	1.7012	2.44853	1.79485
0	0	0	1	0	0	0	0	1	1	1	0	1	60.7178	12.7245	11.988	4.85724	183.332	584.881	10.5	4.68981	108.958	47.9454	43.5431	3.40883	78.988	21.4411	28.3796	22.4974	33.8756	4.88281	25.1374	15.7195	0.0286989	0.0171066	0.429373	0.255072	733.747	2516.3	103.614	111.767	2.38239	0.14116	103.245	2.66526	124.289	417.192	2.63346	1.32896	0.625808	1.0091	0.14217	0.100559	2.0779	1.39453	3.25138	0.745054	32.7202	18.7552	9.35427	3.04573	142.086	33.3283	41.3317	5.46647	1.41637	2.17183	139.316	18.5822	4.22022	1.02598	194.457	58.682	2.78062	0.891001	94.2181	93.121	1.99108	0.675095	28.4338	8.48492	30.1381	1.55464	329.006	23.0152	90.2345	4.28988	0.462123	0.130686	6.58408	2.07998	10.2236	1.14648	0.869458	0.0870091	4.64086	2.09934	61.8453	8.711	138.147	6.25019	0.203151	0.0536796	14.9338	7.45847	211.82	56.5366	12.3861	1.03399	0.963718	0.102667	1.14331	0.339108			4.62177	0.548177	44.8333	10.9218	14.3658	6.44291	1.02193	0.00810265	11.2563	4.63003	4.68894	1.1438	1.69167	0.566645	69.3434	5.13405	17.3836	1.69621	318.816	84.3026	11.5135	9.23902	7.41966	2.54162	5.63116	0.650702	2.72066	1.58415	33.3204	9.60616	13.8008	13.9001	2.57076	1.35854	2.56155	0.812311	4.39593	0.760007	16.3658	3.53883	25.7407	4.06641	97.5443	229.976	5.15682	4.4853	92.9497	308.03	8.73996	1.72416	2.9075	3.87392
0	0	0	1	0	0	0	0	1	1	0	1	1	64.6969	11.3838	12.2855	5.41952	152.941	473.791	9.52935	3.21205	109.684	37.6747	42.9094	5.45439	82.3204	34.879	26.0494	21.1204	33.2949	5.53418	23.5946	13.9283	0.0257109	0.0171871	0.409379	0.245696	1427.54	6378.39	100.703	101.872	2.3616	0.168784	103.76	2.97202	93.4634	192.712	3.32303	7.72725	9.72464	64.7186	0.128794	0.097458	1.96106	1.40047	3.3435	0.928705	35.4826	43.075	9.4898	3.60495	144.345	53.2658	41.0616	5.03212	1.67029	3.71884	136.481	17.9379	4.24579	0.949688	188.919	49.6054	2.7037	0.83154	139.909	170.286	1.96083	2.59283	27.3613	8.97656	30.1397	2.12163	328.183	20.8005	90.411	6.01974	0.463253	0.305499	6.48427	2.10676	10.2681	1.11576	0.885092	0.090843	4.55282	1.70232	63.4019	9.16289	138.577	6.31489	0.210853	0.0915396	14.841	5.81668	210.709	90.2262	12.3679	1.3021	0.985198	0.132007	1.12128	0.236937	1.13833	0.94988	4.50682	0.612374	44.537	14.4735	14.3788	6.04612	1.02003	0.0313745	12.2455	12.4273	4.71696	1.14798	1.84878	1.88006	69.2473	6.17904	17.7338	3.4287	307.596	84.0453	10.8225	8.86196	7.15276	2.26521	5.67312	0.645889	2.70661	1.62997	32.2395	9.34563	30.8126	134.922	4.99331	34.4252	2.76329	1.33463	4.25857	0.893523	14.9142	4.23384	26.2807	5.38377	109.299	228.553	6.75126	5.46842	132.428	1028.87	8.38862	1.6991	2.68402	2.53547
0	0	0	1	0	0	0	0	1	0	1	1	1	58.6624	13.1063	11.6991	4.10298	105.654	251.416	10.4786	4.17232	117.425	53.5653	43.6954	3.16315	79.1159	22.2568	28.0168	16.7628	34.1347	5.12273	23.4945	12.7795	0.0762741	0.570235	0.457713	0.713838	655.079	2321.19	100.065	107.572	2.41024	0.144155	103.282	2.79084	112.237	306.513	2.57066	1.57785	0.560693	0.690832	0.158381	0.14834	2.14929	1.48793	3.36636	0.96974	40.2179	56.0706	9.21922	2.77047	144.498	32.1426	42.2295	4.97656	1.43138	2.11277	141.689	17.0128	4.30805	1.2131	188.736	39.7628	2.74361	0.833687	81.9473	90.2722	2.00274	0.661025	28.1608	8.01135	30.1014	1.78573	331.788	18.7657	89.9624	4.54244	0.452945	0.136427	6.44584	1.94768	10.264	1.07028	0.879633	0.0849624	4.64241	1.76391	62.2551	8.39647	137.141	10.9678	0.211871	0.0599466	15.9701	10.0527	210.845	58.1487	12.4217	0.973533	0.967462	0.0990652	1.18977	0.38559			4.71923	0.552751	46.4577	12.5548	13.5246	4.36183	1.02277	0.00788297	11.3445	5.41016	4.68126	1.13555	1.70167	0.580945	69.7747	4.81766	17.7307	1.88046	320.913	84.063	9.8667	9.57294	8.35667	7.78398	5.6047	0.622987	2.81924	1.6164	35.4103	9.01326	13.2005	14.7585	2.59012	1.6544	2.66967	0.871386	4.47428	0.659781	16.7369	4.51084	26.0464	3.98392	131.504	278.004	5.08444	4.14484	43.4885	96.6205	8.63226	1.84852	2.3295	1.74742
0	0	0	1	0	0	0	0	0	1	1	1	1	61.9462	12.1334	11.4784	4.82025	231.157	681.053	11.0096	3.97771	106.309	48.4411	43.1441	3.92211	81.7028	26.593	26.8612	15.7914	33.3838	5.31677	24.5121	15.3013	0.0289374	0.0200683	0.423852	0.265246	1228.73	5177.4	109.068	121.205	2.37585	0.205662	103.545	2.6991	92.4729	178.643	2.66808	2.51248	7.29525	68.6477	0.164881	0.135901	2.36277	1.7204	3.20055	0.72218	37.7809	41.1562	9.25072	2.68048	143.321	40.8244	41.4827	5.3313	1.33129	1.50057	139.184	18.6353	4.29297	1.06395	191.149	44.2747	2.6711	0.834956	122.238	178.82	1.91639	0.630999	27.1441	8.77356	29.9493	2.147	330.429	19.8585	89.6484	5.17037	0.475942	0.16701	6.56029	2.0238	10.278	1.08875	0.888703	0.0903966	4.66277	1.86633	62.4689	8.39875	138.506	4.81809	0.206205	0.0608938	15.1703	7.51388	211.032	68.6284	12.2494	1.15301	0.977125	0.119824	1.14703	0.269482			4.6496	0.562811	47.8835	13.822	13.6671	4.05632	1.02222	0.00776563	11.2535	5.45038	4.58101	1.11806	1.59546	0.578682	68.9154	5.53538	17.6879	2.66882	328.896	84.6939	12.5473	10.0706	7.31187	2.20998	5.62489	0.573089	2.69918	1.35472	33.7728	9.43836	15.4409	25.426	2.82372	2.8015	2.62433	1.17789	4.1016	0.639818	15.7585	3.48533	25.7519	3.99773	103.695	233.945	5.46682	4.61143	66.7594	249.789	8.56097	1.64453	2.53027	2.26426
0	0	0	0	1	1	1	1	1	0	0	0	0	65.6667	6.15359																																																																																																											1.02206	0.00290699																																							12.3333	16.0278
0	0	0	0	1	1	1	1	0	1	0	0	0	69.25	8.82799	10.0375	1.96222							41.375	1.94015	72.5812	22.9511	19.6875	6.70626	38.1	3.16188	23.575	3.6416	0.0266667	0.0154448	0.426667	0.106946	35.2619	31.4709			2.235	0.0353553	105.219	1.7442	81.9825	25.8873	1.825	0.517591			0.24425	0.181878	3.2525	2.21576			17.9833	7.12957	6.62222	1.40624			39.5312	2.26739	1.3575	0.328805	126.833	6.04267	3.895	0.339559	155.75	31.9126	2.7775	0.22981			2.25867	0.558344	31.4892	9.13561	29.885	0.921171	326.125	10.2278	91.7058	2.90373	0.463	0.09395	6.2375	1.30851	10.3558	1.01484	0.923333	0.0503322	4.7695	0.307795	58.3442	7.45403	140.637	0.786739	0.2175	0.0459619	13.5142	2.4664	294.083	12.6101	14.2833	0.596518			1.24333	0.140742			4.2075	0.251023	46.7333	8.97181	13.0139	1.19258	1.01814	0.00635007	10.495	4.78028	4.705	0.685894			68.2512	3.62403	17.0333	1.40119	351.858	63.537			7.28104	0.958794	5.33333	0.235702															25.6125	2.62119					65.2381	62.4561	8.42222	1.3668	3.29	1.15966
0	0	0	0	1	1	1	1	0	0	1	0	0
0	0	0	0	1	1	1	1	0	0	0	1	0	73.9	9.09762	9.0625	3.34108	9.81111	9.63237			80.2333	44.3356	41.925	2.58094	66.2625	21.4077	20.975	1.80312			20.875	7.45998	0.0189583	0.00621285	0.358333	0.0887151	30.8165	30.2659					103.465	0.763507	96.4358	62.7709	3.35	2.89914			0.208125	0.070074	3.0625	1.05763			19.575	7.03571	7.50667	0.190919			40.8438	4.31478			137.521	17.9661	4.34913	0.253324	184.75	20.8597					1.69604	0.949403	22.9021	10.0394	31.175	1.17398	333.562	3.9834	93.4604	4.02582	0.473542	0.0804685	6.7375	1.07345	9.61042	0.731544	0.909357	0.0556594	4.67938	0.573208	66.9396	8.27711	138.8	1.9799	0.16125	0.0702822	15.5646	1.12003	192.583	130.933					1.1679	0.130254			4.0875	0.420729	51.28	15.3866			1.02289	0.00461703	14.6	7.63675					65.575	5.90434			331.215	54.987	8.24461	4.03703	7.31354	1.15257	5.41667	0.506897											4.57375	0.44371	16.975	0.0353553	23.65	3.3234					8.86027	12.9052	8.18889	1.43075	5.695	2.24153
0	0	0	0	1	1	1	1	0	0	0	0	1	72.2	8.61265	11.6056	6.87739							41.0577	2.0155	79.15	16.1422	18.931	6.28162	36.9375	5.87117	18.3	3.81838	0.0222321	0.0192336	0.409524	0.133429	38.6176	9.43013			2.38625	0.178544	105.065	1.78346	105.939	29.8617	3.36917	1.90135	3.01667	2.72629	0.129926	0.0382222	2.39301	0.716658	3.32667	1.61072	33.5	37.83	6.82111	1.23161			37.3161	3.8157	1.33833	0.234858	119.42	8.17747	4.10938	0.312182	145.167	22.3961	2.495	0.515582	169	50.9117	1.47378	0.727212	26.4903	11.6044	30.1176	1.72787	323.897	10.1524	92.9975	4.00111	0.420208	0.0854573	7.25461	1.86595	10.8562	0.362931	0.895929	0.108523	4.22577	0.74031	63.14	10.3196	139.321	2.26724			13.0115	2.62974	167.381	117.45	13.625	2.0308			1.18145	0.136749			3.88762	0.126106	46.4992	22.8031	13.775	0.163936	1.01577	0.00431564	13.3987	6.72049	4.19333	1.01026			68.0853	4.6309	17.2625	1.10708	379.685	37.059			6.23321	0.815956	5.19444	0.267879	2.3	0.888819	33.325	1.6617			1.43	0.797308							25.7667	2.98282			6.4925	5.80888	974.2	1789.1	8.05	0.494975	4.875	3.40118
0	0	0	0	1	1	1	0	1	1	0	0	0	69.8	7.15542									39.875	5.48008	57.5625	9.104	17.625	6.54074					0.0208333	0.00117851	0.283333	0.0235702							104.862	2.74004	64.325	17.3595	1.7	0.565685			0.328333	0.271058	4.83333	4.47834			20.275	6.04576	7.01583	0.503224			39.5167	0.117851			132.25	1.06066	3.935	0.33234							2.26333	1.13608	30.025	10.9248	30.9917	1.426	334.417	2.23917	92.7417	3.75945	0.468333	0.0730677	6.625	1.94454			0.9	0.0424264	4.21833	0.280486	58.2333	4.47834	138.35	2.6163			12.9	3.11127	219.083	93.4559					1.255	0.00707107			4.2675	0.16617							8.15	1.48492					67.875	2.65165			310.667	25.9272			7.31167	1.0913																	28	2.82843
0	0	0	0	1	1	1	0	1	0	1	0	0
0	0	0	0	1	1	1	0	1	0	0	1	0	74	8.48528									39.875	5.48008	57.5625	9.104	17.625	6.54074					0.0208333	0.00117851	0.283333	0.0235702							104.862	2.74004	64.325	17.3595	1.7	0.565685			0.328333	0.271058	4.83333	4.47834			20.275	6.04576	7.01583	0.503224			39.5167	0.117851			132.25	1.06066	3.935	0.33234							2.26333	1.13608	30.025	10.9248	30.9917	1.426	334.417	2.23917	92.7417	3.75945	0.468333	0.0730677	6.625	1.94454			0.9	0.0424264	4.21833	0.280486	58.2333	4.47834	138.35	2.6163			12.9	3.11127	219.083	93.4559					1.255	0.00707107			4.2675	0.16617							8.15	1.48492					67.875	2.65165			310.667	25.9272			7.31167	1.0913																	28	2.82843
0	0	0	0	1	1	1	0	1	0	0	0	1
0	0	0	0	1	1	1	0	0	1	1	0	0
0	0	0	0	1	1	1	0	0	1	0	1	0	74.7143	7.6532									39.875	5.48008	57.5625	9.104	17.625	6.54074					0.0219444	0.00209718	0.327778	0.0787636	30.25	42.78					104.862	2.74004	64.325	17.3595	1.7	0.565685			0.3175	0.192583	4.63333	3.18556			20.275	6.04576	7.01583	0.503224			39.5583	0.11024			131.694	1.22001	3.935	0.33234							2.03972	0.891824	26.7361	9.59823	31.1333	1.03776	332.75	3.29246	93.6306	3.07199	0.503056	0.0792865	6.98333	1.50859	9.37083	0.877991	0.9	0.0424264	4.55417	0.614563	61.3194	6.21289	138.35	2.6163	0.2175	0.0459619	14.1194	3.04978	219.083	93.4559					1.255	0.00707107			4.2675	0.16617					1.02137	0.00553478	8.15	1.48492					67.875	2.65165			310.667	25.9272			7.44472	0.805345																	28	2.82843					11.8333	16.7349	8.43333	1.93276
0	0	0	0	1	1	1	0	0	1	0	0	1	72.3333	11.3908									38.8167	2.72962	66.0667	2.75923	13.8333	0.763763	39	1.72554			0.0258333	0.0218422	0.45	0.129904							106.65	0.15	82.0267	16.5416	1.87	0.278747			0.25625	0.230458	3.8875	3.57808	2.96	0.296985	15.1333	4.36501	6.385	1.27003			39.55	2.77534	1.3575	0.328805	126.083	7.4176	3.88667	0.234592	132.75	8.83883	2.7775	0.22981			1.87806	0.395657	30.4125	11.1001	30.1417	1.61755	322.792	12.8308	93.4458	2.11514	0.468611	0.109075	6.9125	1.57008	11.0687	0.309359	0.943333	0.023094	4.54833	0.461149	57.9208	8.19291	139.683	2.77053			11.5375	1.79665	228	106.066	14.5167	0.625167			1.24	0.140268			4.09	0.0848528			13.7	0.141421	1.01386	0.00343155	7.47667	1.16174	4.705	0.685894			68.7083	2.77206	17.3	1.35277	378.033	51.3936			6.62333	0.768397																	28.2167	1.5543					118.643	3.73756
0	0	0	0	1	1	1	0	0	0	1	1	0
0	0	0	0	1	1	1	0	0	0	1	0	1
0	0	0	0	1	1	1	0	0	0	0	1	1	78.1667	4.95648									38.05	2.89914	72.7	12.3037	16.35	4.73762	32.75	6.43467			0.02	0	0.3	0							105.402	1.97653	108.711	45.4115	3.75	2.33345			0.345	0.247487	5.55	3.46482	2.275	0.671751	15.3	0.989949	7.15083	0.694143			38.4	1.69706			128.5	6.36396	4.11413	0.585664							1.2225	0.335876	19.95	3.3234	32.35	0.494975	334.5	2.12132	96.8	1.9799	0.46	0.0848528	7.35	0.919239			0.939357	0.013233	4.01	0.0141421	66.85	7.70746	136.95	0.636396			13.55	4.03051	126.5	37.4767	12.75	2.89914			1.1629	0.123182			3.97	0.254558					1.01916	0.00587946	13.55	9.12168					63.7	3.25269	17.4	0	349.548	29.0597			6.07	0.66468																	25.65	6.15183
0	0	0	0	1	1	0	1	1	1	0	0	0	71.7297	10.0572	13.4117	7.0938	10.2	8.05543			91.4833	37.6934	42.3726	3.2548	81.7864	22.5712	22.7224	15.4156	35.2	2.71293	20.71	4.46268	0.0179167	0.00999007	0.278786	0.223197	465.5	409.316	67.9811	25.4271	2.30133	0.134073	104.547	2.28091	57.9142	14.5107	2.86663	1.88601			0.155417	0.0694808	2.5119	1.61121	3.01	0.127279	29.8588	8.14248	8.13464	1.32681	132.89	8.64084	37.581	3.71134	1.2954	0.263734	120.667	12.3802	4.155	0.340411	210.093	38.8478	2.99333	0.91934	49.4444	63.7154	2.12438	0.479842	28.3648	11.0899	28.9438	2.91406	323.667	14.6756	89.2417	7.08332	0.454792	0.129564	5.87433	2.2657	10.3625	1.59838	0.894167	0.0316667	4.95354	2.37948	61.3	9.55925	140.008	2.29802	0.275583	0.0322069	14.8643	2.31945	229.7	55.2646	12.4	1.39104	0.975	0.00707107	1.16095	0.239843			4.28125	0.868028	37.372	7.1926	13.4167	0.490748	1.02222	0.00745149	9.72215	3.26741	4.67478	0.857367	1.93	0.311127	69.9928	5.95409	16.2	1.91181	306.35	86.3749	13.07	13.7812	7.94833	2.5674	5.34722	0.464604	3.888	2.79763			4.295	0.346482	0.982	0.288479			4.42375	0.655842	17.68	1.03238	27.3231	4.09244					34.3479	58.7771	6.97333	1.12037	2.84533	1.24074
0	0	0	0	1	1	0	1	1	0	1	0	0	48	9.89949											84.5719	9.294	43.3756	21.7443					0.0116667	0.0117851	0.283333	0.306413							104.45	0.777817	77.112	45.3479					0.0816667	0.0400694	1.73333	1.50849			55.4363	14.9393	8.0705	0.870448			38.9833	2.00347			124.167	20.9775	4.135	0.162635							1.47833	0.337054	24.1833	10.913	27.7667	3.7241	317.5	37.4767	87.4167	1.39064	0.316667	0.207418	4.51667	0.164992					5.95333	5.09588	69.2833	12.5629	138.25	0.353553			13.2	3.53553																	1.02158	0.0107245	15.4478	9.39352									390.04	200.762			7.84167	5.5885																							1	0
0	0	0	0	1	1	0	1	1	0	0	1	0	68.6923	9.02205	9.2125	3.12895	10.95	11.243			79.7917	44.9602	44.5171	3.1197	74.3495	22.6509	32.838	27.9413			28.5167	15.4113	0.0152778	0.010188	0.278056	0.187292	30.25	42.78	104.372	17.6941	2.32733	0.221543	104.971	3.46942	67.7076	17.3759	2.48361	1.35889			0.156389	0.0738949	2.60306	1.48908			26.1514	5.28143	7.69153	0.933713			40.9507	6.56736	1.40964	0.185809	133.92	22.5977	4.11597	0.338616	198.551	11.7735	3.11146	0.997785	19.2361	11.4748	2.17467	0.622113	33.7903	7.02352	30.5647	1.61036	329.603	6.64823	92.7114	4.77189	0.384333	0.141929	6.10333	2.24278	10.1	1.44603	0.87	0	3.93	0.964584	56.9253	8.29602	140.293	3.35941			12.4797	2.50343	236.792	32.6744	12.4	1.69706			1.15867	0.315345			4.26625	0.847362	48.5583	9.9019	13.4267	0.499633	1.02044	0.00515781	10.9935	1.53673	5.09311	0.938689			71.4962	5.74846	18.05	0.353553	339.856	107.819	17.185	16.6806	6.26367	1.51891	5.20833	0.0589256	3.5	3.25269					0.77	0.325269							25.931	4.26755					9.59722	9.78071			2.87	1.75362
0	0	0	0	1	1	0	1	1	0	0	0	1	70.75	4.84534	10.95	5.58614							41.5319	2.99048	87.4306	23.8167	35.8194	34.4293	33	0.848528	35.4583	21.8614	0.01375	0.0125	0.303333	0.266521	228.5	323.148	94.0289	25.2315	2.20042	0.124725	106.419	3.0697	55.8772	8.89705	2.45417	0.993511			0.1525	0.0708872	2.83667	1.18955	3.01	0.127279	23.6852	1.139	7.01148	1.19987			40.3067	5.18248	1.37486	0.297285	130.867	16.8776	3.85146	0.270704	203.752	9.96194	2.56875	0.528144	16.2907	9.5844	2.17333	0.410406	33.8875	4.17021	30.1575	1.45598	330.3	7.82901	91.265	2.6956	0.5	0.117898	7.53	2.06445	11.4625	1.18278	0.885	0.0212132	3.86333	0.472687	55.4025	4.17748	142.258	1.63172			14.4467	2.57799	183	46.669	11.8	1.58745	0.975	0.00707107	0.988333	0.142712					40.615	7.19128	13.29	0.622254	1.02333	0.00288675	9.48583	2.73408	4.58514	0.517633			67.9156	4.84189	16.8	2.17945	251.264	40.9885			5.97667	1.34374			3.5	3.25269					0.77	0.325269							24.8153	3.70882					15.9	19.5302
0	0	0	0	1	1	0	1	0	1	1	0	0	63	18.7617									41.584	5.04056	79.2292	19.2385	31.2737	20.9245	33.95	3.46482	16.5392	5.36576	0.0381667	0.0262493	0.3077	0.303666			67.9375	34.4803	2.2875	0.0247487	102.681	2.60559	68.0076	35.1986	4.47771	2.58497	0.60775	0.91814	0.154333	0.133685	1.59583	1.75796	3.37167	1.41717	27.2181	12.0574	9.16338	3.29293			38.45	1.63206	6.09357	11.2414	120.875	10.6965	4.00994	0.49317	163.254	32.0833	2.17614	1.02777	386.817	575.355	1.55867	0.478208	13.6281	8.49742	29.6233	2.7904	313.733	28.6867	91.3067	4.53674	0.649833	0.280756	5.40413	3.48986	9.955	1.02827	0.93	0.0424264	7.3585	2.02859	73.875	4.83677	139.27	3.1719	0.263708	0.0909386	13.8617	1.85412			13.225	0.780491			1.174	0.118794					48.5767	10.0022	12.3111	0.883386	1.01973	0.00724435	13.6919	6.663	4.22696	0.783167			66.7056	4.4559	15.025	1.3376	321.186	154.508			9.51229	2.34345	5.25	0.353553	2.76611	1.74983			3.72	1.15966	1.815	1.20163	2.2675	0.689429	3.91	0.806102	15.45	3.25269	25.118	4.15081					21	28.2843	9.18333	2.14489	3.62862	2.4252
0	0	0	0	1	1	0	1	0	1	0	1	0	70.5385	11.8891	10.0486	3.8461	14.959	10.3043	7.76667	1.8037	95.8583	38.4479	43.1799	5.08237	75.3004	24.7166	22.2475	11.619	32.2902	6.20507	21.9571	5.15968	0.0208487	0.014047	0.328283	0.224903	104.1	272.913	80.3655	34.876	2.313	0.134664	104.849	2.71519	72.3741	21.1421	3.6004	1.90736	0.569762	0.771244	0.16473	0.132008	2.64444	2.29977	2.75292	0.545976	24.4566	16.3139	8.31202	2.76742	131.576	34.4751	40.2871	6.14783	1.20474	0.292128	134.958	21.0385	4.12479	0.320946	225.566	178.567	2.55673	0.90241	202.612	380.469	1.76183	0.506932	26.3337	9.91189	31.2391	3.07542	328.677	23.7796	93.7582	7.69412	0.452755	0.190089	6.56604	2.86651	10.0749	0.923082	0.918963	0.0844618	4.02299	1.5663	60.8595	8.43307	140.516	2.76811	0.189625	0.037241	12.9861	2.44164	195.316	40.1488	13.1992	2.08225	1.045	0.0759386	1.14619	0.200385			4.27657	0.855702	43.62	8.55098	12.6464	0.842183	1.02028	0.00605361	14.5194	5.16561	4.4436	1.07419	1.62	1.11336	70.5797	5.39198	16.4141	1.97315	320.379	90.2987	12.125	11.2752	6.00452	1.26474	5.71292	0.564868	5.11106	6.14316			22.67	36.7781	2.2816	2.21085	2.487	1.03281	4.32917	0.859012	14.7183	1.98495	26.6369	3.78055			5.65667	1.78231	20.0307	39.2941	7.72863	1.37183	2.4698	1.52857
0	0	0	0	1	1	0	1	0	1	0	0	1	71.7391	10.7192	10.6562	2.68721	19.875	12.834			105.917	18.4083	40.2648	6.09376	80.6493	24.9874	20.7493	16.7475	35.536	8.17293	18.4544	6.10491	0.0293085	0.0260884	0.44668	0.326177	95.7436	160.29	76.1033	38.1399	2.25273	0.118948	104.858	3.0022	70.3396	24.1938	3.92337	2.03338	0.793833	0.72561	0.14049	0.0706851	1.94538	1.22283	3.07117	0.769853	22.8047	13.9137	8.46647	3.24793	128.722	22.9738	39.51	5.12992	2.69231	6.06295	134.977	23.8947	4.04912	0.361674	186.921	44.0265	2.528	0.72583	190.095	333.645	1.72398	0.538005	25.3162	9.17935	31.2331	3.52027	332.903	39.7802	92.6457	4.07222	0.511824	0.180663	7.17231	2.45908	10.4116	1.30188	0.907713	0.0770544	4.98121	2.32358	63.6798	8.34982	140.652	2.6399	0.21849	0.0739509	14.8137	4.07884	197.636	61.8809	13.0518	2.16658	1.02286	0.141858	1.06465	0.18334			4.28085	0.53233	43.085	10.4054	14.7252	5.29512	1.01952	0.00793694	14.5114	5.97472	4.30685	0.763569	2.061	0.947275	69.1388	5.95353	18.3499	4.27812	289.41	109.21			7.24972	2.65543	5.61667	0.5288	3.29417	1.74323	31.4167	3.70484	8.595	4.38113	1.99642	1.62158	2.21357	0.64616	3.785	0.629325	12.5467	5.67909	27.6677	4.10205	258.03	394.698	5.615	5.17777	109.014	301.147	8.17667	1.70611	2.34417	1.52159
0	0	0	0	1	1	0	1	0	0	1	1	0	72	24.0416									43.625	4.63155			29.5	24.7487					0.0391667	0.0153206	0.202583	0.279189									83.65	55.6493					0.126667	0.122565													0.96	0.183848							2.61	1.59806			1.4875	0.724784	8.48275	11.7624	31.3667	2.07418	339.417	5.0676	92.2083	7.22427	0.751667	0.450191	4.53533	6.31399	10.3417	0.624611			6.6725	2.96631	72.8583	0.907454					13.5917	2.95806																	1.01825	0.00954594							70.28	0.212132			444.75	96.5201																					26.64	4.44063
0	0	0	0	1	1	0	1	0	0	1	0	1	66.6	20.8519									41.1375	5.6628	65.2889	21.6822	25.5763	16.7293			18.0261	4.58571	0.0315625	0.0153824	0.284625	0.19473			56.65	21.6943	2.25875	0.0159099	101.899	2.38498	62.825	40.1567	4.71333	3.29268	0.703333	1.10564	0.1175	0.071602	1.17639	0.842	3.9775	1.34704	24.85	5.72647	10.4367	2.09242			38.3014	1.7674	9.37333	14.5729	126.708	7.5878	3.94986	0.644476	137.167	9.66379	2.25833	1.28371			1.48	0.503372	14.4935	12.0332	30.5385	1.54027	321.133	26.4339	91.3625	4.7394	0.698438	0.299064	6.17183	4.10903	10.8594	0.820134	0.882083	0.110191	6.24156	2.42606	71.2823	7.5441	138.511	3.74171	0.263889	0.114143	13.899	2.15806			12.5833	1.97505	1.1175	0.314663	1.26875	0.252791							12.3444	0.884643	1.01898	0.00677221	14.6833	7.82811	4.49944	0.598513			70.2025	6.75821	31.4417	28.9337	341.275	172.477			7.45153	2.12479	5.6875	0.265165	1.93	0.565685					1.185	0.0919239	1.9575	1.12784					29.0512	4.6283	167.05	180.524			22.8333	25.6915	8.65	2.89914	4.76175	0.822719
0	0	0	0	1	1	0	1	0	0	0	1	1	73.2759	11.5601	9.50417	4.05135	22.7861	8.71706			69.2917	28.8617	40.64	5.82378	78.8589	19.9829	30.9998	22.1519	34.3338	7.12816	29.435	15.4756	0.0206545	0.0155244	0.334889	0.285123	233.558	538.273	125.092	150.386	2.2484	0.11239	105.045	3.07875	83.2286	30.5023	4.28614	1.98609	2.63367	2.5308	0.127468	0.076671	1.85342	1.35665	2.97167	1.283	27.1096	11.7151	8.81761	3.09338	172.111	37.6745	42.851	5.26438	1.19439	0.268546	143.81	18.3239	4.21786	0.346045	195.293	36.04	2.43387	0.84388	221.464	462.105	1.45132	0.516774	23.1846	10.8761	31.242	2.13558	334.829	8.07558	93.0269	4.8691	0.5146	0.198978	7.37597	3.14349	10.4741	0.967799	0.908871	0.0882694	4.94704	2.60822	65.1536	10.4141	140.351	3.63972	0.172861	0.0461712	13.2276	2.29815	168.783	43.3849	15.5318	6.87727	1.49875	1.06437	1.0165	0.206063			4.43794	0.435173	49.832	10.2411	12.7886	0.88844	1.02184	0.00579512	14.0652	5.19563	4.17536	0.765882	1.4725	0.335876	66.836	5.56713	17.165	2.11175	313.575	94.3106	8.84961	3.18143	6.62889	2.90251	5.55556	0.378838	2.6781	1.75922			7.37333	3.16427	1.80427	1.69134	2.64833	0.503546	3.8	0.650538	15.075	2.72236	24.5461	3.32459			5.72333	4.23739	30.9505	53.6413	8.32833	1.44098	3.47192	2.57554
0	0	0	0	1	1	0	0	1	1	1	0	0
0	0	0	0	1	1	0	0	1	1	0	1	0	71.4444	9.11196	9.2125	3.12895	10.95	11.243			79.7917	44.9602	42.6356	4.18623	66.7361	21.4358	17.3722	5.90713	35.45	2.6163	21.05	4.66449	0.0203333	0.00616892	0.286667	0.183485			94.2778	3.8498	2.32556	0.182005	105.735	2.58007	65.5202	17.059	2.29633	1.28548			0.259667	0.153063	4.15667	2.48153	2.925	0.247487	24.4014	7.40608	7.26153	0.906626			37.8583	4.80743	1.45926	0.244021	123.5	15.4218	4.12267	0.389426	198.519	1.29139	3.07444	0.799782			2.15567	0.646733	32.8633	7.13075	30.7267	1.90542	329.833	7.84219	93.1467	5.42107	0.424333	0.147345	6.52	2.45779	10.4625	1.69282	0.89	0.034641	3.714	0.729316	56.1933	3.79965	139.987	3.32253			12.6708	2.86125	218.042	53.9764	13.2	1.83303			1.24667	0.247902			4.02125	0.62754	43.05	3.74767	13.275	0.601041	1.02065	0.00524235	10.127	2.37179	5.09463	0.488976			70.2268	6.6258	17.8333	0.450925	331.078	75.0494	17.185	16.6806	6.53458	1.25286			3.5	3.25269					0.77	0.325269							27.5822	4.50238					13.6458	9.61104			2.87	1.75362
0	0	0	0	1	1	0	0	1	1	0	0	1	72.4	5.60159	10.95	5.58614							40.3069	4.1243	79.1389	25.0393	17.2778	4.66005	34.4333	2.55408			0.01875	0.00853913	0.266667	0.251661			83.8519	18.2623	2.24222	0.11335	106.125	2.9239	58.1472	13.0479	2.01292	0.325253			0.2575	0.18554	4.83333	2.9023	2.92333	0.175024	21.3519	4.73571	6.43815	0.268265			38.6	3.60555	1.38259	0.363606	125.667	9.45163	3.83833	0.278268	198.028	1.37493	2.75611	0.455827	10.7611	0.510688	1.995	0.489387	29.725	5.52291	30.5125	1.73895	331	8.28654	92.15	3.4356	0.505	0.0967815	7.6875	2.07219	12.0333	0.378594	0.9	0.03	3.9025	0.393817	58.4125	2.27829	140.733	3.25201			14.15	3.07449	173	37.2693	12.55	1.98242	0.975	0.00707107	1.09833	0.128279			4.3	0.212132	40.615	7.19128			1.0225	0.00353553	8.59625	2.80343	4.82796	0.219396			67.0322	4.77014	16.95	1.80462	277.389	50.4536			6.67333	0.266333			3.5	3.25269					0.77	0.325269							26.7153	3.99474					23.85	19.5869
0	0	0	0	1	1	0	0	1	0	1	1	0
0	0	0	0	1	1	0	0	1	0	1	0	1
0	0	0	0	1	1	0	0	1	0	0	1	1	70.1429	6.56832									40.9569	3.90143	79.1806	25.079	35.5694	34.6435	35.45	2.6163	35.4583	21.8614	0.01625	0.0125	0.3025	0.21762			104.372	17.6941	2.18722	0.149298	107.594	1.1889	63.2772	11.0915	2.37917	1.01015			0.2575	0.18554	4.1275	2.75833	2.925	0.247487	20.6852	4.05758	7.18481	1.03762			41.9733	2.58034	1.50315	0.183908	136.867	10.3563	3.87646	0.242934	203.752	9.96194	2.46167	0.591272	19.2361	11.4748	1.91	0.56205	31.4125	7.28221	30.3075	1.64526	331.3	8.35624	91.49	3.06753	0.496667	0.116762	7.63	2.07861	11.1833	1.27704	0.9	0.0424264	3.84	0.457384	56.0775	5.02089	141.383	3.31579			12.48	2.35472	184.5	44.5477	13.2	1.83303			1.03833	0.196441			4.3	0.212132			13.29	0.622254	1.025	0	9.81083	2.16872	4.51352	0.609212			67.8906	4.85463	17.8333	0.450925	281.514	43.0157			5.83	1.19528			3.5	3.25269					0.77	0.325269							25.3653	4.39806					5	7.07107
0	0	0	0	1	1	0	0	0	1	1	1	0	72	24.0416									43.625	4.63155			29.5	24.7487					0.0391667	0.0153206	0.202583	0.279189									83.65	55.6493					0.126667	0.122565													0.96	0.183848							2.61	1.59806			1.4875	0.724784	8.48275	11.7624	31.3667	2.07418	339.417	5.0676	92.2083	7.22427	0.751667	0.450191	4.53533	6.31399	10.3417	0.624611			6.6725	2.96631	72.8583	0.907454					13.5917	2.95806																	1.01825	0.00954594							70.28	0.212132			444.75	96.5201																					26.64	4.44063
0	0	0	0	1	1	0	0	0	1	1	0	1	73.5	16.1967									40.3	6.62514	70.4333	27.9543	23.8517	20.049			16.5392	5.36576	0.0377778	0.0110972	0.235056	0.205272			55.85	30.6177			100.531	0.397748	70.35	45.5971	6.27	2.67286	1.02	1.35765	0.119444	0.0875648	0.775	0.671751	3.9775	1.34704	22.025	4.20729	11.635	0.374767			38.8917	2.03882	9.37333	14.5729	127.833	10.3709	4.12688	0.801682			2.25833	1.28371			1.36833	0.552502	9.5885	8.53491	30.8778	1.69356	333.611	10.6749	92.4722	5.12874	0.771111	0.32011	5.69022	4.8923	10.5111	0.530286			7.05667	2.20051	74.7889	3.40483	139.1	5.09117	0.290833	0.147314	13.2778	2.16117			13.7	0.565685											12.3167	1.24922	1.01717	0.00700595	17.775	8.07516	4.6175	0.795495			67.47	4.86937	14.75	1.62635	330.367	209.544			8.06917	2.59626																	27.16	3.26662
0	0	0	0	1	1	0	0	0	1	0	1	1	74.7083	12.0884	9.63889	3.06451							39.7349	6.65105	74.6402	20.1548	22.9905	13.2272	35.8992	6.14501	21.9611	7.40662	0.0221687	0.0157654	0.317034	0.314655	21.6	20.6424	67.5951	31.1827	2.26071	0.105167	105.47	2.67943	77.0693	26.4433	4.2458	2.31691	1.14619	1.04269	0.177045	0.141692	2.56603	2.44613	2.9234	0.677404	23.2865	10.785	8.56007	3.11183	171.611	36.8414	42.2596	5.66858	1.25802	0.311962	141.15	20.0125	4.16546	0.374931	198.529	43.3448	2.36511	0.965254	233.794	456.418	1.54087	0.486172	22.1112	9.80091	31.0136	2.33744	331.399	12.3608	92.7334	5.10789	0.519927	0.208372	7.15645	3.22635	10.673	1.00944	0.903519	0.0925459	4.89113	2.01723	65.2435	7.98791	140.661	3.34074	0.187125	0.0504097	13.4185	2.3661	179.171	39.7519	13.83	2.5218	0.98	0.0141421	1.10898	0.14664			4.39087	0.35516	40.86	15.1937	12.6661	0.803614	1.01964	0.00486816	13.4661	5.40244	4.20944	0.804537	1.4725	0.335876	67.0889	5.39424	17.3668	2.04943	298.726	116.489			6.75644	1.72075	5.83333	0.288675	2.99111	1.75807	25.5	2.68701	7.2	4.45477	2.43202	2.18045	3.00125	0.816847	3.27	0.0989949	12.385	1.08187	25.9713	3.3084			6.20833	3.64631	498.249	1305.86	8.565	1.43373	2.9878	1.68671
0	0	0	0	1	1	0	0	0	0	1	1	1	72	24.0416									43.625	4.63155			29.5	24.7487					0.0391667	0.0153206	0.202583	0.279189									83.65	55.6493					0.126667	0.122565													0.96	0.183848							2.61	1.59806			1.4875	0.724784	8.48275	11.7624	31.3667	2.07418	339.417	5.0676	92.2083	7.22427	0.751667	0.450191	4.53533	6.31399	10.3417	0.624611			6.6725	2.96631	72.8583	0.907454					13.5917	2.95806																	1.01825	0.00954594							70.28	0.212132			444.75	96.5201																					26.64	4.44063
0	0	0	0	1	0	1	1	1	1	0	0	0	65.2	6.30079																			0.0158333	0.00824958	0.233333	0.0471405															0.108333	0.0400694	1.63333	0.0471405									41.5167	2.94628			137.25	8.13173									2.47833	0.832029	37.525	0.318198	29.9917	0.0117851	330.417	3.41768	90.7417	0.931024	0.343333	0.103709	5.275	0.0353553	9.275	0.742462			3.61833	1.12901	55.3333	0.377124			0.22	0.0424264	12.85	3.18198																																	6.59167	2.10954
0	0	0	0	1	0	1	1	1	0	1	0	0
0	0	0	0	1	0	1	1	1	0	0	1	0	62.5	7.77817																			0.0158333	0.00824958	0.233333	0.0471405															0.108333	0.0400694	1.63333	0.0471405									41.5167	2.94628			137.25	8.13173									2.47833	0.832029	37.525	0.318198	29.9917	0.0117851	330.417	3.41768	90.7417	0.931024	0.343333	0.103709	5.275	0.0353553	9.275	0.742462			3.61833	1.12901	55.3333	0.377124			0.22	0.0424264	12.85	3.18198																																	6.59167	2.10954
0	0	0	0	1	0	1	1	1	0	0	0	1
0	0	0	0	1	0	1	1	0	1	1	0	0
0	0	0	0	1	0	1	1	0	1	0	1	0	69.1667	8.32867																			0.0186111	0.00756148	0.294444	0.110972	30.25	42.78													0.170833	0.1119	2.5	1.50148									40.8917	2.3478			135.028	6.91934									2.18306	0.779553	31.7361	10.0292	30.4667	0.822766	330.083	2.48468	92.2972	2.77356	0.419722	0.151273	6.08333	1.4003	9.51389	0.668452			4.15417	1.22421	59.3861	7.02468			0.208333	0.0361709	14.0861	3.10587															12.5208	1.24333	1.02137	0.00553478															6.96472	1.6256																							11.8333	16.7349	8.43333	1.93276
0	0	0	0	1	0	1	1	0	1	0	0	1	71.3333	11.0212									40.225	1.73241	67.1	2.96985	14.25	0.353553	39.85	1.27279			0.02875	0.030052	0.525	1.11022e-16							106.575	0.106066	84.74	22.4294	1.755	0.275772			0.124375	0.0433103	1.83125	0.486136			14.7	6.08112	6.2475	1.76423			39.525	3.92444	1.3575	0.328805	122.625	6.18718	3.98	0.240416	132.75	8.83883	2.7775	0.22981			2.08708	0.225685	34.4688	12.1534	29.2125	0.22981	316.188	8.22012	92.4688	1.79428	0.442917	0.140832	6.36875	1.77661	11.0687	0.309359	0.95	0.0282843	4.8125	0.0813173	56.1812	10.7745	141.275	0.388909			11.9563	2.32461			14.375	0.813173			1.235	0.19799							13.7	0.141421	1.01386	0.00343155	7.665	1.57685	4.705	0.685894			70.0625	2.0895	17.25	1.90919	402.55	40.9415			6.665	1.08187																	27.325	0.247487					118.643	3.73756
0	0	0	0	1	0	1	1	0	0	1	1	0
0	0	0	0	1	0	1	1	0	0	1	0	1
0	0	0	0	1	0	1	1	0	0	0	1	1	76	4.24264																																																																																																											1.01916	0.00587946
0	0	0	0	1	0	1	0	1	1	1	0	0
0	0	0	0	1	0	1	0	1	1	0	1	0	68.3333	11.5036									39.875	5.48008	57.5625	9.104	17.625	6.54074					0.0172222	0.0063099	0.255556	0.0509175							104.862	2.74004	64.325	17.3595	1.7	0.565685			0.245556	0.239359	3.75556	3.67595			20.275	6.04576	7.01583	0.503224			40.8778	2.35899			135.833	6.25167	3.935	0.33234							2.13889	0.831747	32.45	8.79304	30.6611	1.15954	332.278	4.02883	92.2944	2.76889	0.402222	0.125624	6.18333	1.57348	9.275	0.742462	0.9	0.0424264	3.75222	0.831333	57.3556	3.51273	138.35	2.6163	0.22	0.0424264	12.1333	2.5697	219.083	93.4559					1.255	0.00707107			4.2675	0.16617							8.15	1.48492					67.875	2.65165			310.667	25.9272			6.57444	1.49196																	28	2.82843
0	0	0	0	1	0	1	0	1	1	0	0	1
0	0	0	0	1	0	1	0	1	0	1	1	0
0	0	0	0	1	0	1	0	1	0	1	0	1
0	0	0	0	1	0	1	0	1	0	0	1	1
0	0	0	0	1	0	1	0	0	1	1	1	0
0	0	0	0	1	0	1	0	0	1	1	0	1
0	0	0	0	1	0	1	0	0	1	0	1	1	80	5.09902
0	0	0	0	1	0	1	0	0	0	1	1	1
0	0	0	0	1	0	0	1	1	1	1	0	0
0	0	0	0	1	0	0	1	1	1	0	1	0	66.4167	10.9167	8.31458	2.11049	7.96667	9.48174			90.8611	37.1256	42.4317	2.85077	62.7837	22.1578	24.3532	23.5224	29.8519	8.61286	24.2967	13.1272	0.0188095	0.00859125	0.239286	0.160635	333.917	386.67	82.3544	20.2036	2.28729	0.129068	105.487	2.53028	59.2595	15.905	2.11845	1.10379	0.29	0.0989949	0.151198	0.0711385	2.58036	1.43962	2.97	0.183848	23.8211	6.93333	7.50652	1.05035			38.8583	5.63523	1.30439	0.282465	117.5	21.8632	4.17496	0.340058	180.556	29.7419	3.00194	0.704174	30.4852	19.9638	2.06365	0.562264	33.0531	6.85765	29.5649	3.00429	326.74	9.79729	90.678	7.61075	0.394062	0.139252	6.16406	1.85655	10.0797	1.26374	0.8848	0.073927	3.75297	1.04529	57.9969	6.66338	140.65	3.28176	0.22	0.0424264	12.6226	2.63462	286.033	69.6522	12.1528	1.21413	0.965	0.00707107	1.24593	0.221958			3.835	0.580345	40.7083	3.46991	14.87	3.72317	1.01929	0.00522916	9.62151	2.104	5.10981	1.01926			69.5945	6.23927	17.9907	0.27025	321.052	71.2433	16.03	11.9634	6.21567	1.25323	5.08333	0.117851	3.61611	1.94293			5.3725	2.81936	1.885	2.01225							27.154	4.61517	1	1.41421	5.64056	4.19943	27.875	41.1509	7.1	0.989949	2.78333	1.24905
0	0	0	0	1	0	0	1	1	1	0	0	1	69.9091	11.8697	9.91111	4.34055							41.2722	3.10652	83.3819	22.9714	16.9306	5.11461	33.9852	1.8088			0.015	0.00866025	0.185417	0.217985			86.4722	15.8052	2.25844	0.0980672	106.434	3.08016	56.6965	10.3576	1.92063	0.344134			0.12125	0.0854857	1.96979	1.66943	2.95333	0.133167	23.6852	1.139	7.22748	1.57049	121.5	24.7487	38.1	4.94975	1.27986	0.361046	122	9.89949	3.92868	0.277048	191.093	12.0514	2.65917	0.419657	16.9519	10.7288	1.97117	0.438889	28.6917	5.92199	30.1342	1.55399	330.25	6.89656	91.2525	4.01505	0.490167	0.117439	7.0725	2.09874	11.2975	1.04524	0.924667	0.0703231	4.42875	0.939871	62.2317	6.92175	142.112	1.61706			13.7562	2.66242	183	46.669	12.0278	1.37387	0.975	0.00707107	1.10139	0.133149					39.9544	5.21212			1.01935	0.00442644	8.80847	2.6819	4.56222	0.560859			65.8724	5.59706	17.0681	1.85852	260.3	36.9019			6.74	0.339411			3.38148	2.30914			3.75375	0.418961	2.14	2.38403							24.5861	3.92956	6.695	9.46816			13.0917	16.8011	7.35	0.636396	2.12	0.692965
0	0	0	0	1	0	0	1	1	0	1	1	0
0	0	0	0	1	0	0	1	1	0	1	0	1
0	0	0	0	1	0	0	1	1	0	0	1	1	62.6667	13.9821	8.61111	2.11038	10.5	12.0208					42.6548	2.2604	80.6657	19.7033	28.0148	29.4418	35.1852	1.37299	27.2389	21.0152	0.0179167	0.0118761	0.279444	0.181802	131	185.262	102.09	13.255	2.24375	0.131782	106.352	2.79763	59.2844	9.86437	2.78458	1.25626			0.115208	0.0797826	1.78569	1.38382	2.97	0.183848	22.7111	7.54248	8.66049	1.43625			41.6733	3.01067	1.38822	0.267366	136.9	8.65101	4.70843	1.77485	198.08	14.3207	2.48067	0.430576	22.6019	9.99099	2.12317	0.567186	30.9931	6.6457	30.171	1.18036	320.797	36.0169	90.1538	3.8503	0.463167	0.148654	6.55542	2.22693	10.6729	1.20443	0.964667	0.0823731	4.66475	1.20005	60.0864	7.71685	135.208	14.6499	0.265	0.120208	13.903	2.63221	242.667	53.2666	12.6528	1.0346			1.04426	0.161834			4.46333	0.100664	38.2778	7.60624	12.96	0.721318	1.01894	0.00568678	12.228	4.08374	4.34711	0.541081			68.5105	5.46063	17.5681	0.873694	272.45	33.8137			6.595	2.12064	5.875	0.883883	3.21111	1.91595			4.1225	0.704055	2.3425	1.98824							24.8074	3.85116					23.2333	43.3515	7.65	0.212132	2.05667	0.502129
0	0	0	0	1	0	0	1	0	1	1	1	0	72	24.0416									43.625	4.63155			29.5	24.7487					0.0391667	0.0153206	0.202583	0.279189									83.65	55.6493					0.126667	0.122565													0.96	0.183848							2.61	1.59806			1.4875	0.724784	8.48275	11.7624	31.3667	2.07418	339.417	5.0676	92.2083	7.22427	0.751667	0.450191	4.53533	6.31399	10.3417	0.624611			6.6725	2.96631	72.8583	0.907454					13.5917	2.95806																	1.01825	0.00954594							70.28	0.212132			444.75	96.5201																					26.64	4.44063
0	0	0	0	1	0	0	1	0	1	1	0	1	66.1429	14.8147									40.3	6.62514	70.4333	27.9543	22.3888	16.6293			16.5392	5.36576	0.0296667	0.0137133	0.231033	0.146326			75.4	40.1912			100.531	0.397748	73.2375	37.6751	6.27	2.67286	1.02	1.35765	0.133667	0.0650043	1.45417	0.90158	3.9775	1.34704	22.025	4.20729	11.635	0.374767			41.5375	3.43766	7.435	12.5143	140.625	16.3409	4.12688	0.801682			2.56375	1.21315			1.76033	0.695186	18.4464	14.4645	31.01	1.21356	338.267	9.95727	91.6333	3.80517	0.635667	0.298388	6.10747	3.50822	10.3867	0.417898			6.469	2.20013	69.5133	10.3914	139.1	5.09117	0.290556	0.104168	12.5267	1.94888	261.5	94.0452	13.7	0.565685							4.63	0.212132			12.3167	1.24922	1.01717	0.00700595	17.775	8.07516	5.00167	0.871297			67.47	4.86937	14.75	1.62635	381.775	199.609			8.505	1.59752																	27.16	3.26662
0	0	0	0	1	0	0	1	0	1	0	1	1	70.4091	13.6753	9.95	3.33075	43.3125	33.975					41.6669	6.34615	77.0371	19.1137	25.0769	14.0183	35.3974	6.00293	21.6881	6.79976	0.0236406	0.0151485	0.339611	0.295399	12.68	10.9276	74.6356	26.4605	2.30661	0.134492	105.152	2.95684	72.8087	25.9614	3.54194	2.25203	0.630667	0.883526	0.125142	0.0735331	1.67637	1.28219	2.60767	0.534784	29.4339	13.2639	8.8562	3.21213	128.833	27.1682	42.0198	5.86893	1.19269	0.265726	140.625	20.701	4.33863	0.363314	184.066	30.7538	2.56215	0.866689	186.884	421.924	1.76565	0.574524	24.7635	9.69624	30.8392	2.14247	333.609	8.24624	92.2739	4.87026	0.500397	0.203927	6.92796	3.093	10.8616	1.04587	0.94756	0.0651615	4.69934	1.58678	64.3144	7.45161	140.263	3.70576	0.186792	0.0499339	13.6439	2.43388	186.181	39.6484	13.3816	2.52061	0.98	0.0141421	1.09418	0.170471			4.41426	0.345806	45.4518	7.55546	12.7724	0.869755	1.01968	0.00453537	12.864	5.41317	4.48527	0.976905	1.4725	0.335876	68.3066	5.4107	17.6395	2.102	324.49	95.6339			6.77924	1.67192	5.725	0.399218	2.92389	1.50897	29.6333	13.8854	5.9525	3.81985	2.1175	1.92242	2.569	0.387079	3.695	0.502046	14.125	1.37886	25.3713	3.4615	0.1175	0.16617	4.85778	4.41538	27.3643	50.5172	8.42958	1.73906	2.59664	1.72239
0	0	0	0	1	0	0	1	0	0	1	1	1	52.4	22.1201			24.975	5.6215					44.4662	3.03866	85.3951	54.3256	24.7185	16.3319	35.025	2.15668			0.0359722	0.0112526	0.288792	0.190547			43.1	12.5865	2.365	0.13435	101.282	1.378	62.5508	40.3533	5.11469	3.50459	0.188333	0.181491	0.110417	0.0855308	0.811111	0.800231	3.04167	0.2604	29	16.3707	10.9029	4.17697			41.6667	1.24544	1.20894	0.342676	141.167	8.58455	4.27014	0.393261	137.667	10.3709	2.90288	0.985774	528.5	734.684	1.88458	0.629996	16.7844	12.1071	30.7028	1.58622	339.708	11.0155	90.35	4.73488	0.60375	0.314143	4.73156	3.65513	10.2611	0.463181	0.995	0.0494975	6.52264	1.86754	70.7014	4.17645	136.1	1.03923			14.0139	2.05411	250.944	25.3773	12.8167	0.671441			1.05167	0.0542115			4.78667	0.131993	46.4333	17.5215	12.3667	1.31993	1.02438	0.0129832	14.295	9.50695	5.24899	0.250708			71.1975	3.34657	16.1833	2.24852	353.011	122.56			8.21481	1.89099																	26.9075	4.71051					17.6667	20.5994	9.86667	3.13422	4.236	1.56624
0	0	0	0	1	0	0	0	1	1	1	1	0
0	0	0	0	1	0	0	0	1	1	1	0	1
0	0	0	0	1	0	0	0	1	1	0	1	1	71.3333	6.62319	7.41667	0.589256							40.6972	3.94086	75.1319	22.3683	16.6806	5.32568	35.6185	1.87288			0.01875	0.00853913	0.235417	0.214775			94.2963	2.72241	2.26458	0.11916	107.609	1.19581	64.0965	11.6179	1.84563	0.212258			0.244062	0.201968	3.79479	3.15116	2.89667	0.181751	20.6852	4.05758	7.40081	1.41106			40.6	1.41421	1.37648	0.373522	131	2.82843	3.95368	0.239465	191.093	12.0514	2.58222	0.478169	20.2278	12.8772	1.78646	0.521201	26.5646	7.04249	30.5677	1.77955	330.312	8.28999	92.5656	3.88573	0.520208	0.106328	7.66563	2.07388	11.2958	1.0886	0.934667	0.0671218	4.34594	1.07859	61.7646	7.25992	141.237	3.25652			12.1417	2.60604	184.5	44.5477	13.0778	1.51649			1.15139	0.144488			4.3	0.212132	42.1667	4.99689			1.01969	0.00750319	9.13347	2.2378	4.48296	0.658902			65.8474	5.59593	17.8431	0.368692	290.55	28.3396			6.52	0.0282843			3.38148	2.30914			3.75375	0.418961	2.14	2.38403							25.1361	4.62225					6.33333	5.18545			2.12	0.692965
0	0	0	0	1	0	0	0	1	0	1	1	1
0	0	0	0	1	0	0	0	0	1	1	1	1	58.6667	28.6764									43.9167	3.31373			33.6667	18.9297					0.0294444	0.0200231	0.201722	0.197422									67.6667	48.1126	6.43	2.44659			0.101111	0.0973158	0.55	0.353553	2.9975	0.0388909	20.5	6.36396	13.6725	3.25623					0.96	0.183848	138.083	4.12479					2.61	1.59806			1.61167	0.555795	15.6552	14.9502	30.6111	1.96563	303.278	62.6969	91.6389	5.20268	0.621111	0.390475	4.95689	4.52398	10.3417	0.624611			5.755	2.63153	69.6389	5.61304					13.5917	2.95806			12.15	1.62635											12.1167	0.966379	1.01825	0.00954594	17.6425	8.26254					69.2867	1.72703	14.55	1.3435	374.167	140.015			6.21667	0.0235702																	25.36	3.8438							9.7	1.41421
0	0	0	0	0	1	1	1	1	1	0	0	0	59.6364	8.58222	12.5728	1.62785	14	15.5563					45.314	1.52149	60.0312	11.646	20.9038	4.94976	25.5625	1.32583			0.0331803	0.0267142	0.255128	0.557616	47.963	81.2043	96.1688	13.7384	2.30071	0.0515426	101.942	1.24041	6074.64	6296.75	3.69702	1.94242			0.13555	0.0662389	1.78333	0.164992	3.475	0.318198	22.7687	6.49227	7.31032	1.39948	128.289	14.2469	41.7376	3.65104	1.22674	0.252709	137.633	12.6023	4.34139	0.329317	177.47	20.3391	2.0625	0.812648			2.02882	0.681833	9.14013	15.5505	29.6604	1.40528	331.088	8.75953	89.6704	3.6616	0.43623	0.0626752	1.85251	3.11773	10.4862	1.15019	0.811667	0.0758036	4.86494	3.27341	60.4827	13.8087	139.107	0.811581	0.21	0.0565685	13.28	2.03785	222.336	52.7449	14.6402	7.09873	1.32204	0.646324	1.095	0.233345			4.64764	0.495071	51.675	15.9453			1.02588	0.00631578	11.5983	5.12324	3.92687	0.94777			71.6047	2.79574	15.7625	0.618718	306.252	44.9674	5.68	0.410122	7.51241	2.98259	5.33333	0.235702											4.74688	0.62069	17.48	0.881098	26.2907	2.98409	224.6	292.063			8.61389	9.08313	6.80083	0.95525	2.905	1.89578
0	0	0	0	0	1	1	1	1	0	1	0	0	53.5	9.19239	13.875	1.23744	10.9583	1.35529					41.6833	0.306413	60.1667	9.66379	18.5833	4.8319	27.4563	2.413			0.0146429	0.00757614	0.00233036	0.000947018	8.53333	9.23953	99.9167	24.1595	2.25708	0.0383016	103.787	1.85616	6393.34	5047.2	3.6125	1.8208	0.35375	0.422496	0.0394643	0.00631345			3.08125	0.751301	13.5	2.12132	5.96167	1.78427	146.5	36.0624	44.3839	7.94232	1.65083	0.177955	149.804	30.6834	3.79292	0.0383016	186.708	34.9429	3.38083	0.913346	95	127.279	1.76268	0.00378807	0.284679	0.00611142	30.8875	1.46725	336.848	7.99283	91.7375	6.55842	0.420536	0.0204556	0.0683036	0.00593465	11.475	1.52028	0.8875	0.0742462	3.99661	0.136623	63.825	1.23744	143.292	3.83016			14.6937	3.68579	194.554	34.724	10.65	1.77636e-15	0.93125	0.0265165	1.195	0.205061			4.88161	1.22809	45.5	6.36396			1.01914	0.00727534	10.5042	7.34802	5.41125	1.12607			63.625	6.68216	16.725	0.53033	218.333	7.54247			6.22321	0.103541			1.35125	0.0583363					1.83208	0.0465512	2.525	0.0353553	4.55063	1.3709	16.7894	4.85164	21.9417	6.98857	40.2694	18.1594	13.605	2.75065	23.7153	17.9821			2.35375	2.28926
0	0	0	0	0	1	1	1	1	0	0	1	0	60.8333	8.2805	14.1125	3.58796	7.47917	4.17354					42.5747	2.44325	60.7456	14.7237	19.4417	5.8376	27.4094	1.97456			0.0265661	0.0181996	0.089961	0.132216	660.007	1571.74	96.21	30.6521	2.23117	0.0713111	103.486	1.76006	3891.15	3909.8	3.17164	1.27298	0.481083	0.421724	0.0986733	0.0657912	1.96667	0.424264	2.98125	0.452366	18.0961	7.53394	7.47292	1.80481	137.713	24.8369	41.4903	4.64708	1.26142	0.394272	138.5	17.0504	4.03522	0.242441	181.572	24.0801	2.65236	1.05211	123.75	102.858	1.94465	0.791344	10.1193	16.0504	30.7405	0.827179	334.192	5.90836	91.9485	3.12442	0.46354	0.102012	1.87423	2.7948	10.4295	1.24696	0.847153	0.0706421	4.06424	1.32841	59.8342	10.3557	141.305	2.8182	0.219333	0.0433692	13.373	2.39552	207.443	47.5976	11.0938	0.602209	0.965625	0.0589624	1.1505	0.146484			4.54329	0.643879	44.2563	4.48471			1.02134	0.00579609	9.61014	3.53718	4.36856	1.39741			65.6313	4.97177	16.7594	0.549183	288.486	62.0243	7.505	2.99106	6.60331	1.23466	5.05556	0.096225	1.58208	0.378817					2.4825	1.27212	2.60333	0.137961	4.35146	0.723204	16.9577	2.54835	23.0566	3.63565	21.1347	24.4561	11.5633	4.03587	72.7572	142.234	8.3	2.54558	2.21537	1.46859
0	0	0	0	0	1	1	1	1	0	0	0	1	63.25	4.34933	15.75	4.8283	8.45833	4.89082					40.9363	0.486369	67.0421	17.2098	14.9481	3.84355	27.9625	2.00316			0.018873	0.0104426	0.0865702	0.145348	1295.98	2227.44	87.2204	39.0215	2.2025	0.0716812	104.058	1.39987	2056.01	1417.3	3.31181	0.859173	0.623111	0.381766	0.113643	0.0868983			3.125	0.427748	12.9347	1.6734	8.30343	1.78489	153.429	16.1378	38.6694	1.30759	1.20421	0.516744	128.777	3.31373	3.9373	0.174055	194.014	15.118	2.42597	1.39845	183.125	2.65165	1.40745	0.508807	7.4123	12.4961	31.405	0.552449	334.532	4.46153	93.7544	2.27589	0.512079	0.136058	1.95187	3.25033	10.4906	0.168526	0.805972	0.0730063	4.42329	1.82815	64.6739	11.5742	141.024	2.07977			12.3719	0.35756	196.052	41.5821	11.2417	0.642424	0.970833	0.071078	1.1475	0.178483			4.15546	0.252214	43.3125	3.27037			1.02007	0.00395912	8.39065	2.89454	4.05778	1.8695			64.5329	3.37632	16.8958	0.583675	308.973	77.9723			6.46959	1.54612	5	0	1.67278	0.407309					2.68833	1.47419	2.655	0.148492	3.95375	0.336292	15.5221	2.69606	23.5965	2.96977	10.4763	14.6813	11.515	5.70635	133.275	198.673	8.3	2.54558	2.41242	1.39201
0	0	0	0	0	1	1	1	0	1	1	0	0
0	0	0	0	0	1	1	1	0	1	0	1	0	68.8889	7.75314	12.0938	2.59538	12.1	12.8693					44.4378	4.04815	55.4028	10.3673	26.9944	8.3051			22.575	5.05581	0.0243889	0.0220168	0.232287	0.149055	23.3704	32.5123	85.963	14.5918	2.37083	0.199993	102.795	1.44051	1484.36	3175.34	2.71422	0.80177			0.139907	0.0807692	2.465	1.03783			27.1931	7.70792	7.98681	0.705542	109.759	16.1437	41.7938	2.64508	1.20319	0.27695	136.95	5.43574	4.10656	0.433557	176.907	27.781	2.45639	0.837942	681.333	564.384	2.04426	0.665862	28.0913	17.161	31.4639	2.15601	333.079	10.2349	95.1922	4.61352	0.431667	0.0769	6.29455	3.86708	9.5912	0.532483	0.79375	0.123111	3.66231	1.4336	56.125	11.2827	139.544	2.7639	0.208333	0.0361709	13.2343	2.80273	233.375	41.6516					1.06125	0.183774			4.54083	0.173229	40.7333	3.41223	12.6472	0.980233	1.02064	0.00658747	10.4758	2.09321	4.03194	0.941019			70.4878	4.44653			301.8	43.1519			6.98039	0.891124	5.54167	0.53033											4.36375	0.740694	17.48	0.749533	26.05	1.33978					8.57222	13.1123	7.5375	1.52233	2.66	2.05061
0	0	0	0	0	1	1	1	0	1	0	0	1	70	10.025	8.775	0.176777							41.525	4.51931	62.8	10.0545	18.25	5.33073	39.85	1.27279			0.0225	0.0238485	0.4125	0.129904			54	28.9914	2.25833	0.0825126	104.963	2.08621	71.795	20.6673	2.44	0.813265			0.117188	0.0359742	2.06562	0.422711	2.59	0.820244	21.8	13.0277	7.165	2.02032	101	8.48528	39.525	3.92444	1.20625	0.303133	128.417	10.944	3.8875	0.403351	132.75	8.83883	2.54375	0.696938	406.333	563.165	1.78354	0.374025	34.0094	11.7665	31.2083	3.4607	330.594	17.3756	95.8458	5.9853	0.433958	0.0868038	7.88438	2.93626	10.3094	0.967351	0.8375	0.161116	3.89625	1.72651	55.3156	13.3033	140.262	3.28516			11.3531	1.60248	276	38.1838	13.1833	2.14262			1.07375	0.224365			4.215	0.26163	50.65	8.98026	13.6667	0.11547	1.01464	0.00321243	9.5775	2.4542	4.2225	0.939836			69.3137	4.62511	17.4333	1.38684	352.275	79.554			6.69667	0.766964																	26.5375	0.942846					118.643	3.73756	7.55	1.20208
0	0	0	0	0	1	1	1	0	0	1	1	0	53.5	9.19239	13.875	1.23744	10.9583	1.35529					41.6833	0.306413	60.1667	9.66379	18.5833	4.8319	27.4563	2.413			0.0146429	0.00757614	0.00233036	0.000947018	8.53333	9.23953	99.9167	24.1595	2.25708	0.0383016	103.787	1.85616	6393.34	5047.2	3.6125	1.8208	0.35375	0.422496	0.0394643	0.00631345			3.08125	0.751301	13.5	2.12132	5.96167	1.78427	146.5	36.0624	44.3839	7.94232	1.65083	0.177955	149.804	30.6834	3.79292	0.0383016	186.708	34.9429	3.38083	0.913346	95	127.279	1.76268	0.00378807	0.284679	0.00611142	30.8875	1.46725	336.848	7.99283	91.7375	6.55842	0.420536	0.0204556	0.0683036	0.00593465	11.475	1.52028	0.8875	0.0742462	3.99661	0.136623	63.825	1.23744	143.292	3.83016			14.6937	3.68579	194.554	34.724	10.65	1.77636e-15	0.93125	0.0265165	1.195	0.205061			4.88161	1.22809	45.5	6.36396			1.01914	0.00727534	10.5042	7.34802	5.41125	1.12607			63.625	6.68216	16.725	0.53033	218.333	7.54247			6.22321	0.103541			1.35125	0.0583363					1.83208	0.0465512	2.525	0.0353553	4.55063	1.3709	16.7894	4.85164	21.9417	6.98857	40.2694	18.1594	13.605	2.75065	23.7153	17.9821			2.35375	2.28926
0	0	0	0	0	1	1	1	0	0	1	0	1
0	0	0	0	0	1	1	1	0	0	0	1	1	72.4	7.3967	12.7635	5.02019	13.6847	6.91999					41.3336	3.12887	72.4405	20.8263	19.1295	5.09547	28.0219	1.63988	19.281	5.20565	0.0161032	0.00813382	0.194244	0.135781	979.971	1925.39	77.6322	31.5752	2.23208	0.0764776	103.529	1.32898	926.164	1336.95	3.91805	1.27553	1.91483	2.60218	0.115847	0.0594462	2.39333	0.438051	2.637	0.737236	18.5793	9.30263	8.07099	1.34268	138.058	27.8075	39.3216	2.54117	1.08294	0.387455	132.889	8.95967	4.06907	0.429015	182.108	19.9142	2.50676	1.05816	330.85	410.034	1.39819	0.353915	17.8228	16.7271	32.1358	1.67223	337.942	5.88593	95.4106	4.5423	0.428034	0.134788	5.22223	4.15986	9.9531	0.755352	0.79809	0.109131	3.60855	1.71701	60.9602	13.0639	140.435	3.24259	0.176222	0.0609602	13.0308	2.38755	200.86	64.071	11.045	0.529268	0.963125	0.0600477	1.04964	0.153091			4.24273	0.37157	46.577	9.02706	12.4667	0.981495	1.01926	0.00382188	12.6614	5.62919	3.96264	1.29538			66.064	4.82644	17.1775	0.582318	301.443	73.9073	10.3596	1.04597	5.95313	1.4401	5.02778	0.0481125	1.57958	0.381236					2.25125	1.48761	2.655	0.148492	4.03031	0.314392	15.8916	2.32205	24.7332	3.1259	10.4763	14.6813	11.21	4.06943	100.685	174.821	7.72667	1.43186	3.62931	2.6861
0	0	0	0	0	1	1	0	1	1	1	0	0
0	0	0	0	0	1	1	0	1	1	0	1	0	68	12	12.2125	1.11369							42.2463	5.64666	53.4491	9.6022	20.9352	7.36632					0.0342593	0.0232693	0.192352	0.158463	35.0556	35.9839					103.481	3.07948	2431.06	4099.32	2.09815	0.797224			0.24537	0.239551	4.83333	4.47834			23.5907	7.15947	7.29574	0.601383			40.8444	2.30129			135.389	5.4882	4.09315	0.360912	172.694	37.9088					2.38185	0.829147	20.1632	18.7467	30.7926	1.06566	331.685	4.98898	92.9093	2.67413	0.443333	0.0674125	4.43909	4.02805	9.27778	0.74639	0.885	0.0396863	3.74519	0.843175	54.4778	7.23466	138.419	1.8538			12.1741	2.53395	213.167	66.8732					1.255	0.00707107			4.39778	0.254407					1.02692	0.00396765	7.96296	1.09884					69.0963	2.82672			306.667	19.5988			6.86704	1.09021													4.36375	0.740694	17.48	0.749533	26.85	2.82268					12.8583	15.2853			2.66	2.05061
0	0	0	0	0	1	1	0	1	1	0	0	1	69.5	14.8492
0	0	0	0	0	1	1	0	1	0	1	1	0	53.5	9.19239	13.875	1.23744	10.9583	1.35529					41.6833	0.306413	60.1667	9.66379	18.5833	4.8319	27.4563	2.413			0.0146429	0.00757614	0.00233036	0.000947018	8.53333	9.23953	99.9167	24.1595	2.25708	0.0383016	103.787	1.85616	6393.34	5047.2	3.6125	1.8208	0.35375	0.422496	0.0394643	0.00631345			3.08125	0.751301	13.5	2.12132	5.96167	1.78427	146.5	36.0624	44.3839	7.94232	1.65083	0.177955	149.804	30.6834	3.79292	0.0383016	186.708	34.9429	3.38083	0.913346	95	127.279	1.76268	0.00378807	0.284679	0.00611142	30.8875	1.46725	336.848	7.99283	91.7375	6.55842	0.420536	0.0204556	0.0683036	0.00593465	11.475	1.52028	0.8875	0.0742462	3.99661	0.136623	63.825	1.23744	143.292	3.83016			14.6937	3.68579	194.554	34.724	10.65	1.77636e-15	0.93125	0.0265165	1.195	0.205061			4.88161	1.22809	45.5	6.36396			1.01914	0.00727534	10.5042	7.34802	5.41125	1.12607			63.625	6.68216	16.725	0.53033	218.333	7.54247			6.22321	0.103541			1.35125	0.0583363					1.83208	0.0465512	2.525	0.0353553	4.55063	1.3709	16.7894	4.85164	21.9417	6.98857	40.2694	18.1594	13.605	2.75065	23.7153	17.9821			2.35375	2.28926
0	0	0	0	0	1	1	0	1	0	1	0	1
0	0	0	0	0	1	1	0	1	0	0	1	1	68.5	8.34666	15.75	4.8283	8.45833	4.89082					39.7023	2.49991	66.2816	14.1338	14.4611	3.28594	30.2969	4.94695			0.0191548	0.00854497	0.139928	0.1596	1295.98	2227.44	87.2204	39.0215	2.2025	0.0716812	104.743	1.78504	1561.16	1522.72	3.00885	0.92695	0.623111	0.381766	0.215232	0.215211	5.13333	4.05408	3.03125	0.396403	13.701	2.05325	7.89258	1.67305	153.429	16.1378	38.9021	1.16463	1.20421	0.516744	129.833	3.43193	3.87797	0.185133	194.014	15.118	2.42597	1.39845	183.125	2.65165	1.42059	0.416269	11.1342	12.6298	31.5538	0.540345	334.899	3.71602	94.1658	2.03226	0.51406	0.111161	3.4639	4.02344	10.4906	0.168526	0.836979	0.0860175	4.32247	1.50624	63.8554	9.59101	139.893	2.8285			11.954	0.885484	185.289	40.2006	12.1312	1.85488	0.970833	0.071078	1.17312	0.15448			4.1541	0.20595	43.3125	3.27037			1.02007	0.00395912	8.06799	2.4499	4.05778	1.8695			64.8997	2.85269	17.0219	0.539133	313.98	64.4468			6.48719	1.26289	5	0	1.67278	0.407309					2.68833	1.47419	2.655	0.148492	3.95375	0.336292	15.5221	2.69606	25.1974	4.01632	10.4763	14.6813	11.515	5.70635	133.275	198.673	8.3	2.54558	2.41242	1.39201
0	0	0	0	0	1	1	0	0	1	1	1	0
0	0	0	0	0	1	1	0	0	1	1	0	1
0	0	0	0	0	1	1	0	0	1	0	1	1	74.5714	9.28901			13.1	11.4551					41.8782	5.88035	62.0958	9.62538	21.0056	6.29139	38.2125	1.29047			0.0166667	0.0057735	0.300083	0.000166667			67.3625	10.0939	2.22208	0.102807	105.491	2.72984	68.4111	12.6157	3.03565	0.706074			0.200833	0.21531	3.37222	3.16031	2.50333	0.427239	24.5667	10.3036	7.71117	1.18797			41.425	2.58094	0.977333	0.236899	139.778	6.66944	3.7875	0.369267			2.231	0.782063	380.4	583.47	1.52188	0.0978812	27.8557	11.497	32.7648	2.15699	322.337	39.5869	96.2472	5.97439	0.418542	0.0929316	7.71367	3.30039	9.70556	0.524493	0.7925	0.134753	3.68438	1.616	60.0667	13.8411	139.325	3.87158			11.8146	2.2268	192.481	50.2165	11.95	2.48345			1.01375	0.168591			4.41963	0.279961	41.8667	3.44125	12.9556	0.911382	1.01644	0.00126198	10.232	2.18376	3.606	0.823388			68.5677	4.8573	16.7	1.57162	331.898	65.6419			6.705	0.145516																	26.6944	2.2243							6.65167	0.0683537
0	0	0	0	0	1	1	0	0	0	1	1	1
0	0	0	0	0	1	0	1	1	1	1	0	0	45.8	7.85493	13	4.24264	104.5	78.4889					43.1717	0.933208	84.2193	11.468	45.2718	14.0784	31.6667	6.77963			0.01875	0.0157159	0.218125	0.38908			67.35	23.8405	2.19667	0.0801388	102.042	2.39032	1511.39	2932.08	2.70026	1.11506	0.315	0.0919239	0.075	0.0436739	1.45556	1.09053	3.4	0.424264	31.3959	11.1923	7.79208	3.28204	120.785	5.25121	38.7042	2.04262	0.988889	0.316971	126.875	13.6269	4.01903	0.0938482	157.333	8.62168	1.99556	0.605001	161.7	268.893	2.105	0.383749	18.038	18.445	29.0125	2.64244	318	20.6882	88.8625	1.61992	0.385	0.0836439	3.14642	2.47968	10.6	2.52389	0.718889	0.0671096	4.54167	3.37717	58.0542	13.7414	138.403	1.95544	0.232833	0.0181491	14.175	3.93647	190.056	40.9085	11.5667	1.61658			1.39833	0.137143			4.37833	0.271216	38.0267	6.72069			1.02192	0.00495255	9.99021	1.90317	3.95667	0.69455			69.8354	1.17781	15.3667	1.87705	286.312	67.9647			7.13	3.19055			2.20667	0.65493					1.62667	0.581922	1.61	0.763675	4.605	0.190919	15.495	1.50614	26.665	1.89752			10.775	1.6617	6.96667	8.66045	7.85556	1.1121	1.768	1.34633
0	0	0	0	0	1	0	1	1	1	0	1	0	61.6071	10.64	12.0828	3.14208	307.913	598.101			86.0278	33.5764	45.325	3.77665	68.8725	18.6969	23.0862	16.1168	28.2427	4.02296	25.9139	21.1379	0.0250639	0.0205375	0.125715	0.169202	107.72	189.176	124.696	121.446	2.33479	0.0923709	102.24	2.44812	4465.42	3347.18	4.26558	2.43276	0.675238	0.707101	0.0971139	0.0709084	1.81364	1.4911	2.72896	0.496803	28.836	19.9864	7.88463	2.15368	135.356	22.5041	41.1344	5.29223	1.27221	0.33186	137.689	19.8545	4.18485	0.36173	181.259	25.389	2.61642	0.755908	41.7778	55.1086	1.89648	0.773908	12.5127	14.1198	30.9345	1.44341	330.484	19.2279	91.4536	3.96605	0.37945	0.132435	2.58101	3.10412	10.2918	1.43897	0.841667	0.0570586	3.38823	0.891784	58.3235	9.05682	139.613	2.3045	0.183042	0.0628355	12.9381	2.42214	203.406	51.2164	10.9296	1.12342	0.926667	0.0463321	1.20417	0.197745			4.41469	0.627344	48.8722	12.8763	13.0548	0.878694	1.02115	0.00553914	13.3991	6.69823	4.69546	1.01215			70.5989	5.62125	16.7769	1.56815	300.036	59.0294	17.185	16.6806	5.72874	1.28713	5.50521	0.517759	2.21179	1.74015					2.79429	2.21277	1.60667	0.723418	3.98429	0.686004	16.19	2.58973	25.2717	3.29135	143.243	250.172	10.8767	3.06585	31.1838	100.316	9	4.50333	2.06763	0.907035
0	0	0	0	0	1	0	1	1	1	0	0	1	61.3846	12.0335	12.4763	3.76838	179.375	417.805					43.4825	3.33603	75.9934	21.2934	25.9623	18.0994	28.5795	5.16456	29.4833	25.7137	0.0226739	0.0122216	0.154463	0.241011	320.188	398.338	99.1907	61.1513	2.30153	0.0855447	102.162	2.90874	2395.86	2756.87	3.18556	1.31103	0.556667	0.6197	0.122443	0.0925803	1.71424	1.27182	3.19306	0.718004	26.4872	17.2482	8.78419	3.4632	142.615	31.7626	40.4881	4.24282	1.28815	0.398657	134.811	16.1035	4.05176	0.329048	190.431	38.3139	2.70814	0.689773	72.6403	162.049	1.94049	0.6565	13.7548	13.6121	30.3394	1.36858	326.888	19.5561	90.7439	4.26365	0.446764	0.135045	3.40044	3.38019	10.827	0.96056	0.817912	0.0821545	4.11916	1.23955	60.873	8.52653	139.391	2.28529	0.201905	0.0677648	13.2108	2.10354	214.694	62.4433	11.3488	1.02186	0.968	0.0639097	1.16247	0.132304			4.46618	0.646964	34.1725	15.6939	12.4602	0.591257	1.02139	0.00758936	10.2187	3.25134	4.72198	0.790057			69.0895	5.37192	16.6476	2.0091	284.581	59.1654			6.69509	1.50604	5.57143	0.886405	2.47938	1.47743			4.60259	0.781479	2.3987	1.8665	1.838	0.470393	4.09625	0.569882	16.0481	2.74964	25.6033	3.35348	33.9214	35.975	9.59542	3.51238	55.7628	117.804	9.04722	2.70377	1.84842	0.666091
0	0	0	0	0	1	0	1	1	0	1	1	0	55	5.94418	14.9167	2.0052	9.63889	2.47815					42.1222	0.790452	60.1111	6.83401	18.0556	3.53684	27.0708	1.83219			0.0130952	0.00599036	0.00222024	0.000696276	6.57778	7.35915	85.2778	30.5734	2.29806	0.0759584	102.792	2.16742	5252.18	4079.69	5.00833	2.73911	0.2825	0.323236	0.0729762	0.0582157			2.8875	0.628366	20	11.3578	6.00111	1.26352	130	38.3014	43.256	5.9462	1.36389	0.512684	146.869	22.2838	3.70194	0.159879	166.139	43.3568	2.68389	1.36905	65	103.923	1.84845	0.148589	0.305119	0.0356667	31.825	1.92695	338.232	6.13909	94.1583	6.25202	0.47369	0.093196	0.0785357	0.0182126	11.1833	1.18779	0.855	0.076974	3.69107	0.537949	60.1833	6.36795	141.861	3.67077			13.9958	2.87294	189.702	25.9515	10.7667	0.202073	0.954167	0.0438986	1.26	0.183576			4.64774	0.958222	45	4.58258			1.02343	0.00903071	15.6028	10.2462	4.8375	1.27341			64.7167	5.08929	16.85	0.433013	259.222	71.0222			6.08214	0.255076	6	1.41421	1.52083	0.296609					1.67139	0.280271	2.525	0.0353553	4.45375	0.98379	16.2162	3.57136	22.5944	5.06936	40.2694	18.1594	13.605	2.75065	23.1435	12.7538			2.3425	1.61887
0	0	0	0	0	1	0	1	1	0	1	0	1	51.0833	7.91384	13.9257	3.90387	30.8741	52.6805					43.6026	2.4206	71.9881	14.6963	25.3335	13.4857	29.6693	4.23873	15.875	3.42947	0.0318556	0.0196108	0.169211	0.313676	218.115	501.798	99.3858	52.3426	2.31044	0.0734841	101.154	1.94122	3150.67	2839.79	3.84035	1.90192	0.382452	0.289922	0.145355	0.0868282	2.04364	1.37592	2.9974	0.470156	24.4421	11.4191	8.40208	2.61884	133.486	28.0153	41.641	3.64418	1.13487	0.320806	141.801	14.7624	4.057	0.354827	174.524	34.1228	2.93446	0.898502	152.978	188.5	2.49008	0.781793	10.9238	15.3812	30.6827	1.6937	326.127	19.5404	91.5841	4.45087	0.495485	0.131371	1.98471	2.42178	10.507	0.686522	0.770762	0.0911745	3.85192	0.912328	54.3746	6.621	138.959	1.44986	0.244438	0.0632993	12.4258	1.14242	221.325	29.5958	10.7479	0.498126	0.934881	0.0686888	1.30212	0.156028			4.63435	0.540957	42.1558	7.23446	12.2741	0.717879	1.02232	0.00647693	12.3312	5.69671	5.00034	1.10595			71.1047	3.86511	16.2646	1.46727	305.734	69.1128			6.76564	1.20938	5.8	0.758288	2.3089	0.601924	31.05	15.9099			1.9672	0.737436	2.16399	0.371795	4.58297	0.54759	15.2726	1.60551	27.5021	2.64308	42.8043	42.1255	12.3954	5.07159	22.8661	30.6589	6.97473	1.17847	2.5295	1.04244
0	0	0	0	0	1	0	1	1	0	0	1	1	58.6818	10.5577	12.6721	4.35638	179.274	452.337					43.013	3.29023	71.0579	16.094	27.0601	22.9893	28.1087	3.20409	37.7125	26.0782	0.0222603	0.0146938	0.134062	0.180052	362.12	1029.9	99.8632	61.1855	2.27554	0.103627	103.211	2.93779	3114.61	2804.37	3.71513	1.57634	0.695091	0.652266	0.102075	0.0661883	1.86878	1.22212	2.96347	1.14088	23.6334	16.8707	8.32991	2.02732	128.593	26.3329	41.445	3.77459	1.19868	0.393306	138.289	12.9986	3.95623	0.359406	173.528	32.7448	2.42805	0.778392	73.0657	77.3943	1.84547	0.530822	12.8533	13.0962	30.6996	1.55208	329.909	19.0555	91.1989	3.74794	0.486218	0.156954	3.21587	3.50577	11.0433	0.774843	0.823199	0.0649168	4.02148	1.12987	59.7705	7.83557	140.133	2.17614	0.1904	0.0546476	13.579	1.74914	202.517	33.3485	11.228	1.03046	0.94725	0.0729007	1.09621	0.170468			4.45512	0.586376	47.3253	14.9855	12.7162	0.788741	1.02155	0.00516674	11.7678	4.46665	4.36547	0.944165			67.9361	5.6302	17.1289	1.15064	309.747	81.2616			6.37709	1.28936	5.34375	0.693561	2.12258	1.28067			3.875	0.247487	2.06773	1.6314	2.09	0.995557	4.20922	0.716634	16.5608	2.14194	24.5531	2.92818	11.5748	18.4924	10.164	5.81611	58.5046	138.233	8.84	3.45803	1.91858	0.841113
0	0	0	0	0	1	0	1	0	1	1	1	0	68.5	14.9097	13.533	2.73313	33.0417	5.78649	8.9	0.282843			44.1171	3.12927	91.7058	29.189	30.1805	15.9807	26.3	1.27279	23.2472	2.93778	0.0282778	0.0132556	0.190133	0.178669			144.39	94.3416	2.40086	0.117625	102.991	2.10071	670.966	1295.4	4.89182	2.382	0.198333	0.174952	0.113	0.0805226	0.855864	0.482577	2.78778	0.522883	27.9295	19.6797	9.98521	1.34418	159.425	24.1382	45.0351	4.95978	1.20728	0.30583	147.292	13.9786	4.37257	0.334732	190.181	43.7991	2.49309	0.996475	441.432	541.186	1.63467	0.451218	13.1884	16.8014	30.4069	2.0472	330.765	8.49598	91.8696	6.21243	0.53787	0.300944	4.42604	4.13718	10.5677	1.51556	0.883	0.108894	5.01563	2.176	66.9259	5.90484	137.986	2.08128	0.172037	0.0135211	15.8951	3.01835	171.444	5.05685	11.6167	1.50527	0.925833	0.0341768	1.13099	0.193168			5.1063	0.599821	49.4481	7.4628	11.9903	0.672582	1.01669	0.00749938	15.1713	5.59604	4.31487	0.888012			72.6294	2.48259	16.2667	2.35284	393.538	74.2115			6.18823	0.870056	5.68889	0.327165	2.47185	2.38963					2.91214	2.5212	2.0875	0.943988	3.94933	0.625589	14.476	2.93314	28.5064	3.2622	113.925	158.286			14.4815	22.9668	8.02615	1.88148	3.8737	1.30524
0	0	0	0	0	1	0	1	0	1	1	0	1	64.625	16.9363	12.6897	2.84051	75.3611	73.4135	8.9	0.282843			42.1556	4.60916	81.6636	19.1239	33.9741	17.2154	29.1	4.93254	19.7622	6.74981	0.0297222	0.0134055	0.250357	0.291461			123.212	92.1875	2.33325	0.0998095	102.049	1.70847	480.315	1105.91	4.07672	2.41879	0.64375	0.902214	0.11381	0.0686963	1.28352	0.875881	3.39867	1.01269	28.7715	15.3942	10.2089	2.18814	142.758	32.2059	40.4067	3.55158	5.22676	10.2771	134.472	11.4933	4.10231	0.367293	173.181	43.634	2.17994	0.928699	449.099	442.142	1.7881	0.600474	17.1228	16.7348	30.293	1.67653	329.118	10.1997	90.7235	4.72347	0.55086	0.282836	4.40193	3.64026	10.7481	1.25251	0.783167	0.1331	5.09759	2.32104	64.7328	11.4062	139.463	2.45279	0.242778	0.103629	13.9894	3.4181	193.375	23.7524	12.05	1.57003	1.06389	0.240337	1.26729	0.155782			4.63847	0.647658	44.2449	11.5137	12.2927	0.816967	1.01625	0.00582274	13.2176	5.32384	4.12873	0.769792			70.0823	3.99071	15.58	2.13618	321.19	131.27			6.85743	1.65872	5.78333	0.400694	2.58889	1.96511					2.72161	2.09352	2.10833	0.668475	4.147	0.645907	14.997	2.61176	27.9224	2.29863	89.0833	119.911	11.94	3.30926	15.1481	22.4019	8.32092	1.57898	3.10927	1.86364
0	0	0	0	0	1	0	1	0	1	0	1	1	68.4688	12.0803	13.3157	4.60812	266.637	524.616	8.53125	1.03468	75	33.234	41.8531	5.53877	75.6707	21.8132	26.4651	17.8701	28.7498	5.69979	24.5967	15.7155	0.0206061	0.0129303	0.278398	0.262758	135.77	249.538	103.107	70.867	2.31767	0.12409	103.589	3.03952	1219.42	2342.22	3.78659	1.75673	0.768636	0.744403	0.117334	0.0759472	1.73436	1.27898	2.85361	0.660876	29.0727	18.5367	9.33858	2.94192	143.127	27.5923	42.5642	4.81613	1.23312	0.314246	142.022	15.4898	4.11454	0.346648	193.452	29.588	2.55275	0.846382	242.63	408.177	1.68091	0.438867	21.8326	11.6048	30.9641	2.28277	330.305	18.3068	92.1929	5.22502	0.478316	0.187496	6.34591	3.53369	10.6123	1.32809	0.838616	0.107351	4.29449	1.49868	63.0811	8.62635	139.916	3.06581	0.185601	0.0478312	14.471	2.80473	190.49	32.7671	11.5769	2.36807	0.913519	0.0554054	1.11092	0.152269			4.51107	0.506151	46.7022	8.51995	12.7389	0.735649	1.02036	0.00683536	13.2174	4.10426	4.31393	0.815005	1.4725	0.335876	68.8519	6.03163	17.3678	1.76143	310.956	83.2003			6.45327	1.03684	5.54	0.526999	2.89006	1.70216			13.4163	6.9371	2.56384	2.14874	2.361	0.641584	3.82272	0.744083	16.8286	3.98214	26.2392	3.9075	319.873	463.467	12.12	6.68808	53.3171	124.612	8.74187	2.2038	2.59964	1.48669
0	0	0	0	0	1	0	1	0	0	1	1	1	65.25	12.3259	15.0147	2.45724	21.25	14.1627	8.9	0.282843			43.5066	3.00648	72.2563	24.5159	27.4699	15.7114	27.0156	1.60887	23.2708	4.15425	0.0234458	0.0154208	0.109055	0.171519	8.78452	5.39954	123.479	92.2718	2.34877	0.0819905	102.01	1.47255	3814.54	6277.9	5.22995	2.72376	0.2775	0.244719	0.114821	0.0756393	0.733796	0.613481	2.89517	0.559494	28.3936	17.7944	8.87493	2.28532	145.069	38.0285	41.7016	2.88472	1.16176	0.368567	138.655	8.76451	4.03472	0.449324	176.229	46.9431	2.4741	1.23057	302.859	431.851	1.72478	0.431421	8.89668	14.6143	31.0932	2.3068	334.003	7.12627	93.0205	6.2481	0.549237	0.266727	2.51555	3.91459	10.7397	1.23901	0.84775	0.0771163	4.84689	1.99801	65.2716	7.54602	138.811	2.06815	0.178056	0.012178	14.6605	3.24218	186.36	22.3182	11.3	1.15596	0.941042	0.0444273	1.27029	0.13554			4.54803	0.702399	46.216	7.25898	12.0854	0.922185	1.02015	0.00866998	15.8342	8.59506	4.48565	1.22689			70.4516	2.75623	16.6	1.72518	355.205	94.6276			6.32187	0.601037	5.89167	0.857807	2.13361	1.75983					2.37712	1.93395	2.24167	0.718929	3.93785	0.503503	14.3713	2.16523	26.94	2.88653	85.0929	122.56	14.915	0.898026	20.475	18.7109	8.05115	1.85312	3.58272	1.16272
0	0	0	0	0	1	0	0	1	1	1	1	0
0	0	0	0	0	1	0	0	1	1	1	0	1	47	14.1421									42.4333	0.0942809	75.9167	10.7245	46.3056	13.0029					0.0258333	0.0200347	0.400917	0.564389							102.633	1.93276	45.5	6.6468	2.02778	1.17065			0.0933333	0.0659966	1.85	1.20208			28.3056	11.0387	9.14117	3.86952			38.125	2.2981			131.083	11.4316	4.08306	0.0396765							2.41167	0.228631	27.6531	22.8352	30.6083	0.577471	325	16.9706	89.6583	0.0589256	0.368333	0.11078	3.94167	2.34524			0.683333	0.0377124	2.975	0.784889	50.225	4.41942	139.806	1.26494			11	0.848528	213.583	5.0676					1.3575	0.16617			4.2775	0.293449					1.019	0.00141421	9.58889	2.27846	4.09333	0.900383			70.6333	1.22565			290.083	106.891			5.86333	1.02295																	28.2	1.13137							7.95	1.55563
0	0	0	0	0	1	0	0	1	1	0	1	1	63.4	9.66322	13.2208	5.54563	604.5	849.235					41.4397	4.90017	72.2183	19.9715	28.3285	23.2219	29.7833	6.02389	33.3111	30.0645	0.0254167	0.0230725	0.166063	0.183951	251.625	298.116	115.443	90.199	2.27718	0.113036	103.877	3.83748	3255.85	3091.54	3.1369	1.59827	1.25222	0.764492	0.16125	0.167187	2.68095	2.73502	2.99933	0.32081	31.7651	23.0712	7.91706	2.57013	141.333	32.0052	39.9389	3.23745	1.40963	0.432127	132.278	8.85229	3.91381	0.312318	194.344	21.7937	3.02806	1.04475	23.0407	23.3995	2.19208	1.10036	18.6234	10.6475	30.6071	1.40725	321.667	25.7127	91.3292	2.6235	0.5	0.185712	5.0314	3.74624	11.2857	1.06946	0.833889	0.08701	4.21354	1.11304	59.1708	6.19669	139.594	3.23731	0.190833	0.0630916	13.5024	2.78114	212.714	67.216	11.8278	1.94986	0.92	0.043589	1.12367	0.109433			4.22357	0.41245	47.9667	2.25019	12.3958	0.388819	1.02106	0.00405061	11.2221	3.43916	5.12231	0.921997			66.6652	7.50062	17.0361	1.60452	286.169	32.4062			7.13524	2.17331	5.25	0.353553	3.13333	2.38607					2.45	2.91892							25.2198	4.44986					84.1007	182.339	10.4	5.37401	1.6725	0.0601041
0	0	0	0	0	1	0	0	1	0	1	1	1	57.6667	3.21455	15.875	1.59099	9.45833	3.47661					42.2333	1.08423	56.6667	4.71405	16.0833	1.29636	27.7312	2.02409			0.00964286	0.000505076	0.00183036	0.000239911	8.86667	8.76812	69.4167	18.974	2.33208	0.0677644	101.638	1.1844	2897.15	102.837	5.0625	3.87141	0.39625	0.362392	0.0919643	0.0679328			3.05625	0.786656	22.5	14.8492	6.65167	0.808459	134.5	53.033	39.8839	1.57836	1.28333	0.697679	134.554	9.11663	3.64292	0.17383	168.208	61.1058	2.65833	1.93512	95	127.279	1.89268	0.18006	0.313179	0.0464165	32.8125	1.25511	336.098	6.93217	97.6875	1.85616	0.493036	0.122986	0.0815536	0.024673	10.5	0.141421	0.8125	0.0318198	3.58661	0.716451	58.8	8.34386	139.792	1.11959			12.3438	0.362392	199.554	27.6529	10.825	0.247487	0.95625	0.0618718	1.365	0.0353553			4.09661	0.117935	42.5	2.12132			1.02814	0.00545258	15.5542	14.4898	4.94875	1.78014			67.625	1.0253	17.1	0	282.333	82.9672			6.04821	0.351028	6	1.41421	1.62625	0.330572					1.57458	0.317609			3.92062	0.479949	14.2144	1.21004	25.3917	2.10954					29.2153	10.2039			3.14625	1.16849
0	0	0	0	0	1	0	0	0	1	1	1	1	68.25	15.4785	14.1544	3.55282	33.0417	5.78649	8.9	0.282843			44.1432	3.61274	82.6494	28.0336	33.1632	16.7691	26.3	1.27279	23.2708	4.15425	0.0303472	0.0143433	0.162667	0.193737			159.52	109.44	2.35989	0.103368	102.259	1.84488	806.864	1454.06	5.34159	2.70132	0.198333	0.174952	0.12625	0.0864567	0.733796	0.613481	2.78778	0.522883	32.3227	21.567	10.3571	1.37127	155.637	32.8517	42.9134	3.14498	1.10097	0.222195	141.389	9.16755	4.29593	0.364448	181.575	49.327	2.38199	1.1143	441.432	541.186	1.64083	0.520778	13.1884	16.8014	30.2336	2.32117	332.956	8.01455	90.687	6.49118	0.577338	0.332223	3.73255	4.42894	10.8596	1.57938	0.883	0.108894	5.47704	2.21223	68.5074	5.46037	138.156	2.51465	0.178056	0.012178	15.8189	3.47973	173.167	5.77471	11.6167	1.50527	0.925833	0.0341768	1.20715	0.145488			4.99944	0.806887	48.6933	8.95107	12.0854	0.922185	1.01519	0.00775131	16.021	6.53011	4.17691	1.03376			71.8649	2.07873	16.2667	2.35284	391.641	85.552			6.50431	0.732168	5.78333	0.400694	2.47185	2.38963					2.91214	2.5212	2.0875	0.943988	3.94933	0.625589	14.476	2.93314	27.7142	3.16321	113.925	158.286			21.2222	27.97	8.5682	1.88336	3.8737	1.30524
0	0	0	0	0	0	1	1	1	1	1	0	0	63.6857	12.1335	14.0429	3.92295	357.35	782.528			86.7333	56.0674	42.9804	3.37535	79.4068	31.6384	29.9219	20.3056	33.65	5.41064	22.7191	7.96699	0.0195952	0.0133654	0.347679	0.171762	3.26389	4.49457	102.545	34.8221	2.37213	0.24833	102.954	2.3525	412.513	1012.69	2.20507	0.792855	0.22375	0.0675	0.144421	0.0550849	2.43739	1.02548	3.4225	0.616462	21.7277	9.12925	10.4117	5.41864	113	33.9411	38.4486	5.60805	1.09041	0.198367	126.465	19.8529	4.04082	0.493045	198.326	67.7539	2.63103	0.717687	23.4133	10.5034	2.39108	1.75918	28.488	9.57378	29.4381	1.57493	326.348	14.9379	88.0432	6.91618	0.45273	0.130417	6.84964	2.84626	10.5976	1.01741	0.925787	0.075153	3.94488	1.21919	60.1142	5.07054	139.67	2.66381	0.201065	0.080331	14.2665	2.31932	215.535	47.6143	12.7458	1.5715	0.97875	0.111369	1.26782	0.380673			4.26312	0.624541	45.0571	11.7004	12.8763	1.08901	1.02265	0.00748359	8.60044	3.38542	4.38915	0.821429			69.0479	4.60111	17.6167	0.685322	302.876	80.8833	25.66	9.50879	6.80235	2.01062	6.25	0.5	2.142	0.556165	45.75	20.7182			2.204	0.946324	2.30667	0.744401	4.07667	0.59769	16.4767	1.45658	25.7521	3.11129	6.5875	8.92992	6.58333	5.81944	35.6175	56.7516	8.15194	2.02136	1.792	0.698692
0	0	0	0	0	0	1	1	1	1	0	1	0	68.2452	10.2853	12.4479	6.09215	129.275	515.541	9.51441	2.94473	97.8366	40.2863	42.9131	4.12582	81.7504	31.1268	23.8208	15.5278	32.3737	5.62893	23.4306	13.4419	0.0246848	0.0177062	0.374301	0.25591	679.685	2614.71	101.915	83.145	2.30247	0.250072	103.223	3.66135	263.409	1012.02	3.33105	2.56499	3.73995	22.2286	0.145723	0.131536	2.18896	1.79322	3.31742	0.803098	31.9762	27.4267	8.93497	4.12939	146.465	44.4959	40.3627	5.15963	2.86705	7.47292	132.864	18.5485	4.12145	0.428531	203.494	80.8598	2.59009	0.80189	139.763	164.261	1.77956	0.661406	25.3484	9.99638	30.0174	2.48322	328.869	17.1115	90.215	7.83318	0.45295	0.223221	6.22631	2.53578	10.1071	1.24623	0.881498	0.10553	4.62782	1.92533	64.1569	9.12435	139.284	3.69155	0.197101	0.0629821	14.506	2.90402	208.175	59.0054	12.1948	1.20207	0.970153	0.0717234	1.10704	0.238419	0.683333	0.306413	4.29773	0.62385	41.7794	16.2114	14.2618	5.5654	1.02144	0.00669114	11.4899	4.58305	4.56766	1.01288	1.45772	0.605919	68.9488	6.09396	16.7338	1.57147	310.998	90.2862	13.3267	12.2528	7.05798	2.03671	5.74439	0.696438	3.24325	2.19767	30.966	12.6862	14.7301	26.1427	3.67729	6.09774	4.35364	5.21837	4.21072	0.681599	14.6346	3.54794	25.9611	4.22194	132.934	275.005	8.77614	6.3271	81.6457	353.541	7.71921	1.45792	2.72988	1.69116
0	0	0	0	0	0	1	1	1	1	0	0	1	66.5247	10.9599	12.4737	6.21	329.635	806.919	9.09459	2.82459	84.9171	42.4141	42.9134	4.04289	84.7946	35.636	25.4352	29.0068	33.8505	5.32797	23.6344	15.8835	0.0259728	0.0214442	0.373853	0.283049	2038.51	9385.23	97.8686	59.6107	2.31375	0.188145	103.768	2.74236	226.725	770.601	3.49345	3.06161	4.53971	25.2743	0.129218	0.102679	1.89702	1.38155	3.34958	0.728015	35.1975	44.1608	9.48211	4.4353	154.416	43.9542	39.4958	6.11776	2.04392	4.85939	130.636	21.0948	4.05656	0.401609	200.915	68.4557	2.54479	0.738243	184.373	215.546	1.76884	0.665566	25.3808	8.99185	29.6777	2.80438	326.457	19.808	89.4046	7.8154	0.42651	0.159431	6.17639	2.53945	10.1099	1.43734	0.879426	0.0973227	4.53853	1.65684	64.4512	8.49155	139.903	2.64296	0.198511	0.0546686	14.8796	3.42973	209.653	55.4204	12.4101	1.32139	0.960951	0.0715934	1.12557	0.242	0.983333	0.730677	4.37291	0.642268	42.9889	20.4096	15.5253	7.31507	1.01925	0.00676632	12.1706	6.63534	4.55759	1.02248	1.53763	0.560596	69.1296	6.24542	17.5554	6.52591	314.455	86.9734	16.0261	15.6537	7.00539	1.95076	5.84282	0.71535	2.85842	2.00202	29.4598	9.76212	9.59781	8.3419	3.68968	6.22018	3.51994	2.29033	4.04449	0.720285	13.4787	3.55631	26.2003	4.62891	102.726	218.488	8.86573	6.29025	273.532	1886.08	8.01344	1.64177	2.41974	1.59779
0	0	0	0	0	0	1	1	1	0	1	1	0	59.8919	14.6188	13.1208	3.50652	39.5467	59.3378			94.4111	57.6011	43.3446	2.68283	73.522	31.6208	24.7039	15.599	31.4575	6.04801	20.0593	5.84569	0.0212542	0.0128044	0.292677	0.226032	6.70303	7.69057	95.7699	28.66	2.35931	0.181384	103.368	2.00751	1379.88	2585.61	2.32504	0.940475	0.230247	0.177609	0.131515	0.0709258	2.12445	0.935692	3.08315	0.596902	31.9255	34.0775	9.69624	5.12729	123.626	28.4204	39.9897	5.72984	1.13561	0.262993	130.731	21.081	4.05573	0.374482	186.609	50.831	2.87593	0.825655	60.1444	74.8389	1.97753	0.609261	23.0031	13.0182	29.9288	1.66388	328.314	10.7462	90.8558	4.47473	0.438586	0.121926	5.31077	3.05244	10.7275	1.13023	0.89796	0.0796128	4.0586	1.07299	60.6887	4.75571	139.75	2.62102	0.222858	0.0583031	13.4052	2.57731	220.639	56.9214	11.8981	1.56327	0.953333	0.0711317	1.27779	0.298413			4.32329	0.712436	46.6667	10.7995	12.6517	1.23985	1.02326	0.00771428	8.91737	3.5061	4.72516	0.935146			69.1806	4.79048	17.1026	0.953474	308.978	91.7067	30.335	7.04985	7.12557	2.26866	6.14583	0.822248	1.9675	0.719421	43.9333	14.9841			2.09146	0.785439	2.41333	0.454386	4.46042	0.792975	16.6365	2.17723	25.6431	3.98191	89.1998	209.083	9.73	4.80013	29.6615	48.7413	8.18323	1.90867	1.833	1.05244
0	0	0	0	0	0	1	1	1	0	1	0	1	60.4375	12.7845	12.9712	3.85951	273.874	637.152	4.7	3.39411	69.25	43.2819	42.8783	2.82948	74.6703	30.921	29.6164	19.1235	34.2725	6.12452	20.9903	7.78347	0.022915	0.0130284	0.290205	0.212929	7.74722	8.58785	83.9013	30.556	2.38226	0.171587	103.411	2.2044	865.669	1637.15	2.32986	0.739607	0.29287	0.186986	0.110931	0.0626018	1.86145	0.907866	3.26879	0.628165	36.466	41.1626	10.4773	5.3629	132.939	28.7856	39.2565	4.79875	1.0774	0.274706	131.421	16.6967	3.97344	0.280458	201.403	47.2714	2.86234	0.854561	72.3444	71.8873	1.89535	0.810407	23.0965	11.9182	30.1745	1.82539	331.157	12.7362	90.8448	4.74368	0.480331	0.261124	5.57345	3.38667	10.7505	1.0979	0.8802	0.082556	4.80155	2.63651	63.5128	8.65759	139.724	2.20099	0.199019	0.04946	14.1007	2.45287	195.752	69.0346	12.4205	1.4154	0.982	0.0723576	1.26399	0.333959			4.37046	0.555401	46.7278	10.1011	12.8517	1.3771	1.01986	0.00776765	8.50121	3.00835	4.60965	0.97473			68.2708	4.2869	17.2682	1.01446	327.142	79.3587	25.815	13.4421	7.41152	3.35122	6.29167	0.900231	2.08375	0.635115	43.9333	14.9841			1.92271	0.875363	2.25	0.57668	4.26858	0.783591	15.7611	1.66877	25.3912	3.6837	109.748	242.723	8.53714	5.2564	35.0958	51.1275	8.12121	1.96097	1.86583	1.22737
0	0	0	0	0	0	1	1	1	0	0	1	1	67.0913	11.6192	12.5374	6.17272	156.441	538.814	8.27419	3.43558	91.8145	41.7531	42.2913	5.29634	82.5075	33.7306	20.8615	13.2824	33.6845	5.93876	21.347	9.65876	0.0290032	0.0436078	0.368857	0.280037	980.462	3752.33	94.6647	57.9736	2.31052	0.181392	103.785	3.03085	312.571	968.856	2.87204	1.33394	4.70872	26.257	0.12826	0.0951085	1.91765	1.44293	3.43791	0.905707	29.809	27.7689	8.89177	4.50669	153.879	47.062	39.4374	5.43668	2.09966	4.90252	130.649	19.1115	4.20743	0.547568	196.513	59.9353	2.62064	0.860356	153.707	170.33	1.72232	0.674492	24.1021	9.52824	29.9124	2.71947	327.418	17.2748	90.2002	7.86851	0.437071	0.160723	6.15571	2.46689	10.1868	1.28381	0.886646	0.106621	4.67259	1.83197	65.1581	8.22673	139.321	3.7366	0.202822	0.0517144	14.2259	2.54725	207.792	55.9269	12.3548	1.21489	1.00278	0.0791621	1.1446	0.243401			4.32281	0.626305	44.1814	14.6576	14.7592	6.26247	1.02046	0.00688685	10.5496	4.36083	4.59809	1.06837	1.4335	0.627031	68.4739	6.18363	16.6054	1.6755	316.155	88.6607	14.0169	12.7865	7.18998	2.1683	5.79959	0.697896	3.12312	2.27656	29.6577	10.3486	12.2214	10.0643	4.04652	6.63862	3.20228	1.95856	4.17755	0.664664	14.3871	3.33198	25.7112	4.50279	117.487	235.567	8.3315	5.98024	136.613	706.772	7.97409	1.54422	2.28026	1.41263
0	0	0	0	0	0	1	1	0	1	1	1	0	65.7465	11.9675	11.1375	3.92289	236.723	491.107			82.5185	42.3777	42.874	3.78359	78.0884	24.9468	25.5075	12.8894	32.6903	5.21623	21.5934	7.49116	0.0257648	0.0194347	0.411612	0.267533	6289.12	19839.7	161.501	228.13	2.3653	0.199681	103.671	2.74002	184.791	543.987	2.9087	1.36252	0.447609	0.358388	0.177117	0.148901	2.78552	2.15857	3.13742	0.527204	31.6731	23.4363	9.03668	3.79471	141.391	39.9694	39.2324	5.92578	2.04524	5.19006	130.79	20.5735	4.26819	0.530705	199.543	45.4466	2.58473	0.952195	155.386	283.744	1.80361	0.587393	27.1413	8.67231	30.0439	1.58627	331.3	11.0539	90.1748	4.1511	0.427608	0.127386	6.30971	1.80891	10.3563	1.08312	0.904605	0.071584	4.06404	1.05351	61.3964	6.80824	139.173	3.52263	0.214517	0.0514741	14.6591	3.62661	201.612	66.0078	12.7092	2.543	1.115	0.376095	1.18183	0.254987			4.28615	0.71311	51.2747	13.6584	13.0779	0.983337	1.02067	0.00676709	11.2791	5.17695	4.44182	1.12286	2.55167	2.01054	68.2682	5.03812	17.2151	1.20455	343.12	97.1493	17.0708	9.909	6.62934	1.5339	5.62517	0.538328	2.79327	1.27999	32.8667	10.3524	15.5035	21.9025	2.7536	1.41526	2.48917	0.772804	4.0503	0.592701	16.2579	2.93945	25.3614	3.3445	23.7517	45.1026	7.67304	5.93739	85.1737	163.064	7.92141	1.26852	2.75774	2.09698
0	0	0	0	0	0	1	1	0	1	1	0	1	66.0515	9.98162	11.3542	4.17835	348.05	634.111	12.345	8.21904	66.2191	35.3789	42.4593	3.97589	83.8485	28.4738	26.5629	14.8292	32.9277	5.00692	21.4122	7.24461	0.0247445	0.0192055	0.378754	0.260392	2063.03	6365.91	137.113	201.859	2.31626	0.299948	104.262	2.88089	426.544	2372.49	2.90268	1.31547	0.5469	0.579758	0.164235	0.139005	2.7004	2.1693	3.3126	0.875675	36.784	32.8207	9.6909	5.19809	139.035	39.3663	39.2904	6.21569	1.23787	0.342813	131.767	20.8138	4.24317	0.556769	200.119	42.7099	2.69917	0.968368	156.452	263.771	1.652	0.609832	25.7673	7.95369	30.2014	1.85861	331.626	11.0942	90.6242	4.21188	0.44502	0.139804	6.7889	1.89049	10.6566	1.27259	0.901975	0.0843966	4.07293	1.04227	62.7115	5.97751	139.353	3.52751	0.188889	0.0475836	16.9546	8.85395	187.215	62.6729	12.6374	2.10232	1.06334	0.290624	1.13676	0.248699			4.31439	0.736147	50.1488	14.1557	13.5578	2.82518	1.02044	0.00619478	11.0447	4.67997	4.65224	1.15766	1.92111	1.79275	67.6245	5.04597	17.3659	1.12671	352.265	92.4359	17.8445	9.9657	6.37301	1.566	5.60657	0.527909	2.82058	1.21545	31.3375	9.55314	9.46099	8.43986	2.82906	2.06038	2.506	0.768615	4.01674	0.62955	15.7044	3.38316	25.34	3.16932	51.9758	93.847	7.05515	5.52409	129.3	415.273	7.96499	1.85445	2.51329	2.07244
0	0	0	0	0	0	1	1	0	1	0	1	1	69.5847	11.2588	12.9182	5.27854	306.743	843.017	9.08104	2.58584	89.7621	35.4375	41.9265	4.32737	80.643	30.5132	23.5528	17.7668	32.3669	6.82108	23.7103	19.9762	0.0291699	0.0348973	0.406892	0.372951	1478.59	5964.72	106.431	107.088	2.32274	0.198405	103.543	2.93319	130.03	431.683	3.45655	3.79863	21.5586	166.411	0.156373	0.168829	2.22354	1.88154	3.42192	0.945685	34.9849	42.0207	9.24794	3.753	138.214	40.3464	39.9587	5.34345	2.20903	5.48	132.692	18.593	4.26298	0.675711	191.476	61.1689	2.55795	0.832295	179.291	222.136	1.83005	1.10107	25.1455	9.61606	30.0992	2.335	329.662	15.2631	90.3635	6.88232	0.475272	0.198804	6.38915	2.1464	10.1575	1.28593	0.882137	0.104875	4.9503	2.11765	64.9917	9.62517	139.112	3.87087	0.210586	0.0680004	15.3135	6.13794	209.691	64.8806	12.7224	4.06957	1.06574	0.526201	1.12188	0.208052	0.658333	0.480258	4.36404	0.599629	41.7104	16.0112	14.2424	5.24811	1.01982	0.00658976	12.3352	6.73039	4.60902	1.16392	1.71837	0.931538	68.7433	6.09105	17.5436	4.92089	327.103	96.0094	13.431	11.7873	7.38485	2.35301	5.70748	0.667715	2.78013	2.28468	31.0849	9.25645	13.0601	17.6019	3.30485	4.1795	3.1595	1.57355	4.00638	0.759267	15.3263	3.88319	26.7081	4.38634	106.016	222.353	9.17508	6.45544	143.368	785.281	8.25552	1.77795	2.79906	3.15329
0	0	0	0	0	0	1	1	0	0	1	1	1	66.0696	12.0392	12.5512	4.57096	262.24	478.766			88.5369	45.1606	42.0999	3.76474	79.7158	24.9959	25.6356	14.897	33.8822	12.339	21.746	7.44678	0.0271627	0.0198699	0.407875	0.292611	664.247	2600.75	126.661	180.533	2.36593	0.170131	103.38	3.97933	264.358	814.444	2.84979	1.39852	0.860386	1.93283	0.162175	0.137179	2.62818	2.00782	3.41352	0.928253	38.5245	34.419	10.019	5.21773	148.109	38.9688	39.7249	5.52832	1.19645	0.322459	131.92	18.2369	4.35983	1.02511	198.303	41.604	2.75583	1.04161	147.619	241.961	1.69166	0.57208	24.3496	9.54474	30.2067	1.58785	332.709	9.20152	90.8296	4.21755	0.463072	0.17511	6.44102	2.14559	10.3153	1.15684	0.906668	0.0950621	4.41513	1.48243	63.5465	7.64165	138.114	4.66514	0.208066	0.0466042	15.1745	7.86339	200.974	63.9828	12.3858	1.93005	1.03046	0.232916	1.20336	0.27879			4.34277	0.59262	50.6516	13.581	13.7245	3.21043	1.02013	0.0076107	10.9806	4.98839	4.59346	1.184	2.10765	1.50971	68.2692	4.85051	19.4768	15.9891	350.172	93.6769	11.9689	8.98124	6.68442	1.85489	5.75291	0.734998	2.80164	1.21669	34.9872	10.8379	14.5259	14.1649	2.5171	1.32892	2.5632	0.977116	4.05187	0.660308	15.7742	2.89547	26.2087	4.04382	48.1359	133.249	7.8806	5.66331	65.9446	147.74	8.10196	1.53447	2.29345	1.84021
0	0	0	0	0	0	1	0	1	1	1	1	0	64.6818	14.103	13.275	4.23177	38.44	51.5853			82.9	57.6304	43.1516	3.34969	71.3217	30.987	26.3547	19.9084	34.0143	5.03237	21.0227	6.24216	0.0183095	0.0129223	0.334599	0.186539	3.26389	4.49457	106.878	27.5314	2.36772	0.228713	103.751	2.87398	414.633	1012.01	2.07652	0.77829	0.22375	0.0675	0.137442	0.0572748	2.21895	0.84541	3.4225	0.616462	22.7436	9.19961	10.3622	5.92189	113	33.9411	37.9537	6.4188	1.10528	0.19853	123.706	21.1903	4.13931	0.467318	201.055	62.2705	2.69551	0.708747	36.7056	33.8874	1.90138	0.582416	28.0275	10.0149	29.4601	1.72229	326.581	11.8113	89.9965	4.19547	0.42646	0.143182	6.26372	2.27474	10.572	0.850268	0.907346	0.0772883	3.93565	1.24134	60.6804	5.7777	139.608	2.61183	0.217097	0.0927701	13.2241	1.57531	211.246	55.2483	12.7393	1.43468	0.97875	0.111369	1.22473	0.385304			4.16213	0.643838	45.6694	12.1249	13.1433	1.32162	1.02306	0.00746107	8.46547	3.52422	4.53561	0.813026			69.235	4.39631	17.9429	1.06592	302.104	79.8744	30.3717	4.9854	6.70959	1.96283	6.3125	0.554339	2.762	1.36243	45.75	20.7182			2.796	1.32994	2.7	0.424264	4.07667	0.59769	16.4767	1.45658	25.7567	3.12798	5.454	8.13829	5.95	4.91749	348.571	1038.53	8.70259	2.06127	1.792	0.698692
0	0	0	0	0	0	1	0	1	1	1	0	1	63.3077	10.8693	14.55	4.03819	426.82	853.957			69.25	43.2819	42.4517	3.47029	74.6221	26.4753	34.6308	24.7246	35.22	4.25523	21.1229	10.0389	0.0216252	0.0143586	0.351774	0.164382	3.94444	5.98687	90.875	47.3067	2.41033	0.307604	103.279	2.80487	172.016	292.8	2.16942	0.931192	0.241667	0.0700595	0.136298	0.0555369	2.29602	0.751372	3.63	0.558301	23.552	10.1245	12.0499	6.74792			37.6892	6.11085	1.08316	0.178342	126.536	20.6431	3.91051	0.373738	214.192	62.0519	2.8402	0.837994	27.5167	5.90301	1.90908	0.890229	29.7065	6.18598	29.4924	1.64738	330.692	8.32685	89.3486	3.24433	0.459156	0.127888	7.67025	2.23861	10.6624	1.25244	0.936458	0.0786706	3.83717	1.16022	59.978	4.42975	139.739	2.94042	0.1751	0.0548639	14.9958	2.27061	208.948	49.3564	13.195	1.25454			1.29964	0.451821			4.33031	0.626316	44.775	12.2083	13.102	1.37859	1.0209	0.00783325	8.30683	3.55956	4.60015	0.892749			67.4137	4.18921	17.86	0.378153	327.795	63.2243	25.815	13.4421	6.41512	2.17954	6.41667	0.629153	2.325	0.434933	45.75	20.7182			2.22	1.09194	2.30667	0.744401	3.935	0.770746	16	1.69706	24.9579	3.41515	8.11667	10.2755	6.58333	5.81944	57.1667	66.274	8.6	2.17991	1.72	0.80206
0	0	0	0	0	0	1	0	1	1	0	1	1	68.3697	11.0107	13.1655	7.33382	179.461	599.973	8.82101	3.204	87.2621	42.9112	43.3702	4.13674	84.6923	36.4134	20.6955	13.9668	33.3552	5.2621	20.9645	8.61921	0.0244899	0.017174	0.366688	0.268044	548.032	2158.38	94.4287	52.7928	2.33511	0.204014	103.228	2.95473	237.117	862.964	2.85844	1.40288	6.89138	32.7983	0.143346	0.115111	2.08875	1.64594	3.35799	0.705412	25.8967	17.8742	9.32358	5.07205	151.836	46.8874	39.8041	5.51986	2.48626	5.86528	132.176	19.0057	4.13168	0.431903	195.514	67.3048	2.62092	0.783476	133.126	166.405	1.8134	0.697834	25.6999	9.20468	29.9449	3.08859	329.579	15.8663	89.7527	8.88579	0.416529	0.127587	5.96584	2.39237	10.0807	1.33295	0.891052	0.0978445	4.59488	1.53119	64.7347	8.3141	139.159	3.40995	0.201778	0.0530728	14.487	2.49671	210.134	51.5241	12.3736	1.24029	0.962389	0.0526197	1.12501	0.251434			4.35068	0.577718	43.6643	16.5096	16.1359	8.61746	1.02045	0.00691852	10.7023	4.5224	4.58906	0.991496	1.51821	0.642325	69.1455	6.92687	16.7363	1.68436	304.189	88.307	14.7743	12.7427	7.11787	1.90882	5.836	0.692904	3.25307	2.39618	30.0247	11.1207	11.5104	10.0132	4.76841	7.86561	3.29534	2.28346	4.07718	0.64684	14.0817	3.69483	26.0613	4.63783	149.119	263.424	8.60855	5.93834	46.6205	175.716	7.87929	1.4864	2.60339	1.55189
0	0	0	0	0	0	1	0	1	0	1	1	1	60.9333	13.9356	14.1553	4.29256	29.3167	44.957			66.6667	52.6303	42.5416	3.21399	75.2178	33.0614	42.9848	69.2776	33.5844	5.13017	19.7522	5.57873	0.024402	0.0141453	0.30061	0.227823	6.78333	8.24396	77.1864	32.034	2.37973	0.179085	102.789	2.29342	874.088	1633.36	3.1877	3.23747	0.269653	0.164123	0.114772	0.0630048	1.71946	1.00724	3.27519	0.58185	34.4844	37.5948	10.4298	5.64557	146.751	39.6907	40.1677	5.71125	1.22177	0.387624	133.294	21.1305	4.01944	0.355351	235.16	135.144	2.83058	0.900601	76.8069	77.6152	1.89832	0.680173	23.1777	12.2533	30.0301	1.6557	327.355	8.74424	91.2871	4.53795	0.478441	0.201707	5.70698	2.58762	10.7602	1.00433	0.904753	0.0780185	4.77726	2.52005	62.5635	8.3227	139.202	3.03024	0.199771	0.0497416	16.2502	10.0211	195.119	68.5195	12.6495	1.41443	1.005	0.085805	1.31338	0.306778			4.4242	0.676566	44.1422	9.90432	12.811	1.38089	1.02195	0.00790829	10.8507	9.9539	4.66394	0.938189			68.5443	4.14067	17.3962	1.00612	341.578	121.795			7.40495	3.09275	6.2625	0.988054	2.02815	0.657761	43.9333	14.9841	17.0224	11.1547	2.45693	0.890944	2.396	0.505796	4.48882	0.884441	16.4426	2.23928	26.002	3.74775	130.377	231.936	8.30531	4.96025	32.2723	52.5901	8.19394	1.92981	1.63672	1.12082
0	0	0	0	0	0	1	0	0	1	1	1	1	65.1034	11.075	12.0679	4.98236	363.758	670.902			67.7067	33.8735	42.3141	3.89216	77.6261	22.8069	25.3048	13.4401	34.0481	4.43672	21.0558	6.55418	0.026704	0.021243	0.419594	0.275816	786.692	3299.44	172.889	243.214	2.35486	0.195183	104.314	2.73339	121.493	134.888	2.75315	1.23144	0.652709	0.614363	0.162136	0.146562	2.63166	2.0901	3.30151	0.498223	31.193	24.0279	9.09629	3.79255	155.031	52.7499	38.6624	5.87324	1.22886	0.335689	129.311	20.2354	4.30944	0.649293	208.458	47.2005	2.71731	1.12601	187.311	284.484	1.69057	0.570954	26.696	7.48451	29.8371	1.55039	332.107	8.22327	89.5645	3.80075	0.437155	0.139045	6.74569	1.92272	10.5094	1.15023	0.925624	0.104784	4.03338	1.08558	62.1081	6.07726	138.979	3.78135	0.195511	0.0528217	14.3777	2.01243	190.52	69.9143	12.87	2.19419	1.10326	0.344591	1.17477	0.277207			4.29622	0.711427	53.9531	14.7729	13.0858	0.979747	1.01946	0.00624715	10.9427	5.06641	4.62688	1.38872	2.55167	2.01054	67.3851	4.90696	17.6704	1.50962	351.59	93.4514	17.3137	9.7925	6.38878	1.58951	5.57229	0.649279	2.89173	1.57769	32.083	9.33455	13.869	14.8923	3.05322	1.71362	2.68244	1.03932	3.93454	0.524876	16.3182	3.55993	25.1527	2.92671	25.4754	45.0259	7.09355	5.58966	108.989	269.328	8.14874	1.33315	2.83182	2.16173
0	0	0	0	0	0	0	1	1	1	1	1	0	60.0879	13.1202	11.5711	4.37761	84.4665	174.872	9.52809	3.14869	112.7	46.527	44.1711	3.27642	83.1264	28.7474	29.314	16.4205	33.4915	5.40886	25.9405	13.7574	0.026544	0.0171575	0.402699	0.229416	499.409	2147.41	108.58	115.283	2.40644	0.216783	103.219	2.67592	258.235	1536.18	2.42293	1.23418	0.518869	0.550142	0.147099	0.106316	2.19697	2.06545	3.14788	0.726949	34.306	21.2835	8.8189	2.98963	141.146	34.447	41.4154	4.58263	1.50498	2.16251	138.357	16.5546	4.23302	0.999989	188.027	42.345	2.76062	0.830458	94.3684	108.783	1.9722	0.592184	28.4697	8.07865	30.0391	1.63111	329.414	21.5349	90.266	4.13919	0.454038	0.152565	6.3739	1.90598	10.2804	1.10385	0.875902	0.0817989	4.55784	1.88073	62.1272	8.27743	138.043	6.20554	0.217408	0.0651959	15.8467	9.48086	213.781	56.6964	12.2484	1.13192	0.952433	0.0976773	1.16266	0.334727			4.60071	0.519075	47.8185	11.9982	14.2828	5.23712	1.02187	0.00801007	10.8564	3.98621	4.73079	1.12047	2.072	1.59871	70.568	4.69402	17.5492	1.71447	322.289	92.4	12.6547	10.327	7.49324	2.40069	5.62724	0.687461	2.77661	1.27887	34.6427	9.64393	13.1805	14.2013	2.53988	1.5049	2.42941	0.756457	4.32414	0.763123	15.9489	3.52835	26.4348	3.98324	73.7262	186.844	4.94803	4.04886	102.922	492.824	8.46394	1.83683	2.4598	1.74128
0	0	0	0	0	0	0	1	1	1	1	0	1	60.3861	12.8653	11.7465	4.78903	153.543	524.84	9.73773	3.98409	110.43	45.0874	43.426	3.44161	80.1193	23.5014	28.9379	21.6391	33.6586	4.99348	25.1186	15.3782	0.0275472	0.0169951	0.401941	0.242405	1087.11	3874.85	98.7652	109.977	2.37007	0.173449	103.169	2.65103	227.555	898.492	2.72095	1.3556	5.28799	39.8254	0.142917	0.0968176	2.09589	1.36418	3.31507	0.965735	32.364	18.59	9.60234	3.37065	137.473	31.6542	41.3543	5.29476	1.37375	2.02749	139.239	18.2639	4.26417	1.38726	192.618	60.0769	2.70341	0.836926	114.965	158.975	1.96589	0.649471	27.2417	9.08843	30.1943	1.65306	327.31	25.1401	90.3176	4.39974	0.465165	0.130471	6.43714	2.28081	10.2263	1.17343	0.857402	0.0890783	4.6842	2.0109	62.3671	8.56535	137.822	6.72911	0.2043	0.0513212	15.6522	8.46303	215.319	58.0643	12.2597	1.13496	0.950423	0.10059	1.1573	0.317333			4.61916	0.548652	44.2473	11.4067	14.1204	5.8765	1.02139	0.00811687	11.263	4.438	4.60972	1.11975	1.6977	0.573268	69.3926	5.3273	17.1568	1.80474	329.679	86.667	11.5135	9.23902	7.39451	2.15614	5.63326	0.620936	2.65963	1.52943	33.8539	9.99565	13.8479	13.9963	2.57355	1.61398	2.61196	1.07671	4.38182	0.654212	15.9414	3.38289	25.8724	4.25941	92.0924	218.484	5.74202	4.94971	111.866	510.618	8.79982	1.85997	2.66227	3.4432
0	0	0	0	0	0	0	1	1	1	0	1	1	64.5218	11.451	12.4139	5.61278	140.183	506.759	9.60778	3.2082	110.629	38.4033	42.6634	5.19375	83.9071	35.1392	25.4026	20.9069	32.4395	5.73701	23.6436	15.3222	0.0263663	0.0356054	0.399596	0.265152	1796.09	7930.54	101.371	123.824	2.34621	0.178941	103.526	2.94108	156.308	651.8	3.4075	6.63936	4.47029	30.3697	0.133211	0.115747	1.98838	1.45105	3.33333	0.976049	36.7572	48.8886	9.60027	3.59376	157.241	144.854	40.8438	4.97538	1.6523	3.62677	136.001	17.7668	4.21311	0.891602	194.527	104.534	2.68965	0.81549	144.241	185.29	1.91893	2.22774	26.6671	9.41304	30.1905	2.08085	326.187	25.1323	90.419	5.93251	0.457163	0.270888	6.33487	2.14264	10.3528	1.18233	0.876666	0.0909844	4.67062	1.89153	63.8906	9.31999	138.627	6.31121	0.210529	0.079747	15.0082	5.68676	206.577	82.4503	12.2404	1.27163	0.982545	0.113752	1.11754	0.228932	1.13833	0.94988	4.47665	0.608859	43.8662	15.0693	14.2063	5.46997	1.0198	0.0267888	12.6802	10.8744	4.70937	1.12583	1.78786	1.56838	69.2111	6.06095	17.4726	3.13512	310.466	87.3857	9.57489	7.64408	7.20169	2.34492	5.69007	0.639842	2.69404	1.57024	31.1878	9.81	23.1358	110.676	4.4603	29.5475	2.72339	1.30952	4.14176	0.788004	14.8841	4.03197	26.3572	5.0697	111.606	229.476	7.57374	5.78253	138.975	932.501	8.46552	1.83446	2.77805	2.74313
0	0	0	0	0	0	0	1	1	0	1	1	1	58.9233	13.3145	11.655	4.05615	89.793	234.715	8.90025	4.15388	117.291	49.0017	43.5894	3.11843	78.9959	26.0881	27.8933	16.157	33.4072	5.4075	24.0446	12.3448	0.0675676	0.523307	0.431909	0.663257	495.066	2098.6	103.345	104.534	2.38631	0.172158	103.157	2.69906	307.563	1065.78	2.58965	1.27268	0.524031	0.650232	0.156529	0.139031	2.16747	1.47409	3.37878	0.95638	38.8966	52.7161	9.28762	3.34256	140.565	30.9755	41.8037	4.74336	1.38757	1.97971	140.566	16.6773	4.21036	1.11492	188.311	41.6723	2.68943	0.878711	85.7334	94.5965	1.98571	0.674467	26.8311	9.48103	30.1965	1.7511	330.952	20.8753	90.1631	4.58245	0.44935	0.136492	6.15286	2.25379	10.363	1.24263	0.872714	0.0879999	4.55326	1.60182	62.408	8.22392	137.235	10.2356	0.211703	0.0558829	15.1998	8.0783	208.429	57.3113	12.2738	1.03941	0.963995	0.0847066	1.1876	0.357983			4.67026	0.558488	45.5095	12.6162	13.4259	4.05506	1.0223	0.00803553	11.3499	4.91293	4.65381	1.15915	2.06071	1.08796	70.1174	4.68144	17.5965	1.81417	324.093	82.5331	9.26199	8.94403	8.09967	7.07487	5.78695	0.708893	2.73934	1.52299	35.5094	8.75156	12.9094	14.9078	2.69493	1.81693	2.60772	0.987102	4.43184	0.615318	16.3428	3.88706	26.4696	4.06357	145.472	290.694	5.64194	4.70247	75.3728	451.977	8.78159	1.97204	2.31608	1.65814
0	0	0	0	0	0	0	1	0	1	1	1	1	62.5751	11.9814	11.8297	5.08444	239.397	747.158	9.88645	3.52286	107.093	51.681	42.9935	3.81061	83.1732	27.6201	26.3052	15.1557	32.9739	5.59435	22.8007	11.1403	0.0273374	0.0196037	0.396399	0.256908	1187.19	5175.68	105.057	117.098	2.36027	0.235897	103.317	2.68384	111.114	288.011	2.77152	2.56205	7.46789	69.3807	0.165021	0.135899	2.3284	1.70337	3.22295	0.696376	37.9492	41.2502	9.41639	3.2873	140.829	40.5999	40.9052	5.34921	1.33914	1.52917	137.851	18.9194	4.27313	1.11682	190.983	45.1372	2.61729	0.841219	122.186	197.93	1.89508	0.637698	26.7648	9.35089	30.0322	2.15909	330.516	20.5295	89.8769	5.14203	0.470351	0.15682	6.45391	2.08065	10.231	1.11298	0.882171	0.0869426	4.69535	1.86532	62.7629	8.65487	138.491	4.90996	0.209427	0.0554119	15.5797	8.15352	213.665	67.0109	12.3047	1.7015	1.00938	0.228959	1.15433	0.283666			4.61693	0.550524	47.549	13.6703	13.6865	4.03744	1.02162	0.0079771	11.2448	5.30776	4.51526	1.08137	1.622	0.724365	69.1116	5.12879	17.575	2.63794	332.152	86.073	12.0351	10.9326	7.37905	2.17984	5.64334	0.536763	2.7016	1.39924	35.1743	11.3682	14.0264	21.1221	3.0117	3.90594	2.45385	0.781903	4.09445	0.623603	15.8155	3.48871	26.0583	3.90089	99.9	233.214	5.80364	5.04572	80.5309	367.954	8.69796	1.80403	2.55908	2.31759
0	0	0	0	0	0	0	0	1	1	1	1	1	60.2963	13.4242	11.7433	4.43658	87.1522	184.457	9.09213	3.79244	108.211	47.8878	43.5528	3.13916	80.2831	24.3147	27.5168	15.9141	34.4126	4.8448	24.6357	14.088	0.0258553	0.0147529	0.416557	0.23726	781.748	2888.98	208.893	801.111	2.39444	0.194457	103.332	2.79656	103.214	221.519	2.38572	1.09683	0.500097	0.521384	0.140935	0.0941535	2.09541	1.41255	3.1752	0.68141	31.1785	17.5574	9.17736	3.37342	143.012	32.889	41.5858	4.93018	1.52968	2.54254	139.875	17.0933	4.29159	1.19749	192.497	46.6757	2.70651	0.810835	83.4689	81.2821	1.94848	0.603501	28.6569	7.47395	30.0988	1.65083	331.644	19.4387	90.0573	4.28501	0.456093	0.126633	6.67108	1.85628	10.2122	1.15263	0.88891	0.08015	4.44698	1.68504	62.0291	8.24697	137.674	7.17866	0.20563	0.0533732	15.3916	9.38197	211.631	57.9913	12.4784	1.07128	0.948722	0.103684	1.17116	0.381609			4.63538	0.518944	44.5284	10.6848	13.8541	5.47885	1.0219	0.0080562	10.8317	3.99541	4.62532	1.10911	1.37	0.349952	69.4141	4.70188	17.837	2.41514	322.986	75.7078	11.6646	10.5429	7.35777	2.15433	5.74696	0.662633	2.78536	1.3698	34.5496	9.19165	13.8846	14.7291	2.69891	1.62057	2.41004	0.613975	4.28824	0.64185	15.8984	3.16694	25.7912	3.97773	103.776	214.813	4.53455	3.68907	102.702	563.292	8.96949	1.88359	2.57199	1.85609
1	1	1	1	1	1	0	0	0	0	0	0	0	70.0909	7.80326									39.996	7.77234	63.98	33.3864	23.0402	11.2059	30.75	3.74767	21.34	4.21602	0.0216667	0.00763763	0.388889	0.101835			82.3001	21.9344	2.40046	0.131085	104.345	5.05334	70.225	16.032	2.94469	1.64462			0.187222	0.0933085	3.27222	1.9788			26.902	12.792	11.0075	3.1456			35.5	4.15812	1.31149	0.317294	115.75	21.5668	4.40405	0.398611	190.107	61.0891	3.74684	0.406741	151.16	88.4444	1.75722	0.248609	29.2556	9.22872	32.3333	1.60728	329.444	6.67777	97.9833	4.37617	0.358333	0.127704	5.6	1.77764	9.66667	0.635085	0.92	0.0282843	3.97444	1.44221	61.4833	9.9013	138.641	3.60471			12.4111	3.44679	197	29.6985	13.4	1.27279			1.3875	0.170563			3.5	0.565685					1.01963	0.0102744	12.4425	3.0555	5.0631	1.02791	1.655	0.0777817	72.1254	4.91579	17.5	0.424264	327.467	84.2284	17.785	15.8321	6.4075	1.96929	5.5	0.707107															27.59	4.05808	2	0			9.63889	9.4635	7.65	1.21244
1	1	1	1	1	0	1	0	0	0	0	0	0	61.3333	5.85947
1	1	1	1	1	0	0	1	0	0	0	0	0	70.0909	7.80326					8.45	1.48492			39.996	7.77234	63.98	33.3864	23.0402	11.2059	30.75	3.74767	21.34	4.21602	0.01875	0.00853913	0.341667	0.125831			82.3001	21.9344	2.40046	0.131085	104.345	5.05334	70.225	16.032	2.94469	1.64462			0.160417	0.0931583	2.85417	1.81921			26.902	12.792	11.0075	3.1456			37.525	5.28481	1.31149	0.317294	124.833	21.9108	4.40405	0.398611	190.107	61.0891	3.74684	0.406741	151.16	88.4444	1.79042	0.213569	31.2667	8.54153	31.75	1.75594	329.083	5.5	96.3375	4.85822	0.33625	0.113238	5.525	1.45917	9.7	0.522813	0.92	0.0282843	3.68583	1.31142	60.0125	8.60294	138.641	3.60471	0.175	0.0212132	11.9583	2.9564	197	29.6985	13.4	1.27279			1.3875	0.170563			3.5	0.565685			13.55	0.212132	1.01963	0.0102744	12.4425	3.0555	5.0631	1.02791	1.655	0.0777817	72.1254	4.91579	17.5	0.424264	327.467	84.2284	17.785	15.8321	5.97167	1.58395	5.5	0.707107															27.59	4.05808	2	0			9.63889	9.4635	7.65	1.21244
1	1	1	1	1	0	0	0	1	0	0	0	0	68.5	16.2635																			0.0125	0.00353553	0.283333	0.117851															0.155833	0.107245	3.10833	2.13311									37.2	9.05097			121.75	30.052									1.93583	0.0648181	38.5833	1.81491	31.5	2.12132	326.167	2.59272	96.475	7.17713	0.2425	0.0388909	4.75	0.777817	9.55	0.353553			2.72667	0.131993	53.275	3.28805					10.1667	0.612826															13.55	0.212132																	5.0575	0.0601041
1	1	1	1	1	0	0	0	0	1	0	0	0	67.4286	8.20279					8.45	1.48492			39.995	8.97473	71.225	33.7086	22.3175	12.8042			21.34	4.21602	0.015	0.005	0.288889	0.083887			86.9633	24.3147	2.37	0.169706	103.15	5.45275	73.9024	14.8275	2.88	1.89168			0.130556	0.0875648	2.40556	1.93824			25.1275	14.0423	11.0075	3.1456			37.525	5.28481	1.135	0.120208	124.833	21.9108	4.5	0.427902	155.075	10.0056	3.5725	0.385373			1.89056	0.0908346	33.4222	9.03095	32.1667	1.89297	329.778	6.51778	97.4167	5.33065	0.295	0.095	4.83333	0.568624	9.46667	0.288675			3.65111	1.6039	59.05	10.2693	137.467	3.35012	0.175	0.0212132	12.2111	3.5675	197	29.6985					1.4	0.20664			3.5	0.565685			13.55	0.212132	1.02425	0.0152028	11.5625	2.69919	4.68	0.655998	1.655	0.0777817	72.5237	5.5823			329.864	93.9412	17.785	15.8321	5.97167	1.58395																	28.7375	3.63028					9.45833	13.3761	7.65	1.21244
1	1	1	1	1	0	0	0	0	0	1	0	0
1	1	1	1	1	0	0	0	0	0	0	1	0	66.25	8.10203					8.45	1.48492			39.995	8.97473	71.225	33.7086	22.3175	12.8042			21.34	4.21602	0.0125	0.00353553	0.283333	0.117851			86.9633	24.3147	2.37	0.169706	105.925	3.6416	74.203	17.1037	2.88	1.89168			0.155833	0.107245	3.10833	2.13311			25.1275	14.0423	11.0075	3.1456			37.1333	6.40104	1.135	0.120208	121.75	30.052	4.35	0.480833	155.075	10.0056	3.5725	0.385373			1.93583	0.0648181	38.5833	1.81491	31.5	2.12132	326.167	2.59272	96.475	7.17713	0.2425	0.0388909	4.75	0.777817	9.55	0.353553			2.72667	0.131993	53.275	3.28805	138.95	3.04056			10.1667	0.612826							1.485	0.205061							13.55	0.212132	1.02425	0.0152028	11.5625	2.69919	4.68	0.655998	1.655	0.0777817	72.5237	5.5823			339.08	105.832			5.0575	0.0601041																	28.7375	3.63028					9.45833	13.3761	7.65	1.21244
1	1	1	1	1	0	0	0	0	0	0	0	1	64.3333	6.35085																																																																																																																													5.5	0.707107
1	1	1	1	0	1	1	0	0	0	0	0	0	63.5	6.36396
1	1	1	1	0	1	0	1	0	0	0	0	0	70.6	8.9666	17.394	7.44262			7.79167	1.48373			40.853	5.40003	81.2843	37.092	23.4956	14.8857	36.1583	9.08443	24.0074	4.21906	0.0215821	0.00810466	0.34794	0.101706			81.6203	16.3604	2.47872	0.160445	103.626	3.29574	67.2823	17.5946	2.9149	1.37907	0.386667	0.170098	0.160198	0.0777409	2.62332	1.65902	3.25	0.450444	43.3931	64.1875	11.3824	3.27067	141.809	12.8541	37.2167	3.76493	1.51094	0.284455	122.964	15.0548	4.22623	0.320719	189.56	40.1241	3.9695	0.73058	231.024	151.808	1.81768	0.268296	27.8875	8.0166	31.785	1.41903	329.331	5.44901	96.4741	4.18558	0.417845	0.121651	6.06951	1.50175	9.66317	0.455536	0.882235	0.0765865	4.49622	1.26093	62.9428	7.2986	139.124	3.11911	0.179603	0.0440021	13.4749	2.91443	208.363	26.7173	14.4167	2.18302			1.23764	0.23849			3.86071	0.539605	35.8163	12.2293	13.5394	0.969085	1.0173	0.00809474	13.7288	4.79983	5.45362	1.00348	1.655	0.0777817	71.2806	3.83476	53.0917	71.2727	300.233	93.4878	17.785	15.8321	6.65613	1.70167	5.53056	0.561785	2.9	0.518545			14.715	14.9695	1.96	0.730677							28.1573	3.4851	147.657	252.285	19.245	23.8366	245.118	471.022	8.42857	2.22764
1	1	1	1	0	1	0	0	1	0	0	0	0	65.5	20.5061									44.85	2.33345	88	35.3553	17.75	11.6673			22	7.07107									2.635	0.205061	103.975	0.883883	66.481	33.2071	3.225	1.84555									25.5	12.0208	13.075	6.47003					1.49	0.381838			4.325	0.516188			4.6675	1.16319																									140.75	5.58614											1.465	0.233345									1.01595	0.00346482	13.58	1.03238	6.385	1.11016			76.8775	3.50371			361.25	141.775																					32.025	1.16673							9.7	4.6669
1	1	1	1	0	1	0	0	0	1	0	0	0	69.1	10.3435					7.79167	1.48373			41.0475	6.10526	80.6125	32.8803	19.0338	10.1619	38.65	14.92	22.9617	3.48913	0.0216667	0.00763763	0.338889	0.0346944			86.478	17.2504	2.49	0.187936	103.05	3.31575	67.8124	18.5092	2.76125	1.50994	0.3	0.113137	0.152222	0.0760908	2.45556	1.90878	3.115	0.544472	20.6443	11.632	11.5223	3.46758	139.06	16.8857	36.55	3.99208	1.474	0.336942	121.167	17.9048	4.24929	0.366156	171.537	24.2361	3.967	0.890741			1.98389	0.18501	31.4833	11.8558	32.3	1.66433	331.444	6.47502	97.45	5.27423	0.375	0.149081	5.08333	0.927811	9.38333	0.144338	0.855	0.120208	4.56444	1.67266	62.4667	10.2526	138.764	3.3522	0.195	0.0494975	14.0111	3.7077	211	32.078	15	3.53553			1.29167	0.188406			3.78333	0.633114	39.15	10.8187	13.1	0.848528	1.01928	0.0100058	13.415	5.36512	5.25286	1.03282	1.655	0.0777817	71.2994	4.33304	88.6	100.975	312.29	96.2035	17.785	15.8321	7.07667	1.81174	5.5875	0.630311															28.3562	3.1552					9.45833	13.3761	8.43333	2.44022
1	1	1	1	0	1	0	0	0	0	1	0	0
1	1	1	1	0	1	0	0	0	0	0	1	0	67.9	6.36745					8.1625	1.89151			40.7472	6.52638	86.6919	37.6106	24.575	17.4057	31.0167	4.12479	23.6604	4.8904	0.0139554	0.00147735	0.294851	0.101562			83.1063	18.5957	2.44368	0.133386	104.201	2.49647	68.6524	16.4016	3.18507	1.53451	0.39	0.240416	0.162994	0.0971177	3.0833	2.1685	3.51	0.0141421	53.7563	78.5296	11.013	2.30147	137.213	14.2733	35.8944	4.64149	1.43042	0.303094	114.429	19.698	4.16297	0.306829	168.047	18.0185	3.6402	0.288302	302.225	125.193	1.8142	0.236834	31.825	11.3726	32.2625	1.04302	324.827	0.698268	99.2354	3.2734	0.359613	0.204514	5.84878	2.33173	9.53292	0.329394	0.844471	0.105318	3.81554	1.67189	57.682	9.52048	138.381	1.82272			11.9372	3.1167	209.226	12.408	12.9333	0.612826			1.20423	0.30659			3.59643	0.702056	37.9827	9.16788	14.059	0.50777	1.018	0.0105407	14.1994	5.21457	5.0453	0.663183	1.655	0.0777817	71.2106	4.44384	17.2833	0.117851	304.692	113.061			5.20476	0.268364	5.77083	0.541667															28.2961	3.4645	220.485	308.984			323.491	544.002	7.66667	1.03859
1	1	1	1	0	1	0	0	0	0	0	0	1	66	5.04975									37.3635	8.48071	93.8145	35.403	33.1518	21.7225			25.941	6.13914							89.5472	22.2051	2.52419	0.135499	103.577	0.315905	66.685	10.6453	3.57184	1.09784									114.264	138.259	11.226	0.961048					1.52604	0.0226903			4.06243	0.158997	181.019	14.1696	3.60299	0.357782																			0.844471	0.105318					138.701	0.139425											0.950577	0.211316									1.016	0.00457984	14.2987	0.297107	5.02903	0.842082			69.0598	2.46682			267.175	119.756					5.45833	0.533594															26.6409	4.40546					475.778	672.851	8.85	0.636396
1	1	1	1	0	0	1	1	0	0	0	0	0	73.276	9.60075	13.0134	5.09676	135.648	331.314	9.28534	2.79894	90.2796	33.2512	41.8697	3.91352	81.8486	32.6154	20.1071	9.84259	31.0566	6.73609	21.4652	10.0483	0.0269474	0.0313514	0.391632	0.448856	5453.14	17235.8	89.3025	65.9734	2.32369	0.259663	103.893	2.71232	69.9321	35.7603	3.17733	2.02122	5.02954	37.64	0.13193	0.123195	1.91802	1.79613	3.60188	1.0977	27.7532	22.2587	9.4169	3.09382	135.93	27.0172	38.7145	4.03676	1.73742	3.89803	127.458	13.935	4.16823	0.699103	189.925	39.9469	2.45275	0.910504	208.451	286.793	1.79378	0.648187	25.9387	10.161	29.9428	1.72346	328.741	13.2137	90.6139	5.78694	0.438492	0.167891	6.01501	2.0782	10.3458	1.32824	0.874979	0.0991294	4.73444	2.02783	64.19	10.0733	139.897	3.45687	0.213654	0.0577851	15.0614	4.30835	215.865	58.8621	12.4555	2.29868	1.0892	0.343414	1.15403	0.185031			4.24178	0.531415	40.2318	16.6204	14.5388	5.25041	1.01851	0.00666628	11.3958	5.03502	4.54377	1.14694	1.70478	0.863078	69.6222	5.40175	19.9477	16.0554	298.065	83.6787	11.9595	8.67155	7.15486	2.13264	5.45062	0.447861	2.64612	1.22927	29.3585	8.56625	13.2957	12.5851	2.63237	3.26117	2.80741	1.25749	4.03829	0.544872	15.4186	2.90113	27.551	4.16037	106.889	234.761	8.16644	5.88251	285.502	1125.25	8.22655	2.05539	3.64086	9.70789
1	1	1	1	0	0	1	0	1	0	0	0	0	72.0926	8.94273	12.371	7.67634	28.4438	16.6635	9.22397	1.24893	73.0167	42.4847	43.3846	4.08814	93.831	50.7635	20.9147	12.2821	30.9174	6.00758	20.5924	6.54854	0.0200769	0.0149422	0.30234	0.148486	191.156	347.02	88.9812	55.5501	2.37771	0.166926	104.714	2.06376	70.0301	30.5333	2.40701	1.04673	1.03217	1.36705	0.101722	0.116744	1.82322	2.01872	3.33722	0.495822	20.396	4.9596	8.53945	3.1563	147.934	40.9909	39.2576	3.65936	1.31404	0.284698	128.022	13.6094	4.16353	0.518323	192.39	29.5672	2.50842	1.02273	136.14	113.26	1.6621	0.578408	26.6192	9.88518	30.2835	1.37282	324.063	11.6493	92.547	3.51446	0.371789	0.104121	5.61577	1.47453	10.3639	1.20068	0.904377	0.0707446	4.02562	1.15328	64.0999	11.0445	140.578	3.33663	0.196597	0.0464303	14.1541	4.50305	201.453	59.3299	12.0555	1.26767	0.971042	0.0871073	1.10664	0.236431			4.15775	0.442702	49.1222	14.8989	12.7419	0.736912	1.02047	0.00744327	9.98661	3.81053	4.60108	1.19577	1.36536	0.421353	68.3144	8.84552	16.0975	1.69838	277.069	77.1683	13.4133	15.9658	6.18213	0.996042	5.61923	0.453477	3.08525	1.94011	28.2471	9.49091	4.24667	2.70556	4.21874	7.63854	2.62794	1.52804	4.20778	0.305839	16.6669	2.88652	26.2706	3.79214	4.175	3.07591	12.38	8.25712	429.224	1490.49	7.76276	1.53513	2.639	1.4616
1	1	1	1	0	0	1	0	0	1	0	0	0	73.3058	9.65448	13.5422	6.11502	187.734	385.148	9.33787	3.00039	91.0202	33.8275	42.0086	3.67557	84.3783	34.5802	20.906	11.1579	31.1551	6.65574	20.9629	7.45484	0.0280707	0.034958	0.409926	0.501653	3791.88	12287.3	100.69	91.5321	2.35533	0.237022	103.849	2.68167	69.3892	26.6049	3.35174	3.79287	0.869198	1.147	0.137005	0.144234	1.96954	1.9692	3.76562	1.1091	30.8866	38.0428	9.34894	3.1702	144.789	34.8791	39.0679	3.79346	1.73398	4.18618	128.524	13.6253	4.11565	0.494206	192.271	36.4086	2.60097	0.932341	226.934	324.773	1.82408	0.763364	26.8857	10.6208	30.1107	1.78773	328.542	17.3651	91.0233	5.97906	0.430486	0.152063	6.00816	1.88596	10.19	1.35135	0.894484	0.115026	4.59625	1.8607	63.9836	10.982	139.857	3.13566	0.210242	0.0646436	14.8681	4.56619	205.929	57.1839	12.667	2.28772	1.00973	0.0840739	1.15642	0.154047			4.27491	0.447353	41.7328	16.5636	14.4398	5.19027	1.01892	0.00710927	11.7934	6.49339	4.74455	1.21435	1.60326	0.866166	70.1606	5.60454	18.721	9.99896	294.691	87.4313	9.8189	6.47994	7.17213	2.14005	5.42856	0.402944	2.81519	1.29457	31.6179	8.53903	12.8872	12.0456	3.10245	3.76033	2.88479	1.2184	4.02131	0.64757	15.3867	2.84729	28.2247	4.21548	95.7637	243.6	8.5815	6.49061	181.699	614.964	8.2377	1.74742	4.46042	11.424
1	1	1	1	0	0	1	0	0	0	1	0	0	72.3889	6.9548	13.1487	5.20521	270.866	441.252			73.4208	26.9938	39.2864	4.44787	79.1339	38.0102	15.5332	5.7811	32.5162	4.39727	18.4888	5.53378	0.0360791	0.0220946	0.456513	0.199953	858.433	1165.51	147.767	169.408	2.19318	0.350795	105.1	3.23522	90.6296	52.9792	2.02912	0.835731	0.914127	1.11993	0.163932	0.136027	1.95192	1.77987	3.94727	1.28429	26.0985	20.6517	9.1513	3.52266	160.366	65.838	39.2535	4.14092	1.20434	0.18	127.468	13.9598	4.83748	1.86727	214.858	29.3943	3.06481	1.15953	408.508	310.529	1.73582	0.586225	23.6743	7.9738	29.5286	0.846102	327.715	8.90673	90.1736	2.25254	0.484774	0.13943	6.2819	1.5265	10.742	1.09207	0.926781	0.167418	5.34956	1.80919	67.2116	9.42759	137.821	5.28209	0.230777	0.0429915	15.2924	4.37644	214.006	46.0343	12.3093	1.154	1.00025	0.102074	1.20667	0.20037			4.20239	0.531227	52.5496	20.1539	13.3056	1.31217	1.01845	0.00830323	8.27684	2.23462	4.95181	1.50806			67.9797	5.13157	16.8991	2.01785	335.065	86.4577	16.985	10.4864	7.06756	1.4232	5.76111	0.533507	2.85894	1.3664	32.7333	5.65803	20.7519	20.1452	3.62467	3.19698	2.50667	0.925545	4.07	0.300998	16.986	2.29625	28.6487	5.25901	42.8	38.3393	5.002	3.31746	955.638	941.876	7.91796	1.07735	2.6371	1.02225
1	1	1	1	0	0	1	0	0	0	0	1	0	75.4097	8.82597	13.0714	5.29295	162.951	373.897	9.33117	2.83096	89.7501	29.0891	42.3034	3.80403	82.5825	31.5979	21.3954	12.2941	31.287	7.85297	21.6156	8.04127	0.0282397	0.0340857	0.409061	0.515	4181.39	11542.1	102.776	88.7606	2.352	0.226969	104.086	2.72472	74.5373	37.4412	3.00068	1.58476	0.837773	1.09244	0.124409	0.121481	1.85657	1.85584	3.43474	0.922229	26.6155	26.7933	9.27311	2.87156	148.395	33.1639	38.9308	3.81836	1.84934	4.36795	128.794	12.8365	4.28123	0.783724	194.896	36.0719	2.44365	0.972389	208.449	275.857	1.8417	0.736987	25.5939	10.6454	30.3794	1.58196	329.341	13.7942	91.5366	5.78238	0.45173	0.160163	6.15049	2.15337	10.4057	1.3374	0.898457	0.113197	4.83383	1.95719	64.3847	10.9275	139.783	3.67058	0.211443	0.0583855	14.5592	4.18052	209.807	64.3037	12.7706	3.09884	1.05134	0.289785	1.13847	0.181507	0.15	0.0235702	4.21671	0.510533	41.926	19.1387	13.2821	2.87943	1.01919	0.00682082	11.3161	5.03238	4.73444	1.28662	1.69696	0.760538	69.871	6.08145	18.9741	15.9913	304.238	84.2889	12.7293	8.05148	7.25158	2.03843	5.42621	0.413192	2.63534	1.08765	30.3809	8.11547	12.9916	12.3933	2.70586	3.6543	2.86468	1.06728	4.09349	0.575264	15.5415	2.73295	27.5124	4.09864	116.355	259.79	8.03861	6.00134	229.723	854.776	8.10021	1.79397	3.9416	11.2302
1	1	1	1	0	0	1	0	0	0	0	0	1	73.8445	9.0729	13.1101	5.37094	316.472	910.264	9.40489	3.18465	79.1615	35.1732	41.4267	4.51802	84.659	33.9963	20.5486	13.5685	31.8828	7.23569	20.9625	11.3588	0.0275779	0.0199503	0.386782	0.268271	4810.11	14861.6	92.2595	69.9228	2.31623	0.242148	104.192	2.98927	83.3735	59.5229	3.07867	1.91819	5.40373	38.8512	0.132789	0.112502	1.92884	1.69849	3.58597	1.06782	29.5754	31.5279	10.0254	4.42487	149.593	31.7707	38.5403	4.61292	1.32697	0.868048	126.525	15.5129	4.22045	0.730832	194.409	42.2046	2.44909	0.88188	217.733	246.195	1.8192	0.652319	25.0617	9.82636	29.9259	1.62466	325.191	20.8892	90.3342	6.82062	0.460071	0.159439	6.08688	2.04698	10.3662	1.2627	0.906399	0.110966	5.00482	2.09056	65.2237	10.4228	139.88	3.67999	0.21278	0.0567162	14.8835	4.07866	220.032	57.0414	12.6183	2.54549	1.08367	0.351512	1.17171	0.19556	0.160926	0.0252172	4.18307	0.609146	42.232	17.4792	14.0822	4.17673	1.01835	0.0067675	10.945	4.62041	4.46657	1.08393	2.05124	1.58153	69.0726	6.54725	20.139	16.385	313.868	90.7894	14.2921	8.761	7.33745	2.15597	5.43104	0.443091	2.60121	1.31436	29.0057	8.08061	11.961	12.6859	3.07264	3.56509	3.00273	1.25484	3.9939	0.558137	15.3883	3.34179	27.6623	4.37166	104.687	266.398	8.52398	5.15737	268.893	871.795	8.58554	1.95054	2.7477	2.35497
1	1	1	1	0	0	0	1	1	0	0	0	0	70.8146	9.72636	13.3925	5.33611	57.1722	135.708	8.99019	3.11179	101.151	33.5774	42.4439	6.13031	83.0331	28.4978	23.5342	17.4309	31.7129	6.15676	22.2806	10.577	0.0243575	0.0162668	0.384886	0.221493	1062.39	3048.71	96.1842	71.1311	2.33612	0.21544	103.95	2.79605	99.0948	335.827	2.95482	1.34548	5.79127	31.8786	0.136027	0.132741	2.07487	1.6884	3.32746	0.912689	36.4833	80.8333	9.14381	2.95387	142.095	29.0252	39.6684	4.14678	1.33108	0.283498	130.449	13.2106	4.04614	0.475339	192.89	34.751	2.6232	0.990075	153.232	159.285	1.93962	1.19341	28.6892	8.21404	29.9196	2.07722	323.948	21.7483	90.1449	7.43107	0.407082	0.170026	6.16207	2.10864	10.3049	1.19856	0.858918	0.0782127	4.28979	1.50474	62.2821	9.21563	140.235	2.7349	0.203791	0.0532612	15.2054	5.85214	207.1	56.0148	12.2043	1.27052	0.965512	0.113177	1.12517	0.179071			4.40232	0.530669	40.9091	15.1593	14.2374	5.80097	1.01911	0.00684765	11.144	4.41625	4.62291	1.23207	1.84767	1.27006	69.7755	5.81236	17.8145	10.3186	284.098	81.994	11.6861	9.49204	6.65601	1.67934	5.67197	0.630178	2.94613	1.97165	31.2095	7.74048	15.2392	21.3989	2.65238	3.06753	2.92083	1.11429	4.02771	0.695907	13.7006	3.88712	27.1854	4.1355	129.362	253.691	9.47961	5.96798	182.503	691.839	8.15003	1.66211	3.01201	2.37791
1	1	1	1	0	0	0	1	0	1	0	0	0	72.246	9.25419	13.1474	5.05105	121.816	413.682	8.85329	2.83831	101.694	30.0565	42.2637	4.39502	85.1195	33.2207	23.9	22.682	31.1082	6.39492	23.6429	22.953	0.0252496	0.0221405	0.385087	0.304556	3861.96	12339.5	92.6582	103.14	2.33463	0.208006	103.829	3.16065	93.7141	415.019	3.09266	2.14663	13.2744	89.3476	0.129	0.116778	1.95666	1.58347	3.34599	0.964425	34.8793	64.2553	9.12673	3.24589	142.387	55.14	39.2397	4.12176	1.80113	4.23492	129.27	13.8095	4.11365	0.831984	196.032	90.598	2.59023	0.924325	182.341	235.78	1.85934	0.725855	27.2505	9.67649	30.0417	2.08755	326.799	19.1921	90.8654	6.01841	0.42523	0.15981	6.09263	2.14477	10.1976	1.26065	0.870672	0.0985162	4.58719	1.91057	63.0752	9.38144	140.016	4.49069	0.203828	0.0554854	15.0806	5.27707	208.373	57.5636	12.3554	4.31724	0.990814	0.217204	1.14579	0.195301			4.28571	0.494438	39.9719	14.6887	14.1283	5.51227	1.01913	0.00692756	11.6695	4.92186	4.6945	1.19802	1.77639	1.30845	70.2327	5.73146	18.4637	11.5135	297.682	82.8754	8.18349	5.1314	7.01369	2.07202	5.64527	0.599546	2.75141	1.83076	30.9814	8.42618	19.7146	69.391	2.62165	4.3332	2.90584	1.88984	4.06837	0.806898	15.3709	3.68421	27.6669	4.47453	89.7847	190.968	7.95374	7.0477	112.016	390.916	8.02554	1.70075	3.40354	6.34964
1	1	1	1	0	0	0	1	0	0	1	0	0	68.3926	10.6414	13.122	5.24139	497.008	1927.7	10.0078	3.81115	106.376	33.4203	41.793	3.39918	83.4263	24.5042	25.3642	18.2302	31.3606	7.33836	23.3902	12.7825	0.025047	0.0146633	0.416203	0.250574	2649.12	10942.4	77.8635	37.5475	2.34037	0.240199	104.044	2.67502	62.9093	18.3293	2.67867	1.29884	18.2748	119.537	0.122461	0.0874447	1.93213	1.32408	3.28256	0.877478	31.9753	22.0956	9.66435	3.66238	141.942	25.5751	39.071	4.51874	1.36245	0.332869	130.758	14.8393	4.20746	0.783936	192.509	31.4331	2.61602	0.815876	157.298	302.311	1.86238	0.597972	28.2591	8.70673	29.762	2.03048	321.216	31.4151	90.321	4.82529	0.413209	0.125764	6.14789	1.75921	10.2537	0.880091	0.866788	0.0904004	4.32748	1.5041	62.1688	7.87343	139.266	4.29084	0.224966	0.0586225	14.5273	3.88093	221.143	62.5614	12.0986	1.56776	0.941975	0.0848359	1.16833	0.158505			4.39489	0.465313	43.0116	14.454	13.5199	4.0687	1.01891	0.00649209	10.5233	4.30536	4.51439	1.03268	1.52741	0.597836	69.1904	5.01687	19.7823	19.1834	308.018	76.3038	6.87901	1.82601	6.82733	1.78647	5.595	0.573707	22.5883	150.102	34.9829	10.2328	10.1917	9.6245	2.34636	1.76235	2.7255	1.09506	4.26607	1.27531	16.2224	4.22943	27.1782	3.98997	62.5675	144.116	6.32715	6.47716	131.673	365.063	8.11657	1.48457	2.74936	3.03707
1	1	1	1	0	0	0	1	0	0	0	1	0	72.5813	9.54862	13.3321	5.36146	174.131	803.996	8.82979	2.92428	102.837	31.7247	42.7438	5.27851	82.3942	27.2915	22.4866	14.567	31.1694	6.43219	23.3284	20.8666	0.0256482	0.0216279	0.39376	0.303833	3289.56	10094.4	92.8978	106.677	2.35293	0.219867	103.787	2.92442	73.0998	164.751	2.99977	1.59994	9.93809	61.2014	0.132714	0.12041	1.9871	1.60506	3.25967	0.80619	32.5293	50.3658	9.26255	3.27732	140.908	32.3372	39.3575	3.80916	1.92191	4.72296	130.111	13.0216	4.17819	0.943555	191.506	41.9585	2.544	0.914366	172.984	237.236	1.86426	0.788136	26.8686	9.0985	30.0534	2.04509	327.245	18.8341	90.7775	6.09577	0.436432	0.171783	6.20518	2.19432	10.2783	1.22149	0.876422	0.0940423	4.67222	2.0273	63.4211	8.96659	139.834	4.19473	0.204199	0.0560221	15.0827	5.03247	205.897	57.9666	12.2612	1.86009	1.01441	0.264781	1.14096	0.216041			4.31919	0.464781	39.3828	15.5499	14.0455	5.53726	1.01912	0.00830993	11.4839	4.86445	4.66689	1.17864	1.68703	1.17858	70.049	5.67387	19.7812	16.3881	302.567	86.6631	8.67001	5.69399	7.05931	2.10768	5.64017	0.618861	2.60935	1.72053	30.8848	7.68828	20.1566	72.303	2.61068	4.56173	2.85825	1.1022	4.05401	0.908385	15.6447	3.43581	27.3874	4.40543	86.9441	194.401	7.51236	6.78074	125.449	446.461	8.01576	1.67041	3.18795	5.76477
1	1	1	1	0	0	0	1	0	0	0	0	1	71.6139	9.67923	13.9583	5.3213	319.982	1194.61	10.1447	3.85043	100.278	32.751	41.9149	5.26024	85.3433	32.3632	23.2513	18.6151	31.1017	6.45126	22.5945	14.4884	0.0249112	0.019187	0.374844	0.247078	4359.18	13262.7	87.9015	68.8373	2.32403	0.199326	103.82	3.1708	79.5991	197.348	3.1152	2.27561	15.3044	90.6402	0.133886	0.114975	2.04322	1.62443	3.39522	0.926608	32.8409	47.416	9.51351	3.54227	143.396	59.9253	39.0311	4.33632	1.60179	3.21113	128.579	14.846	4.11883	0.583964	194.541	89.5223	2.54992	0.930746	159.033	212.077	1.83473	0.702068	26.7013	9.01744	29.9029	1.92174	326.046	20.3621	90.3819	5.72884	0.432422	0.155468	6.14102	1.99194	10.279	1.22164	0.872757	0.103236	4.6945	1.92531	63.6089	8.989	139.92	3.43215	0.206307	0.0572053	15.3529	5.82481	211.157	60.2874	12.2576	1.88799	1.01161	0.25992	1.16982	0.264783	22.8556	35.4449	4.29216	0.509119	39.7076	20.2761	13.9405	4.53936	1.01884	0.00823859	11.315	4.98051	4.60271	1.58549	1.8305	1.00617	69.6985	6.22886	18.2261	10.2045	301.204	83.7053	8.81275	6.36296	7.08165	2.12877	5.63924	0.592427	5.76461	60.0038	30.1324	8.08824	15.5363	27.0266	2.46976	2.10213	3.07041	1.94584	4.04176	0.810704	15.135	3.83755	27.7348	4.54657	78.4248	196.257	8.03474	6.31968	152.222	619.264	8.41569	1.83102	2.92519	3.71238
1	1	1	1	0	0	0	0	1	1	0	0	0	71.5455	9.1725	12.8678	5.50479	40.8784	80.2018	9.26537	2.91928	101.869	31.3281	41.9952	4.07095	84.1788	31.4938	23.8354	18.4099	31.0888	5.57263	22.7158	11.1043	0.0240965	0.0169656	0.403683	0.253396	1259.7	3402.5	104.257	135.761	2.32294	0.264653	104.11	2.91893	93.5213	342.386	2.82132	1.23143	15.8041	80.0895	0.128994	0.135803	2.03742	1.6328	3.45577	1.03818	37.2631	93.208	8.79131	2.9577	146.062	33.8736	39.8281	4.08132	1.33816	0.269956	130.578	12.638	4.01501	0.457576	194.98	42.8235	2.70359	0.971828	164.693	188.337	1.85453	0.898078	28.7546	8.63257	30.1413	1.65347	327.093	14.0918	91.3598	5.80054	0.414187	0.173476	6.39473	2.31092	10.2487	1.18429	0.870891	0.0860313	4.29452	1.57487	62.5547	9.47953	140.368	2.57656	0.201116	0.0514659	15.309	6.78237	200.968	54.7728	12.0585	1.20893	0.950598	0.0773658	1.12031	0.1608			4.36172	0.445529	40.3962	14.4726	14.2302	5.7086	1.01914	0.00710214	11.1473	4.33434	4.73161	1.24065	1.68299	0.918375	69.437	6.26128	16.9842	1.59395	274.993	78.2336	11.798	8.91819	6.69189	1.71086	5.67894	0.615982	3.04451	1.78972	30.6768	9.10084	12.0957	13.2097	2.70455	3.6877	2.98574	0.892087	4.08817	0.704325	14.9017	4.43434	27.1533	4.16354	119.821	277.398	7.9848	6.33917	176.892	499.935	8.25518	1.75414	2.6143	1.83311
1	1	1	1	0	0	0	0	1	0	1	0	0	66.3667	10.8325	14.9308	6.77502	20.1633	27.5959	9.65	4.77319	121.4	25.2615	42.5574	4.15636	75.9267	16.9377	30.1472	18.9631	28.4265	5.43556	28.3144	15.6078	0.0236601	0.0103955	0.389977	0.164007	2410.44	5230.37	90.3285	64.8424	2.34666	0.332435	103.638	2.1986	66.0503	21.7323	2.52341	0.907973	0.545269	0.582827	0.100252	0.0743316	1.51824	1.25238	3.0703	0.638369	34.785	19.3446	8.74342	3.12405	133.003	21.9567	40.1497	4.78727	1.35501	0.180111	131.372	15.9068	4.0515	0.578959	199.716	28.1049	3.00861	0.930796	65.7822	40.8077	1.81493	0.444032	29.2636	8.38226	29.6021	2.66851	326.785	10.4541	90.3427	6.27749	0.411597	0.0919855	6.26583	1.45926	10.4074	0.808385	0.871033	0.0672777	4.38561	1.40852	63.3376	8.94868	139.829	2.34198	0.232246	0.0510005	13.9877	2.05647	214.709	60.7624	11.6815	1.40777	0.917424	0.0830641	1.10836	0.117114			4.43794	0.428399	47.193	13.8178	13.7758	3.34564	1.0188	0.00586756	10.7099	3.16864	4.91757	1.08496			70.6873	4.4012	17.341	1.3878	309.379	74.7595	5.83437	0.715062	6.85063	1.35331	5.67827	0.785567	2.92232	1.9268	33.45	8.98026	12.956	9.42952	2.35566	1.26017	2.835	0.827315	4.5781	1.05213	16.818	4.36066	28.1134	4.23691	77.9075	153.643	6.10148	4.82969	54.4849	58.58	8.41933	1.37253	2.02999	1.12088
1	1	1	1	0	0	0	0	1	0	0	1	0	71.4126	9.51351	13.5407	6.19555	37.8014	82.7677	8.95706	2.81033	103.511	29.8587	42.884	7.2549	85.3711	32.174	24.3228	18.2633	31.6391	6.57068	23.8215	12.3932	0.0225564	0.015201	0.374777	0.217296	1245.2	3614.95	107.526	144.154	2.36377	0.213028	104.392	2.66634	121.241	421.656	2.88401	1.34584	19.7512	88.963	0.130355	0.147154	1.87945	1.67433	3.20043	0.748962	36.677	94.3134	8.80063	2.61422	143.764	34.0758	39.361	4.04092	1.3628	0.268243	129.716	13.2262	4.05756	0.472534	194.012	40.487	2.71234	1.00345	141.202	190.385	1.89	1.23424	27.8955	8.52113	30.0813	2.14944	324.69	20.1547	90.7399	7.66903	0.417891	0.183351	6.34543	2.33562	10.2266	1.14782	0.884924	0.0849119	4.31136	1.41046	62.9564	9.19627	140.373	2.71551	0.200468	0.0551628	14.7715	5.55135	197.964	56.2395	12.2962	1.37408	0.983018	0.131109	1.10058	0.173659			4.3526	0.518615	41.7416	14.2525	14.2474	6.19748	1.01944	0.00688951	10.895	4.36795	4.70416	1.23976	1.85438	1.24751	69.6433	6.84391	18.9058	13.1682	290.262	86.7061	9.61745	7.49546	6.80185	1.50791	5.67975	0.655979	3.10402	2.19093	30.4204	7.77802	11.6878	13.7605	2.70177	3.84684	2.73384	0.775695	4.01678	0.755044	14.87	3.99968	26.9787	4.52657	54.6133	102.796	8.11084	6.74899	216.633	780.054	7.79337	1.38982	2.80723	2.62881
1	1	1	1	0	0	0	0	1	0	0	0	1	70.0829	9.68372	14.2527	6.45362	68.2125	160.4	9.72411	3.69822	101.991	33.1961	42.9041	7.2653	85.0146	29.7078	23.0198	15.5926	31.1264	5.66454	21.9796	9.52816	0.026246	0.0178538	0.422947	0.249348	1172.27	3600.16	102.374	137.952	2.31394	0.229563	104.032	3.00479	67.311	31.9936	2.97733	1.35189	5.76662	37.1733	0.132146	0.0974758	2.07919	1.39172	3.37223	0.81003	29.1679	31.0847	9.42118	2.91472	145.578	31.961	40.0205	4.3924	1.31091	0.306249	132.039	13.2111	4.07742	0.454768	193.904	39.9298	2.66348	0.942686	119.865	96.6731	1.86452	0.986469	27.6159	7.69632	29.9425	1.7931	323.051	21.2331	90.7196	6.23967	0.40593	0.132027	6.17543	1.95558	10.3229	1.18061	0.871575	0.0855424	4.44634	1.5008	63.6696	8.48133	139.919	2.9718	0.206619	0.0484576	14.4018	3.09644	200.775	55.4949	12.1614	1.29481	0.95056	0.0805587	1.13874	0.162384			4.38714	0.433733	40.0681	14.5672	14.084	4.78014	1.0194	0.00646548	10.8806	4.04824	4.59476	1.17882	2.12692	1.47616	69.5061	6.95485	17.0665	1.60841	283.802	88.8152	10.2927	8.52049	6.736	1.60647	5.61808	0.579405	3.15886	2.19167	32.5076	8.1646	15.2694	22.0336	3.01519	3.55547	2.92242	0.979479	3.98359	0.631723	14.3524	3.83291	27.1375	4.5756	146.541	309.83	9.75419	5.80475	200.888	787.067	8.64505	1.69211	2.89124	2.78907
1	1	1	1	0	0	0	0	0	1	1	0	0	69.7745	9.82511	12.2577	4.77924	86.979	194.119	10.2143	4.73407	103.101	39.1448	41.8982	3.98065	80.4566	24.0486	22.869	14.2717	31.7927	7.2112	22.523	12.2105	0.0281714	0.0181552	0.443874	0.265809	6432.11	19181.1	87.7209	83.0655	2.32315	0.269317	104.611	2.62081	68.257	27.354	2.44203	1.00711	19.5515	123.628	0.137971	0.128754	2.07642	1.72941	3.1917	0.889442	31.5427	21.3447	9.27793	3.06648	142.352	34.8502	38.6945	4.98648	1.30821	0.317316	128.718	16.4615	4.12386	0.508406	193.215	31.0425	2.70738	0.895427	163.552	195.146	1.83404	0.588244	27.5475	8.90885	29.8058	1.96978	321.444	30.9652	90.5396	5.08899	0.434313	0.134593	6.24569	1.61131	10.4662	0.965449	0.895067	0.112708	4.47678	1.47431	62.982	8.66208	139.977	2.79006	0.218507	0.0589501	15.1033	4.68103	209.779	58.5896	12.2364	1.56009	0.951572	0.0762107	1.1431	0.16763			4.31085	0.523452	47.6506	14.7178	13.6852	4.34825	1.01842	0.00550872	10.1505	3.81431	4.59742	1.10911	1.675	0.687629	68.8533	5.39017	20.6299	20.9541	317.02	76.4201	7.88667	1.61933	6.83872	1.75134	5.57996	0.599575	2.6833	1.20107	34.9946	9.34861	17.8664	30.9581	2.42756	1.93784	3.08184	1.70151	4.4759	1.48876	16.3672	4.65644	26.792	4.60738	63.4095	140.321	6.31007	6.58149	180.171	433.982	8.28136	1.65022	2.28196	1.37282
1	1	1	1	0	0	0	0	0	1	0	1	0	73.7711	9.40923	13.1144	5.52643	84.8974	218.952	8.76012	2.73764	100.488	30.721	42.591	4.18856	82.9716	26.579	22.3372	13.0996	31.2998	6.15001	22.6095	10.4373	0.0252189	0.0215631	0.391986	0.307983	3772.13	11784.6	102.097	129.712	2.35895	0.210746	103.808	2.98856	70.0609	152.779	2.95519	1.57899	13.3048	77.7549	0.131028	0.122185	1.97035	1.70598	3.30556	0.912417	31.1594	50.036	9.18912	3.24336	143.241	32.2841	39.5481	3.92643	2.11763	5.22103	130.419	13.0604	4.13309	0.616686	194.276	39.4345	2.63184	0.921685	185.643	231.287	1.86146	0.716579	27.3084	9.18249	30.1267	1.97836	327.439	17.2476	91.1617	5.68639	0.43605	0.163311	6.2832	2.11488	10.183	1.25498	0.886369	0.0976588	4.61556	1.8372	63.2905	9.13664	139.782	4.41089	0.201787	0.0554968	14.753	4.96316	202.861	60.1735	12.2945	1.74335	1.0074	0.262947	1.13794	0.230779			4.29647	0.444775	40.4219	15.0554	14.1405	5.90943	1.01917	0.00684618	11.5601	4.87499	4.75683	1.20424	1.67296	1.21925	70.0907	5.87672	18.3251	9.89282	293.946	83.1282	8.50925	5.61855	7.04707	1.96265	5.65137	0.615029	2.62454	1.70046	30.4207	7.54504	26.885	101.562	3.92105	19.1481	2.93984	1.37943	4.0334	0.79622	15.7219	3.39607	27.3699	4.5222	89.3016	222.956	7.40647	6.80064	121.13	388.089	8.0253	1.69879	3.3107	6.20201
1	1	1	1	0	0	0	0	0	1	0	0	1	72.7824	9.7987	13.7312	5.64845	122.755	280.958	9.72592	3.64497	97.4363	32.7165	41.7298	4.5722	87.3477	36.0832	23.2225	16.7519	31.3558	6.19084	22.7981	15.5612	0.0257301	0.0212383	0.381688	0.262109	4514.02	13432.9	97.8679	100.646	2.31816	0.207944	103.779	3.54828	78.9769	210.692	3.15147	2.37796	15.7118	102.355	0.133188	0.119601	2.00743	1.74024	3.43366	1.04889	34.7173	52.0782	9.57629	3.85703	146.088	66.5428	39.256	4.44942	1.55835	2.71835	129.213	14.5173	4.09938	0.531167	200.222	106.451	2.59365	0.906545	162.652	203.762	1.83774	0.735518	26.5884	9.05661	30.057	1.69414	324.491	22.9355	90.779	5.8732	0.448833	0.158637	6.31018	2.01554	10.2766	1.25244	0.886892	0.1058	4.84409	2.01538	63.9748	9.30657	139.732	3.6424	0.203034	0.056965	15.0044	4.8176	205.814	60.7702	12.3125	1.5643	1.00788	0.247117	1.15447	0.221211			4.27164	0.503008	38.6242	14.3483	14.2141	5.43916	1.01882	0.00670676	11.4344	4.94524	4.6082	1.18467	1.86301	1.04068	69.6328	6.12479	17.6399	4.91948	298.625	87.6435	8.82607	6.83973	7.24642	2.23967	5.67027	0.588925	2.66336	1.6074	30.9614	8.53008	15.9059	28.0702	2.74437	2.64385	3.12382	2.05973	4.06699	0.697617	15.0929	3.72632	27.8494	4.74568	102.138	248.065	7.72166	6.04906	154.653	451.713	8.42424	1.8349	3.01595	3.9582
1	1	1	1	0	0	0	0	0	0	1	1	0	69.9341	11.4783	12.3142	4.6788	481.368	2030.12	9.88333	4.39382	103.233	34.1356	41.7001	3.53085	81.2407	21.7564	23.8272	15.3908	31.6417	6.92469	22.9028	12.6369	0.0297665	0.0181292	0.453829	0.267919	5349.57	17732.9	90.9009	80.8507	2.37789	0.20943	104.168	2.65112	69.8366	28.3983	2.46832	0.990568	20.0201	125.089	0.151115	0.133423	2.23201	1.72736	3.30485	0.733166	27.8373	20.5508	9.51489	2.85995	141.574	33.4162	39.2596	4.87053	1.36932	0.314236	131.334	15.792	4.27924	0.925743	194.118	30.1432	2.78631	0.855925	197.695	325.533	1.84658	0.588139	27.6677	7.74109	29.8323	1.89607	326.7	26.2954	90.4317	4.66131	0.437595	0.127821	6.35453	1.53272	10.4875	1.09484	0.893067	0.115198	4.44868	1.5136	62.9175	8.1767	139.249	3.38559	0.216931	0.0571175	14.9135	3.76321	212.676	56.9036	12.0743	1.32854	0.915146	0.0637171	1.15607	0.161394			4.39115	0.476805	48.2114	14.2475	13.7149	4.90702	1.01888	0.00698735	10.375	4.15433	4.7587	1.02349	1.51861	0.790535	68.8057	5.05078	20.7994	21.1474	316.528	79.2539	8.78856	5.3948	7.02951	1.78909	5.59365	0.636557	2.49543	1.27518	34.1874	8.0596	18.8072	31.5469	2.19406	1.53551	3.16071	1.74275	4.44546	1.48417	16.1424	4.68306	27.0083	4.45701	23.1715	69.0333	6.99283	7.03832	154.123	391.146	8.28692	1.58838	2.24638	1.28518
1	1	1	1	0	0	0	0	0	0	1	0	1	69.1626	10.652	13.3788	5.25852	519.45	1898.42	10.6873	4.11048	99.1932	48.2158	41.0149	3.81125	81.1844	24.3117	22.3061	15.5547	30.8305	6.08481	23.4567	12.3016	0.027748	0.0164158	0.406579	0.242208	2871.3	10992.1	92.6563	74.9214	2.3192	0.237086	104.112	2.72942	68.7064	29.3317	2.53493	1.25569	16.0999	111.344	0.133168	0.112606	1.90406	1.42586	3.38655	0.897834	30.7091	22.2886	10.0716	3.69898	143.721	32.7398	39.3451	4.43057	1.3055	0.324078	131.005	15.0127	4.25795	0.796251	198.226	32.9993	2.55083	0.843102	182.178	301.644	1.85069	0.525917	27.2685	8.94668	29.9596	2.21076	324.273	23.3461	90.8726	5.31189	0.44632	0.166546	6.22959	2.0567	10.4467	0.996242	0.893538	0.120182	4.61163	1.70409	63.1049	8.49336	138.883	4.18934	0.218672	0.0550875	14.9215	4.03976	217.796	60.3825	11.9533	1.41637	0.9451	0.0811821	1.16641	0.174678			4.35218	0.454739	44.7973	16.4592	13.4045	3.96801	1.01868	0.00642978	9.84221	4.17976	4.4489	1.05667	1.37767	0.658523	68.6788	5.67303	17.4431	1.49456	309.421	79.2807	10.1565	6.25103	7.14176	1.91827	5.62607	0.591869	20.7446	142.773	32.7363	8.90372	16.4025	27.9179	2.51776	1.88724	3.35104	1.6873	3.92871	0.537297	15.4982	3.70927	27.5306	4.47633	21.699	67.4861	6.89404	6.50994	167.408	457.269	8.45331	1.57212	2.81341	3.13146
1	1	1	1	0	0	0	0	0	0	0	1	1	73.1898	9.69708	14.1322	5.80616	225.207	915.635	9.92802	3.42515	96.6004	34.0829	42.0984	5.07195	83.4411	28.2598	22.1634	15.51	31.6484	6.43493	22.3893	11.5482	0.0265255	0.0178252	0.402414	0.243119	4467.65	12711.2	95.109	101.518	2.3504	0.194312	103.7	3.08224	69.9204	44.224	2.91506	1.54141	17.6099	109.789	0.133998	0.121718	2.02099	1.68294	3.36635	0.919073	30.4672	36.8731	9.67812	3.36397	146.542	36.1432	39.1542	4.25727	1.69669	3.29932	129.368	14.588	4.18204	0.667987	193.966	38.8615	2.50115	0.853657	158.363	203.681	1.82083	0.707987	26.1894	9.00979	29.9663	1.78272	327.259	17.2259	90.5964	5.72795	0.445041	0.15819	6.31324	1.9993	10.3322	1.19661	0.893617	0.101432	4.78866	1.86977	64.2941	9.25502	139.605	3.41676	0.202736	0.0577954	14.911	4.40574	206.14	63.6535	12.4755	1.9616	1.02936	0.298954	1.15404	0.237362	0.15	0.0235702	4.29223	0.491758	39.8775	15.3719	13.7634	4.51905	1.01897	0.00902129	11.0936	4.56388	4.5551	1.08851	1.77164	0.961923	69.4705	6.22342	18.3742	11.0755	303.055	88.1011	10.2675	8.13782	7.14907	1.98408	5.65272	0.628567	2.51996	1.45385	31.6607	8.13475	24.3817	101.914	4.21587	25.5322	3.08896	1.20665	3.99301	0.832549	15.3782	3.42542	27.5622	4.66605	97.5912	255.893	7.23568	6.1348	178.571	532.569	8.4371	1.67579	2.82458	2.54636
1	1	1	0	1	1	1	0	0	0	0	0	0	71.5	11.2694																																																																																																											1.0125	0.00353553
1	1	1	0	1	1	0	1	0	0	0	0	0	73.7407	8.91668	10.4269	1.84361			8.8	0.989949			40.2835	5.97366	69.8181	27.3458	20.1654	9.73836	30.058	6.06247	20.1953	3.6035	0.0301944	0.0125124	0.4775	0.125228			66.21	26.2822	2.40212	0.135953	105.79	4.40465	68.6821	19.9233	2.68929	1.3484	0.485	0.360104	0.153778	0.072187	2.60111	1.46221	3.39375	0.150852	22.1054	11.9685	10.1331	3.50913	120.047	12.8168	38.0353	4.38867	1.2355	0.247332	124.607	15.434	4.17374	0.405174	178.429	49.7589	3.6215	0.668689	152.518	53.8557	1.62383	0.337923	26.5233	7.90777	30.9197	1.91014	325.619	6.7212	94.8375	4.99008	0.390278	0.110142	6.03861	1.41023	10.3136	0.903149	0.936667	0.0351188	4.24564	0.976369	64.6167	7.64413	139.684	4.13845	0.19925	0.0305873	13.6189	2.69003	220.79	48.7119	12.948	1.54476	1.0225	0.16617	1.28369	0.208482			3.93642	0.662547	37.8259	18.3201	13.2067	0.790401	1.01704	0.00828306	11.2609	3.23539	5.03424	0.81588	1.33	0.565597	69.8751	5.004	16.771	1.86389	310.968	97.333	17.785	15.8321	6.52013	1.14415	5.6	0.547723	2.93333	0.471405					2.26222	1.16984							26.7564	3.40396	2.55333	0.958401	19.2425	23.8401	36.2292	53.739	7.52778	1.32408
1	1	1	0	1	1	0	0	1	0	0	0	0
1	1	1	0	1	1	0	0	0	1	0	0	0	70.65	11.4169	10.2769	1.8771			8.8	0.989949	66.6	26.3044	40.7605	6.69786	74.2413	25.0999	20.6544	9.49783	29.375	6.54249	21.1423	4.20635	0.0297333	0.013706	0.483	0.156127			66.8983	30.949	2.40927	0.129297	104.404	3.75171	73.0223	17.9129	2.70632	1.48635	0.72125	0.556513	0.122533	0.0751138	2.21633	1.42598	2.98125	0.800941	22.8125	11.0578	9.66864	3.56686	115.29	10.5168	38.2311	4.68542	1.1855	0.108616	126.457	17.7143	4.22722	0.429255	160.53	29.906	3.347	0.668162	173.817	40.3581	1.7461	0.230874	29.6042	7.33782	31.4837	2.19443	327.243	5.75569	96.145	5.98034	0.380333	0.117249	5.79633	1.3773	10.0363	0.701231	0.895	0.105	4.22827	1.10724	62.825	7.45008	138.792	3.57133	0.19425	0.0263106	13.9827	2.68567	232.84	48.4203	11.7875	1.66051	0.9075	0.00353553	1.2485	0.212821			4.01913	0.602857	46.4889	14.865	13.0942	0.813854	1.02307	0.0114483	10.4717	2.75721	4.91863	0.702726	1.63333	0.0665833	70.4495	5.1191	18.1562	1.67013	332.368	88.5211	17.785	15.8321	6.69013	1.0732	5.75	0.5	4.065	2.07182					3.56167	2.69632			3.075	1.0253			27.5248	3.0436	2.83	1.1738	7.8425	7.71807	89.4792	102.497	7.99286	1.05768
1	1	1	0	1	1	0	0	0	0	1	0	0
1	1	1	0	1	1	0	0	0	0	0	1	0	72.4615	8.57919									40.412	7.82807	74.9	30.3271	23.254	11.2847	25.75	3.3234	24.8175	7.76028	0.01875	0.0053033	0.483333	0.164992			85.6912	20.0152	2.37756	0.120711	104.199	3.94576	70.4424	17.0327	3.1096	1.71681	0.36	0.19799	0.167917	0.0901561	3.5875	1.45546	3.525	0.0353553	30.582	17.2235	11.408	2.8676	145.123	25.4594	36.4722	5.42761	1.14467	0.0866333	122.333	30.877	4.30733	0.347939	185.494	53.1609	3.71433	0.366887	214.15	0.636396	1.74583	0.333519			31.9875	1.43189	331.25	9.78164	96.5292	7.10053	0.240417	0.0359446	5.22083	1.44368	8.58333	1.01352			2.64375	0.0147314	51.5667	0.872098	140.027	2.84607			12.9167	4.50191	221.667	5.18545	12	0.707107			1.26333	0.410406			3.88292	1.10721			13.2083	0.695322	1.01917	0.0138954	12.1224	2.65173	4.746	0.586967	1.655	0.0777817	72.723	4.8549	17.9	0.989949	331.597	93.1677			4.82333	0.271058	5.75	0.353553															29.278	3.36822					9.45833	13.3761	8.2	1.6171
1	1	1	0	1	1	0	0	0	0	0	0	1	72.0667	9.38438									34.645	9.62372	74.75	13.7886	21.6	10.0409											73.75	56.9221					82.95	24.9609	3.03	2.07889									17.75	1.76777	8.56833	2.31941																																																													1.0125	0.00353553	10.575	5.69221	4.155	0.0919239			67.9425	0.908632			319.75	158.038					5.83333	0.763763															25.725	2.01525					58	82.0244	8.85	0.636396
1	1	1	0	1	0	1	1	0	0	0	0	0	66.3333	11.8603	10.025	1.94454							40.425	1.44957	63.625	1.94454	12.775	2.43952	32.975	8.44993			0.0333333	0.0208167	0.458333	0.232289			46.25	18.0312			108.95	3.25269	76.3	34.3654	1.83	0.381838			0.156667	0.0775134	2.50833	1.11309	2.985	0.26163	16.9	2.96985	6.2675	1.73595	105.5	2.12132	40.0611	3.43068			130.417	12.3803	3.955	0.205061	129.75	4.59619			348.5	304.763	1.9725	0.111999	32.275	5.83529	29.975	0.587899	328.333	6.50641	91.2333	0.152753	0.404167	0.136298	6.54167	1.17056	10.3167	0.525198			3.65833	0.99303	58.2167	4.83847	141.85	0.424264	0.2	0.0141421	12.7833	1.91072	253.5	70.0036	12.15	2.33345			1.125	0.0424264			4.145	0.162635			13.6	0.282843	1.0125	0.00353553	7.775	1.73241					67.1675	2.00465	18.25	0.494975	368	89.8026			6.24333	1.1656			2.05	0.777817					1.1525	0.215668	1.765	0.968736					26.75	0.565685			8.0425	8.00091			7	1.9799
1	1	1	0	1	0	1	0	1	0	0	0	0
1	1	1	0	1	0	1	0	0	1	0	0	0	72	14.5258																			0.03	0.0282843	0.3625	0.22981															0.1175	0.053033	1.8875	0.406586									40.175	4.84368			130.625	17.5009									1.90875	0.0265165	31.5875	8.07869	29.6875	0.441942	325	4.24264	91.3	0.141421	0.40625	0.192687	6.4625	1.64402	10.325	0.742462			3.7875	1.36825	59.7	5.79828					12.1	2.12132															13.6	0.282843																	6.265	1.64756
1	1	1	0	1	0	1	0	0	0	1	0	0
1	1	1	0	1	0	1	0	0	0	0	1	0	63	8.7178
1	1	1	0	1	0	1	0	0	0	0	0	1	70.5	12.8193	10.025	1.94454							40.425	1.44957	63.625	1.94454	12.775	2.43952	32.975	8.44993			0.045	0.00707107	0.5875	0.0883883			46.25	18.0312			108.95	3.25269	76.3	34.3654	1.83	0.381838			0.195	0.0565685	2.9625	1.11369	2.985	0.26163	16.9	2.96985	6.2675	1.73595	105.5	2.12132	38.2917	2.18025			124.125	8.3085	3.955	0.205061	129.75	4.59619			348.5	304.763	2.01375	0.121976	29.7625	5.49776	29.9625	0.83085	328.5	9.19239	91.15	0.0707107	0.47125	0.100763	7.1625	0.654074	10.575	0.388909			4.0775	0.95813	59.525	6.04576	141.85	0.424264			13.875	0.388909	253.5	70.0036	12.15	2.33345			1.125	0.0424264			4.145	0.162635					1.0125	0.00353553	7.775	1.73241					67.1675	2.00465	18.25	0.494975	368	89.8026			6.815	0.869741			2.05	0.777817					1.1525	0.215668	1.765	0.968736					26.75	0.565685			8.0425	8.00091			7	1.9799
1	1	1	0	1	0	0	1	1	0	0	0	0	70.3333	11.9304																			0.0125	0.00353553	0.283333	0.117851															0.155833	0.107245	3.10833	2.13311									37.2	9.05097			121.75	30.052									1.93583	0.0648181	38.5833	1.81491	31.5	2.12132	326.167	2.59272	96.475	7.17713	0.2425	0.0388909	4.75	0.777817	9.55	0.353553			2.72667	0.131993	53.275	3.28805					10.1667	0.612826															13.55	0.212132																	5.0575	0.0601041
1	1	1	0	1	0	0	1	0	1	0	0	0	69.4375	12.0829	12.5602	4.02991			8.33333	1.06927	80.15	45.467	40.5341	6.54569	72.7597	24.9023	20.1765	9.62029	29.2	6.67795	20.1498	3.60344	0.0226111	0.014988	0.3425	0.161065			65.0557	28.67	2.36827	0.180928	104.283	3.73559	72.5241	18.2588	2.47214	1.4445	0.61125	0.387565	0.117944	0.0661061	2.02694	1.37998	3.47425	0.24648	20.784	11.4889	10.2079	3.39916	123.382	18.3213	38.3624	4.14175	1.17413	0.119111	125.131	15.0761	4.23556	0.429649	157.13	23.4237	3.20777	0.901523	173.817	40.3581	1.79458	0.197008	30.0883	7.86953	30.9164	1.92605	329.461	6.87231	93.7717	5.32173	0.363194	0.114577	5.61194	1.16951	10.0761	0.70896	0.955	0.0212132	3.96772	1.15599	61.0583	7.41137	137.41	3.13802	0.19716	0.0265052	13.7189	2.93866	226.84	46.6597	11.7375	1.71822			1.26202	0.206961			4.05713	0.634105	46.4889	14.865	16.0228	6.25148	1.01827	0.0107268	10.4243	2.7378	4.66584	0.719495	1.655	0.0777817	70.9587	5.30775	17.3562	0.880903	319.955	95.1289	17.785	15.8321	6.59778	1.27242	5.6875	0.473242	2.9	0.424264					2.89	1.71892							28.3025	3.08235	2.83	1.1738			44.9722	62.2348	7.99286	1.05768
1	1	1	0	1	0	0	1	0	0	1	0	0
1	1	1	0	1	0	0	1	0	0	0	1	0	66.1	10.5034					8.45	1.48492	80.15	45.467	40.7302	7.94432	71.2147	29.1925	21.1827	11.3754	26.6	2.12132	21.0206	3.50115	0.0123333	0.00251661	0.235556	0.117442			78.7225	25.8027	2.29	0.183303	105.417	2.72137	71.3207	16.1537	2.70282	1.68547	0.605	0.544472	0.120556	0.0973872	2.33222	2.02042	3.636	0.192333	22.631	13.3811	10.0117	3.51835	137.389	14.5231	37.85	5.41941	1.20921	0.1541	121.833	21.2505	4.32444	0.342869	167.05	21.9148	3.05728	0.933069			1.86789	0.126293	33.8222	8.34575	31.26	1.55653	330.378	7.52074	94.61	6.01584	0.295	0.095	5.21333	0.972899	9.96667	0.763763			2.98444	0.456135	54.95	3.71786	137.578	3.20492	0.2069	0.0239002	12.0444	3.28115	222	5.65685	11.35	1.62635			1.39667	0.210792			3.82	1.01823			18.0792	7.84618	1.0195	0.013537	11.4991	2.34186	4.48081	0.7219	1.655	0.0777817	72.8474	4.88828	17.15	0.0707107	325.685	96.4227			5.937	1.52393	5.875	0.176777															29.1433	3.27227					9.45833	13.3761	7.65	1.21244
1	1	1	0	1	0	0	1	0	0	0	0	1	69.5	11.0017	10.4833	1.58771							38.2139	7.18608	68.4292	10.8009	15.8847	8.81341	33.85	6.16421	17.9	5.23259	0.0380556	0.013026	0.523148	0.127788			62.0694	36.2131			106.112	5.42669	70.6286	20.8956	2.30825	1.52018	0.32	0.0282843	0.200648	0.0411789	2.9213	0.790727	3.06	0.226053	16.325	1.938	8.03875	2.55575	112.778	12.6944	36.8833	2.88564	1.2575	0.187383	119.75	9.5884	4.24967	0.530575	146.215	28.7025	3.22944	0.868956	278.259	247.47	2.31222	0.524115	32.4731	6.09553	29.6204	0.834454	326.083	7.73116	90.7926	0.621064	0.463981	0.0723537	6.73426	0.874115	10.4444	0.356033	0.773333	0.278129	4.06444	0.677877	57.3481	5.70015	140.75	1.92873			13.5111	0.687656	240.667	54.2617	12.0389	1.66119			1.10944	0.0403228			4.00889	0.262305	57.1172	0.165777	13.8	0	1.011	0.00360555	8.86947	4.11415	4.79	1.10177			68.183	2.26212	17.9722	0.594963	367.064	139.136			7.00889	0.700717	5.5	0.707107	1.85407	0.646267	24.875	10.2884			1.66557	0.90166	1.765	0.968736					26.1803	1.29788			8.0425	8.00091	42	64.2806	7.975	1.62967	2.19982	0.962981
1	1	1	0	1	0	0	0	1	1	0	0	0	68.5	16.2635																			0.0125	0.00353553	0.283333	0.117851															0.155833	0.107245	3.10833	2.13311									37.2	9.05097			121.75	30.052									1.93583	0.0648181	38.5833	1.81491	31.5	2.12132	326.167	2.59272	96.475	7.17713	0.2425	0.0388909	4.75	0.777817	9.55	0.353553			2.72667	0.131993	53.275	3.28805					10.1667	0.612826															13.55	0.212132																	5.0575	0.0601041
1	1	1	0	1	0	0	0	1	0	1	0	0
1	1	1	0	1	0	0	0	1	0	0	1	0	68.5	16.2635																			0.0125	0.00353553	0.283333	0.117851															0.155833	0.107245	3.10833	2.13311									37.2	9.05097			121.75	30.052									1.93583	0.0648181	38.5833	1.81491	31.5	2.12132	326.167	2.59272	96.475	7.17713	0.2425	0.0388909	4.75	0.777817	9.55	0.353553			2.72667	0.131993	53.275	3.28805					10.1667	0.612826															13.55	0.212132																	5.0575	0.0601041
1	1	1	0	1	0	0	0	1	0	0	0	1
1	1	1	0	1	0	0	0	0	1	1	0	0
1	1	1	0	1	0	0	0	0	1	0	1	0	67.3	11.6814					8.45	1.48492	80.15	45.467	40.7302	7.94432	71.2147	29.1925	21.1827	11.3754	26.6	2.12132	21.0206	3.50115	0.0123333	0.00251661	0.235556	0.117442			78.7225	25.8027	2.29	0.183303	105.417	2.72137	71.3207	16.1537	2.70282	1.68547	0.605	0.544472	0.120556	0.0973872	2.33222	2.02042	3.636	0.192333	22.631	13.3811	10.0117	3.51835	137.389	14.5231	37.85	5.41941	1.20921	0.1541	121.833	21.2505	4.32444	0.342869	167.05	21.9148	3.05728	0.933069			1.86789	0.126293	33.8222	8.34575	31.26	1.55653	330.378	7.52074	94.61	6.01584	0.295	0.095	5.21333	0.972899	9.96667	0.763763			2.98444	0.456135	54.95	3.71786	137.578	3.20492	0.2069	0.0239002	12.0444	3.28115	222	5.65685	11.35	1.62635			1.39667	0.210792			3.82	1.01823			18.0792	7.84618	1.0195	0.013537	11.4991	2.34186	4.48081	0.7219	1.655	0.0777817	72.8474	4.88828	17.15	0.0707107	325.685	96.4227			5.937	1.52393	5.875	0.176777															29.1433	3.27227					9.45833	13.3761	7.65	1.21244
1	1	1	0	1	0	0	0	0	1	0	0	1	70.3333	11.5109									34.645	9.62372	74.75	13.7886	21.6	10.0409											73.75	56.9221					82.95	24.9609	3.03	2.07889									17.75	1.76777	9.3625	2.64104																																																															10.575	5.69221	4.155	0.0919239			67.9425	0.908632			319.75	158.038																					25.725	2.01525					58	82.0244	8.85	0.636396
1	1	1	0	1	0	0	0	0	0	1	1	0
1	1	1	0	1	0	0	0	0	0	1	0	1
1	1	1	0	1	0	0	0	0	0	0	1	1	70.8333	7.67898
1	1	1	0	0	1	1	1	0	0	0	0	0	70.6	9.96494	14.825	8.73277							40.9806	0.663895	75.6778	15.1007	16.5889	2.95413	32.3	9.40452			0.0336667	0.0230988	0.3897	0.191343			42.0389	12.0758			105.892	1.07245	260.525	226.168	2.63833	1.52499	0.28375	0.0795495	0.1205	0.0487904	2.22083	0.0648181	3.06	0.155563	16.9333	2.92271	7.40917	0.121387	126.237	27.2059	38.3375	2.24506	0.948611	0.249452	125.312	9.98788	3.87111	0.0864242	156.5	42.4264	2.2125	0.569221	157.125	34.1179	1.77975	0.20895	23.8581	2.85233	30.1	1.0253	327.4	7.63675	91.7367	0.758961	0.503583	0.0550365	6.665	1.35765	10.6183	0.327626	0.915	0.0777817	3.76883	1.39465	58.4433	7.57547	142.419	1.22958			13.1867	0.584542	262	57.9828	12.475	1.87383			1.105	0.0141421			4.23833	0.294628	51.3125	8.04334	12.85	1.3435	1.01483	0.00475219	8.80056	3.18277	3.68667	0.754247			65.9481	3.7292	17.975	0.883883	379.094	74.1126			6.22367	1.70601			2.37	0.325269					2.695	2.39709							24.975	3.07591					238.9	173.807	9.25	1.20208
1	1	1	0	0	1	1	0	1	0	0	0	0
1	1	1	0	0	1	1	0	0	1	0	0	0	84.6667	11.0604	9.78	1.59806							38.85	3.67696	76.75	16.617	15.25	1.06066					0.0308333	0.0271058	0.379167	0.206239							101.325	7.53069	78	31.9612	2.58	1.4425			0.0941667	0.0860313	1.4375	1.04298			12	9.89949	7.0435	0.638517			37.7917	1.47314			114.542	5.24438	3.89	0.113137							1.39458	0.753658	14.5875	15.9629	30.3958	1.44368	329.75	10.9602	92.1333	1.31993	0.519583	0.0324091	5.9875	2.31577	9.93333	1.29636			7.80667	4.31571	75.175	16.0867	135.535	8.50649			14.825	1.73241	257.583	64.2289					1.0425	0.0742462			4.175	0.205061	45.825	15.8038	12.65	1.62635	1.005	0.00707107	9.7025	4.45831					62.8175	8.15648			324.75	150.967			8.36833	1.327			1.95	0.919239					1.5	0.707107							23.975	4.49013
1	1	1	0	0	1	1	0	0	0	1	0	0
1	1	1	0	0	1	1	0	0	0	0	1	0	66.3333	7.02377
1	1	1	0	0	1	1	0	0	0	0	0	1	77.8	12.2352	13.52	6.57569							39.4037	2.77124	79.9519	12.993	16.3926	2.11638	32.3	9.40452			0.0263333	0.0206908	0.337578	0.162654			42.0389	12.0758	2.26667	0.131993	102.594	5.76108	192.15	199.001	2.95889	1.21288	0.28375	0.0795495	0.0914444	0.0610158	1.71389	0.879249	3.06	0.155563	12.9556	7.193	7.13678	0.479536	126.237	27.2059	38.5028	1.6131	0.948611	0.249452	120.486	10.9435	3.90407	0.0836316	156.5	42.4264	2.2125	0.569221	157.125	34.1179	1.47372	0.550263	17.0054	12.0394	30.5389	1.05047	330.767	7.94754	92.18	0.936827	0.501278	0.039121	5.89333	1.6456	10.0844	0.9533	0.915	0.0777817	6.132	4.21025	67.8122	17.0887	138.12	7.49808	0.197667	0.0127279	14.1411	1.70404	245.389	50.0878	12.475	1.87383			1.06667	0.0671441			4.26556	0.213602	45.7583	11.1756	12.4	1.22882	1.01113	0.00837033	10.152	3.24723	3.68667	0.754247			62.982	5.77454	17.975	0.883883	325.396	106.756			7.25133	2.15024	5.83333	1.17851	2.01333	0.659191					2.46333	1.74185							23.5833	3.24666					238.9	173.807	9.25	1.20208
1	1	1	0	0	1	0	1	1	0	0	0	0	66	14.5258	18.87	3.01227							43.4037	2.99964	87.4519	25.018	18.0593	8.26737			22	7.07107	0.0161667	0.00164992	0.310533	0.0793845					2.48111	0.303431	104.361	0.915353	184.471	205.709	3.38889	1.33552			0.158833	0.103002	3.44167	1.6617			21.9556	10.4852	11.1578	5.65313			35.3625	6.45235	1.25074	0.494606	116.438	22.539	4.19407	0.429709			3.715	1.84344			1.80683	0.247252	30.8539	12.7459	31.9125	1.53796	328.567	5.98684	96.9117	6.55959	0.339833	0.176541	4.9525	1.0642	9.84333	0.768389			2.708	0.105595	52.0183	1.51085	141.596	4.21321			11.2533	2.1496	219.5	2.12132					1.34833	0.26088			3.77333	0.952237	46.2125	0.83085	12.8	1.27279	1.01713	0.00319427	12.737	1.63238	5.30778	2.02422			72.3554	8.21505			349.73	102.217	19.3	13.6896	5.01617	0.00164992																	28.95	5.38957					190.358	242.455	9.83333	3.30807
1	1	1	0	0	1	0	1	0	1	0	0	0	71.45	10.252	16.5608	10.4648	13.45	7.70746	7.7807	1.07579			41.2084	5.16773	81.2992	27.8787	21.6865	12.6328	31.8778	10.0775	22.0624	3.97568	0.0295813	0.0110805	0.353265	0.175842			77.769	31.5064	2.45213	0.1679	103.345	3.03143	66.8892	19.3326	2.89077	1.56023	0.388333	0.257928	0.12547	0.0592855	2.29861	1.22252	3.04528	0.496683	25.185	20.7852	11.1305	3.22651	139.298	27.9586	38.4062	3.76193	1.3076	0.312986	127.41	13.7941	4.03492	0.444337	172.821	31.923	3.50916	1.00076	134.425	85.3971	1.80925	0.243771	17.8722	17.2883	30.9138	1.74708	329.764	6.07053	93.7276	4.80271	0.405883	0.114712	4.56679	2.37273	9.99907	0.78761	0.836167	0.120841	4.46967	1.34524	63.6547	7.90728	139.009	3.06613	0.1852	0.0440591	13.8238	2.84058	223.808	56.8189	12.8875	2.53406	1.10708	0.291568	1.21857	0.185224			4.08081	0.504095	42.3206	9.96053	12.8753	0.813148	1.01691	0.00847365	12.1054	5.05756	4.97699	0.970378	1.655	0.0777817	70.3443	4.09359	41.0486	58.2787	299.558	97.224	17.785	15.8321	6.83424	1.48393	5.76429	0.761968	2.12667	0.998065					3.62375	2.47552			3.36667	0.884553	17.7294	2.07801	27.8734	2.89109	2.415	0.83			34.4792	54.9775	8.18864	1.84978	1.6125	0.0247487
1	1	1	0	0	1	0	1	0	0	1	0	0
1	1	1	0	0	1	0	1	0	0	0	1	0	69.5	4.85237	23.071	2.92889			8.1625	1.89151			40.7177	6.04283	86.6499	34.8209	23.8379	16.2489	29.2278	4.25527	23.6604	4.8904	0.0150813	0.00221243	0.281367	0.0755175			77.6849	21.2836	2.39862	0.162525	104.356	2.26515	112.627	125.303	3.25152	1.43306	0.335833	0.19417	0.137329	0.0818044	2.81109	1.60421	3.32333	0.323471	48.2006	73.1788	10.5518	2.49836	139.967	11.1633	36.9021	4.29228	1.32072	0.381702	120.411	17.3598	4.12451	0.290154	171.738	17.6523	3.33516	0.79042	261.9	112.761	1.75347	0.197765	28.4971	9.89413	31.7833	1.11028	327.485	4.62957	96.9147	4.63834	0.394631	0.156817	5.80085	1.65087	9.8175	0.545173	0.849647	0.0750087	3.47125	1.32409	56.1502	7.23593	139.199	2.58324	0.168738	0.0281833	12.2159	2.25609	213.151	11.099	12.3389	1.11708			1.18936	0.276631			3.87984	0.698147	40.5301	7.84177	13.3394	1.29721	1.01825	0.00944772	13.8059	4.95442	4.8088	0.907978	1.655	0.0777817	70.2232	4.97262	17.3056	0.0917928	307.442	104.962	19.3	13.6896	5.14229	0.218448	5.77083	0.541667	2.33667	0.278129					2.91667	2.08361			4.5075	0.385373	16.4462	2.96455	27.6091	3.7502	147.657	252.285			333.068	444.589	8.01429	1.32089	1.72675	0.340472
1	1	1	0	0	1	0	1	0	0	0	0	1	71.1429	8.60105	18.264	8.5797							38.8103	6.32426	86.5598	27.971	26.5266	17.9001	32.8444	6.71653	25.941	6.13914	0.026748	0.0202579	0.334145	0.166027			70.5439	30.9855	2.40724	0.224082	104.734	1.48429	144.221	155.296	3.19844	1.20227	0.375833	0.169122	0.111774	0.0376655	1.9972	0.390042	3.21333	0.28746	65.5986	97.6342	9.69925	2.19907	133.26	22.7604	38.8528	1.82118	1.23733	0.363396	126.327	7.27797	3.96677	0.152043	168.76	29.4504	2.90774	0.891718	235	137.024	1.73541	0.166517	23.8332	2.01736	30.575	1.09656	326.707	5.53182	93.4647	3.04074	0.503798	0.0389184	6.94252	1.07362	10.3342	0.543987	0.879735	0.0858607	4.17847	1.21488	60.4336	6.36999	140.56	2.26238	0.168738	0.0281833	13.5048	0.688792	241.484	54.2559	12.7722	1.4215			1.02779	0.151329			4.18984	0.224627	49.0301	6.92644	13.3727	1.3123	1.0155	0.00471583	12.0994	3.41253	4.49209	1.01851			67.8151	3.06989	17.7722	0.716925	311.943	110.913			5.94729	1.29784	5.45833	0.533594	2.42444	0.248581	41.0583	12.5983			2.27778	1.84262	3.075	0.883883	4.5075	0.385373	16.4462	2.96455	25.9745	3.59192	220.485	308.984	2.3875	0.00353553	357.339	423.89	9.05	0.818535	1.72675	0.340472
1	1	1	0	0	1	0	0	1	1	0	0	0	65.5	20.5061									44.85	2.33345	88	35.3553	17.75	11.6673			22	7.07107									2.635	0.205061	103.975	0.883883	66.481	33.2071	3.225	1.84555									25.5	12.0208	13.075	6.47003					1.49	0.381838			4.325	0.516188			4.6675	1.16319																									140.75	5.58614											1.465	0.233345									1.01595	0.00346482	13.58	1.03238	6.385	1.11016			76.8775	3.50371			361.25	141.775																					32.025	1.16673							9.7	4.6669
1	1	1	0	0	1	0	0	1	0	1	0	0
1	1	1	0	0	1	0	0	1	0	0	1	0	73.5	9.19239									43.5056	4.23478	74.6778	16.5149	14.0889	6.48967					0.0161667	0.00164992	0.310533	0.0793845					2.33167	0.223917	104.242	1.26101	255.206	233.69	4.12333	0.575114			0.158833	0.103002	3.44167	1.6617			24.4333	13.5293	7.91167	0.832029			35.3625	6.45235	0.996111	0.316627	116.438	22.539	4.31111	0.53583			2.8275	1.43896			1.80683	0.247252	30.8539	12.7459	31.9125	1.53796	328.567	5.98684	96.9117	6.55959	0.339833	0.176541	4.9525	1.0642	9.84333	0.768389			2.708	0.105595	52.0183	1.51085	140.044	4.58834			11.2533	2.1496	219.5	2.12132					1.3725	0.36416			3.77333	0.952237			12.8	1.27279	1.0165	0.00424264	11.9506	1.27201	4.37667	1.73005			71.3331	11.3447			394.094	95.3259	19.3	13.6896	5.01617	0.00164992																	27.825	7.10642					190.358	242.455	8.25	2.6163
1	1	1	0	0	1	0	0	1	0	0	0	1
1	1	1	0	0	1	0	0	0	1	1	0	0
1	1	1	0	0	1	0	0	0	1	0	1	0	71	6.64998					8.1625	1.89151			40.8467	7.14347	78.9833	34.6168	19.2117	11.0417			22.005	3.69036							86.2225	19.9081	2.4475	0.153704	104.412	2.8303	67.102	17.3961	3.07333	1.64948									22.102	13.9161	11.1381	2.49496			33.9	4.38406	1.4025	0.342479			4.16	0.354213	160.383	11.6013	3.58625	0.302362																									138.325	2.0998											1.305	0.240069									1.0195	0.0115398	14.2317	5.71152	4.93333	0.649974	1.655	0.0777817	71.0992	4.85725			324.053	110.411					5.75	0.661438															27.725	3.41522					9.45833	13.3761	7.52	1.0895
1	1	1	0	0	1	0	0	0	1	0	0	1	72.3636	12.7614	9.78	1.59806							37.41	7.16492	75.5	12.8128	18.3	6.98522			18.3	4.6669	0.0308333	0.0271058	0.379167	0.206239			77.1667	40.6827	2.49	0.183848	102.15	5.51339	69.525	21.1735	3.005	1.30296			0.0941667	0.0860313	1.4375	1.04298			13.5	7.46659	9.3755	2.7457			37.7917	1.47314	1.3175	0.272236	114.542	5.24438	3.91	0.087178	148.75	31.4663	2.9825	0.519723			1.39458	0.753658	14.5875	15.9629	30.3958	1.44368	329.75	10.9602	92.1333	1.31993	0.519583	0.0324091	5.9875	2.31577	9.93333	1.29636	0.87	0.141421	7.80667	4.31571	75.175	16.0867	136.623	6.30346			14.825	1.73241	257.583	64.2289					1.06167	0.0621155			4.175	0.205061	45.825	15.8038	12.65	1.62635	1.01033	0.010504	12.0738	3.76014	4.53	0.652763			65.2338	5.48106			315.625	119.064			8.36833	1.327	5.88889	0.83887	1.95	0.919239					1.5	0.707107							24.0375	2.59852					58	82.0244	8.85	0.636396
1	1	1	0	0	1	0	0	0	0	1	1	0
1	1	1	0	0	1	0	0	0	0	1	0	1
1	1	1	0	0	1	0	0	0	0	0	1	1	72.3	9.63846	23.071	2.92889							38.1504	7.10106	91.9498	29.146	29.5333	19.156	29.7917	5.8572	25.941	6.13914	0.015122	0.00312726	0.238718	0.0221779			79.8049	26.6151	2.40724	0.224082	104.096	0.926111	155.126	177.096	3.60805	0.899304	0.39375	0.235113	0.0901607	0.00588414	1.9083	0.506802	3.235	0.403051	81.1315	113.362	10.2503	2.10319	146.39	1.2944	39.9042	0.0294628	1.27477	0.435515	130.366	2.84105	4.01903	0.135245	182.846	10.5072	3.00533	1.06565	286	148.139	1.63937	0.0104172	22.8123	1.3733	31.175	0.494933	329.06	5.28857	94.597	3.28619	0.484446	0.0279728	6.60128	1.26753	10.0762	0.438995	0.849647	0.0750087	3.89021	1.5663	58.7503	8.00963	140.231	2.65042	0.168738	0.0281833	13.4572	0.967094	210.726	14.5294	12.2583	1.56742			1.00538	0.177028			4.26976	0.250181	45.0452	0.820008	13.159	1.78056	1.0175	0.00481825	13.4868	1.64179	4.56011	1.16288			67.6226	3.5098	17.3583	0.0117851	282.054	102.208			5.20593	0.266714	5.61111	0.535758	2.33667	0.278129					2.91667	2.08361			4.5075	0.385373	16.4462	2.96455	25.6807	4.0776	220.485	308.984			437.785	480.307	9.26667	0.85049	1.72675	0.340472
1	1	1	0	0	0	1	1	1	0	0	0	0	72.2397	9.09764	15.9859	9.67017	23.1373	16.5318	7.96109	1.88656	65.45	26.479	41.6368	5.18088	86.1416	40.5907	17.5882	5.67614	30.118	4.79966	20.4291	7.36827	0.023099	0.0149289	0.351388	0.18935	2365.45	5711.45	76.3663	28.0167	2.31137	0.188241	104.366	2.71663	78.7751	62.8176	2.90262	1.61706	0.905354	1.12593	0.112833	0.0989612	2.05129	1.72968	3.5884	1.0137	23.5594	19.1393	8.70666	2.87368	146.155	35.4551	38.2843	4.3713	2.74337	7.44231	124.355	13.8921	4.19807	0.673431	199.426	32.2302	2.54097	0.943099	182.392	164.288	1.75041	0.643383	29.0196	7.93733	30.5444	1.63751	326.572	10.9482	92.7556	3.72973	0.399009	0.152867	6.45964	2.68742	9.91665	1.25642	0.893785	0.0919534	3.83788	1.57725	60.8026	8.58555	140.381	3.09199	0.186905	0.0692238	14.1908	3.69476	223.779	84.8446	11.9262	1.12139	0.98213	0.0916298	1.11089	0.281934			3.95156	0.534849	43.8168	15.5908	13.377	3.41211	1.01911	0.00652737	10.5523	3.66383	4.57966	1.08942	1.30432	0.411367	68.8638	6.80095	16.3115	1.66847	288.877	77.2343	10.0218	8.03339	6.10346	1.9953	5.70576	0.662164	2.75485	1.55422	25.9357	7.66735	33.2133	75.5379	3.56674	5.97126	2.77278	1.32307	3.93806	0.431282	16.3994	2.57377	27.3906	5.12944	122.401	262.279	11.5921	7.14503	374.539	1206.12	7.53209	1.56146	2.64954	1.42445
1	1	1	0	0	0	1	1	0	1	0	0	0	73.7787	9.76015	13.5429	6.73978	120.936	311.287	8.7444	2.55589	87.3283	32.4868	42.6853	12.8064	81.8521	29.0367	20.2047	10.8624	31.8401	8.92257	21.6556	8.35393	0.0270412	0.0303431	0.386367	0.435257	4744.26	12184.9	88.5426	65.4795	2.32123	0.253375	104.038	2.91028	75.6944	52.7427	3.14099	1.74398	28.6788	222.698	0.129524	0.127505	2.01122	1.84598	3.65623	1.11823	27.5164	18.1517	9.22738	3.48508	133.341	30.0364	38.4635	4.22043	1.95978	5.13508	126.235	14.6989	4.12564	0.496541	187.976	37.2155	2.59696	0.909514	191.405	273.436	1.81141	0.648698	26.8092	10.1549	30.2169	1.87453	327.985	14.1287	91.6691	5.75594	0.433704	0.168754	6.16141	2.47213	10.1327	1.30991	0.900281	0.111629	4.43911	1.74371	62.8007	9.44568	140.095	3.04014	0.20663	0.0713324	15.0823	5.06239	206.928	62.8031	12.3611	1.60787	1.02007	0.156283	1.14657	0.214213	0.597222	0.383001	4.17963	0.528657	40.8501	16.7807	14.7212	5.72565	1.01808	0.0061797	11.3278	4.97149	4.71613	1.09167	1.56603	0.958078	69.5282	5.57778	17.6255	8.37125	305.157	93.1836	9.94003	7.24303	6.87503	2.01983	5.60422	0.561176	2.72473	1.2169	26.6333	9.35503	10.7373	12.0012	2.89693	3.27899	3.20986	2.56736	3.8928	0.610476	14.8822	2.87031	27.7221	4.40012	226.082	479.877	8.2181	6.60321	177.35	557.053	7.91708	1.7802	4.07492	9.86017
1	1	1	0	0	0	1	1	0	0	1	0	0	70.5714	7.22199	11.6619	3.60394	50.8217	39.2016					40.5464	3.62286	89.4809	42.1647	14.5291	6.11892	31.5206	5.10784	16.5462	2.93393	0.0306061	0.0223019	0.456986	0.193044	1293.67	1821.04	68.0353	32.8226	2.15757	0.425075	104.311	3.41858	72.3697	32.2594	2.66757	0.909012	18.7429	44.2307	0.184091	0.132806	2.81429	1.85887	3.74547	1.36294	25.8844	22.9816	9.95461	2.75975	119.134	23.3038	36.3215	4.63754	1.20667	0.231108	121.841	17.5805	4.70711	2.05343	197.961	37.2152	2.80659	0.745827	396.633	424.798	1.74256	0.700744	26.6773	7.25587	29.7501	0.891987	327.454	9.7463	90.7261	2.63081	0.445238	0.150644	6.73732	2.15686	10.2127	1.05195	0.817877	0.0550582	4.49863	2.28325	62.7085	8.39683	138.436	5.66838	0.215738	0.055274	13.6266	2.44373	242.866	28.5648	11.9394	1.44438	0.994062	0.0923048	1.22815	0.142773			4.07306	0.484262	47.2178	20.9519	13.2223	1.43646	1.01962	0.00795062	9.30825	1.73132	4.53741	0.891495	1.43333	0.61403	68.2296	5.27992	15.4929	1.75268	320.598	79.154			5.95433	2.05434	5.51667	0.440118	3.86939	0.988015			26.0944	30.6398	4.33167	4.44273	2.36	1.25865	4.055	0.345398	16.3675	2.11662	27.6821	3.737			7.06	5.26087	1122.02	889.854	7.34	0.497341	2.53564	1.30388
1	1	1	0	0	0	1	1	0	0	0	1	0	75.4104	9.90297	13.768	5.29581	172.214	464.104	9.34165	2.97047	99.6154	36.5854	41.9349	3.86878	79.8687	28.6598	21.5291	13.0146	30.1174	7.50866	22.1943	8.64008	0.0260591	0.0298097	0.385439	0.434044	3554.16	8242.17	106.609	147.332	2.33997	0.212996	103.78	2.56496	102.448	336.883	2.91566	1.67636	33.2975	241.674	0.128721	0.112165	1.97897	1.75758	3.59662	1.01114	25.3827	14.5856	8.95141	3.06326	139.735	28.8425	38.7268	3.58829	2.63495	7.21336	126.975	12.8174	4.2049	0.723065	190.727	36.8217	2.52804	0.94054	194.653	250.071	1.81807	0.645831	26.4584	10.1379	30.072	1.85093	329.111	9.96054	91.5011	4.48447	0.448611	0.172683	6.21454	1.97351	10.3017	1.27595	0.891606	0.109517	4.75515	2.06622	63.5411	10.0494	139.836	3.59695	0.221674	0.0677097	15.0434	4.90741	220.446	61.6676	12.2125	2.08269	1.03366	0.229506	1.13985	0.173513	0.533333	0.518545	4.2237	0.456015	40.4504	18.5581	14.1754	6.57074	1.01865	0.00643299	10.9632	4.70787	4.67862	1.06598	1.6701	0.996652	69.852	5.65615	18.4759	14.3846	305.853	86.2364	10.3999	7.48776	7.05046	2.12476	5.60441	0.628024	2.41582	1.01193	28.7452	8.66742	11.673	10.7583	2.77157	3.32719	2.80958	1.25734	4.04569	0.607742	15.5106	2.47585	27.812	4.68472	133.979	242.911	8.12982	5.92621	693.264	4766.8	7.96018	1.92606	4.06351	9.97577
1	1	1	0	0	0	1	1	0	0	0	0	1	73.4453	9.63458	13.6226	5.35907	178.728	454.479	9.32493	3.43919	90.9213	40.2257	41.548	4.17914	84.1051	31.6533	20.1866	10.346	32.1693	9.01759	21.4794	8.24119	0.0270792	0.0199106	0.387715	0.24909	4255.91	11597.1	84.8648	52.3593	2.32404	0.205985	103.822	2.91404	84.4634	92.4976	3.1061	1.8098	28.0803	215.762	0.132364	0.121955	2.07747	1.79356	3.64392	1.00654	28.5493	22.9812	9.25894	3.51767	136.802	28.5795	38.4576	4.25144	2.01684	6.16899	126.505	14.8576	4.19517	0.687825	191.399	46.2841	2.4824	0.841245	188.296	223.19	1.77612	0.588475	25.3957	8.96021	29.9187	1.63243	326.63	17.3808	90.6613	5.5804	0.441636	0.169805	6.11991	2.0667	10.3036	1.23943	0.898173	0.108309	4.73279	1.85726	64.5856	9.25054	139.791	3.57747	0.219484	0.0719202	15.1251	4.87832	221.212	61.4414	12.5278	2.27405	1.08489	0.30648	1.16886	0.190862	0.445833	0.394801	4.20888	0.517116	41.3259	16.1654	14.27	4.98374	1.01757	0.0060943	10.7708	4.18373	4.47505	1.00863	1.76268	1.05428	69.3477	5.83456	19.5293	15.0872	305.098	90.7187	12.3769	8.59691	6.95761	1.9106	5.64865	0.664934	2.52783	1.32908	28.2315	8.27035	10.2911	10.4647	2.83573	3.19245	3.1392	1.84359	3.95476	0.624366	15.1687	3.03068	27.7159	4.45468	122.19	268.62	8.43832	5.92567	253.964	870.371	8.38538	2.02856	2.91369	2.85734
1	1	1	0	0	0	1	0	1	1	0	0	0	73.16	9.52055	16.5779	11.4068	22.7567	17.0252	8.25019	1.87615	73.58	24.1061	42.0683	4.43995	90.874	47.2886	19.8725	10.8067	29.4452	5.22895	23.0287	8.92164	0.0207475	0.0122902	0.330426	0.160725	659.186	1725.6	79.3609	58.3318	2.3401	0.179807	104.44	2.66229	67.983	18.9668	2.96544	1.90604	1.04711	1.35054	0.113639	0.105847	2.06359	1.98814	3.46012	0.728135	24.926	21.1333	8.90277	3.06824	143.646	41.1878	38.3136	4.14175	1.38996	0.377493	125.287	13.7197	4.17062	0.721605	195.283	32.9886	2.70723	0.999985	113.041	108.84	1.73938	0.724944	27.2122	8.99677	30.5992	1.72291	326.836	9.47002	92.8828	4.15414	0.406983	0.157833	6.16149	2.22444	10.0555	1.366	0.915126	0.0612192	4.10572	1.5904	62.7347	9.90212	140.752	2.33114	0.180626	0.0664428	14.978	3.80323	192.038	72.3814	12.1126	1.16403	1.01319	0.103148	1.15422	0.307837			3.9911	0.570467	43.6903	13.1004	13.3824	3.90593	1.01875	0.00731484	10.4834	4.19224	4.78782	1.10216	1.73469	1.30956	67.7305	8.58619	16.0016	1.62215	286.183	84.3899	7.57786	4.04839	6.33969	1.92555	5.60463	0.406033	3.03227	1.75657	24.2909	9.11437	3.632	2.27749	4.63847	6.99991	3.49676	1.36759	4.04161	0.454647	16.6275	2.68535	26.8956	4.19062	161.319	290.397	11.906	8.02936	64.7111	263.926	7.62356	1.55459	2.9215	1.34715
1	1	1	0	0	0	1	0	1	0	1	0	0	73	10.8167																			0.0114583	0.00206239	0.225	0.106066															0.055625	0.0486136	1.25	1.76777													119.25	2.47487									0.91875	0.0265165	17.7979	8.91249	29.7792	0.394801	324.208	4.53727	91.9625	0.053033	0.471042	0.00147314	9.16875	4.85252	10.1542	1.63224			4.71375	3.45598	71.4479	15.4827					15.5854	1.15199															12.3375	0.335876
1	1	1	0	0	0	1	0	1	0	0	1	0	73.2381	9.83692	16.2327	7.74996	21.5217	12.4475	8.60625	1.68919	87.3667	17.6791	43.1464	3.70124	98.2317	49.7193	21.3085	12.7784	28.2295	5.79861	21.6829	7.79528	0.0211741	0.01143	0.326455	0.195168	606.722	1267.42	67.6528	26.4039	2.38881	0.168032	103.568	2.13854	78.642	77.3695	2.6058	1.31434	1.20292	1.56975	0.111838	0.11483	1.96033	2.14857	3.50667	0.590899	22.5953	12.4219	8.71337	2.79774	155.27	41.7961	39.0212	3.27669	3.90733	10.1908	127.962	11.2065	4.15255	0.514341	199.218	30.424	2.54405	1.19451	156.023	126.993	1.86156	0.619264	28.4337	9.10674	30.562	1.75461	327.172	9.31834	92.9211	4.22267	0.401501	0.144355	5.75089	1.73216	10.0719	1.28794	0.904876	0.062699	4.09958	1.4706	60.961	9.43246	140.195	3.53697	0.201044	0.0630712	14.4946	4.2879	217.852	67.4069	11.7155	1.10731	0.946042	0.0694535	1.064	0.171379			4.12966	0.323541	47.9885	11.5331	12.821	1.24977	1.01947	0.00778485	9.69941	3.62026	4.74951	1.27094	1.41333	0.508239	68.8502	9.30356	15.7661	1.97981	260.752	67.9282	6.55667	2.75021	6.5596	1.80051	5.57692	0.48288	3.43	1.81685	31.0875	10.2786			5.24651	8.2134	3.00811	0.92166	4.24354	0.291775	15.6653	3.20351	27.153	4.85992	65.5825	100.45	9.86833	8.54993	481.455	1432.38	7.58725	1.47645	2.66439	1.55685
1	1	1	0	0	0	1	0	1	0	0	0	1	70.8214	9.53102	13.2525	7.40838	28.0562	16.8747	8.13621	2.88956	61.625	53.2098	44.3073	3.65231	94.3604	47.3155	17.645	6.15954	31.8958	4.97507	19.1282	3.41568	0.0210645	0.0144733	0.296027	0.150486	864.75	1523.77	79.2023	30.0058	2.34432	0.192611	103.921	2.38957	82.0497	81.1201	2.68911	1.10282	1.02418	1.35291	0.0796019	0.0429938	1.45507	0.865314	3.49974	0.736512	18.5805	5.30449	8.46447	2.52834	149.485	31.6192	39.2479	3.2388	1.24521	0.297738	127.393	12.5951	4.15071	0.506323	185.145	22.8338	2.57685	0.993794	166.874	108.239	1.81803	0.649575	27.062	8.05318	30.5229	1.48853	327.232	10.8555	92.3521	3.87963	0.380976	0.134551	5.6297	2.107	9.96299	1.25605	0.912839	0.0741978	4.02987	1.12703	62.8189	7.67122	140.277	3.55924	0.19984	0.048465	14.0307	2.33371	234.66	48.4377	11.9571	1.06531	0.947083	0.00412479	1.12248	0.218487			4.17531	0.444808	47.1313	15.0297	13.347	2.7079	1.01856	0.00701471	10.2909	3.77215	4.53874	1.14633	1.40214	0.474586	69.6843	8.75776	16.186	1.82507	266.745	71.3215	11.242	11.7053	6.44016	1.8087	5.62619	0.530049	2.92732	1.82809	28.2462	7.81794	4.0475	3.1802	3.91299	6.83505	2.66617	1.34887	4.20028	0.304261	17.574	2.34597	26.641	4.5095	13.87	20.7488	9.83222	6.92738	539.162	1502.97	7.82981	1.48722	2.31707	1.0591
1	1	1	0	0	0	1	0	0	1	1	0	0	74.4118	6.32514	10.7546	2.72093	270.866	441.252					38.9722	4.62741	74.0508	43.1248	17.2778	6.80208	33.3328	3.62256	21.1833	6.79444	0.0342146	0.0254387	0.435443	0.195186	858.433	1165.51	166.16	192.933	2.24307	0.507769	104.371	3.14726	106.033	66.1581	2.28809	1.00428	14.5609	38.1764	0.183169	0.134057	2.20367	1.91621	4.05609	1.4327	28.3352	22.3886	8.20304	2.90601	160.989	71.6182	37.6528	3.45487	1.28592	0.211122	121.778	11.2264	4.40075	0.94695	217.101	29.5881	3.21164	1.17618	484.226	352.496	1.66128	0.646545	23.4649	7.08541	29.6021	0.70323	325.198	7.23975	91.1091	1.87412	0.525044	0.207477	7.2774	2.52283	10.7159	1.38734	0.961847	0.194393	4.914	1.85597	65.6396	8.999	137.909	2.80231	0.20261	0.05542	16.0674	4.76052	192.431	47.7234	12.2078	1.38063	1.01854	0.0796414	1.19574	0.234607			3.92009	0.413017	61.0214	21.1614	13.3356	1.32062	1.01872	0.00589967	8.79804	2.83464	4.88552	1.58121	1.60333	0.907818	67.5414	3.90459	16.5733	2.09312	363.074	95.9052			6.76938	2.07512	5.70833	0.671855	2.69942	1.33273	29.6	2.26274	14.9807	19.5933	4.332	3.81384	2.135	0.940452	3.89	0.1249	15.31	0.101489	28.4943	5.55397	42.8	38.3393	3.5575	0.87378	911.638	929.223	7.78833	0.842904	2.74164	1.26396
1	1	1	0	0	0	1	0	0	1	0	1	0	76.4191	9.87117	13.838	6.06383	138.472	337.186	9.30068	2.44018	95.8372	22.6371	41.6703	3.86132	84.2847	31.2337	21.2825	11.9219	30.2732	6.5811	22.0136	7.76578	0.0262616	0.031892	0.380536	0.466702	3310.66	7586.12	102.649	92.4879	2.34001	0.198452	103.783	2.65776	77.5922	59.5299	3.09004	1.95789	36.4959	267.727	0.11967	0.106311	1.82213	1.66911	3.71273	1.04146	26.4696	20.1824	9.00233	3.07368	142.225	33.057	38.6898	3.809	2.26623	6.23599	126.782	13.5456	4.1313	0.502676	193.778	34.7986	2.58708	0.991262	217.208	267.313	1.82592	0.750798	26.7469	9.67299	30.1181	1.81169	327.389	14.8112	91.5233	4.61869	0.449022	0.173287	6.3142	1.90245	10.2503	1.30866	0.902756	0.126112	4.73518	1.87761	64.0957	10.2291	139.993	3.21605	0.214999	0.071857	15.2633	5.6363	206.423	62.1829	12.3854	1.80237	0.99811	0.0953626	1.12044	0.186751	0.422222	0.414103	4.19561	0.47592	40.9254	20.074	13.8911	4.53564	1.01798	0.00659764	11.4362	5.46665	4.74647	1.23544	1.49697	0.682465	69.078	6.4768	16.4977	3.02976	290.23	87.3082	10.0228	7.3027	7.14084	2.10615	5.59703	0.466567	2.57304	1.18458	27.6442	9.23925	13.7823	13.2189	3.12074	3.63149	2.9781	1.18666	3.94106	0.595913	15.0704	3.18275	27.5242	4.56087	70.5479	193.18	9.23902	6.18717	160.874	565.594	8.069	1.84578	4.01245	11.2031
1	1	1	0	0	0	1	0	0	1	0	0	1	74.2143	9.89738	13.6266	6.11796	170.166	359.896	9.48873	3.20728	87.2642	30.5102	40.9525	4.71903	82.9391	31.954	19.7052	10.5622	33.4439	9.69022	20.477	6.30871	0.0280044	0.0245846	0.385816	0.308058	4443.31	12346.5	90.4388	76.7615	2.34914	0.209519	103.83	3.01933	86.9233	72.9783	2.98037	1.47318	33.5845	256.711	0.123342	0.12349	1.86025	1.66794	3.78164	1.13431	25.9507	19.0422	8.99058	3.47822	144.741	40.6765	38.5442	4.18262	1.75997	4.49962	126.118	15.1037	4.16988	0.484356	192.215	37.612	2.59234	0.877419	208.74	244.417	1.7844	0.667238	24.9605	8.95382	29.8773	1.45228	324.305	22.1214	90.5748	5.54839	0.460995	0.166507	6.30369	2.08248	10.1838	1.28746	0.913143	0.11983	4.83463	1.87721	65.2394	9.4764	139.504	3.42383	0.215222	0.0764033	15.7302	6.18463	210.827	61.0784	12.9108	2.87809	1.04082	0.170894	1.15355	0.183131	0.363889	0.313175	4.22185	0.485863	41.6667	14.903	14.7582	5.85924	1.01698	0.00639258	10.7459	4.39714	4.59631	1.05757	1.64098	0.83707	68.8274	6.10115	18.5207	9.64594	306.358	98.3458	11.128	7.78905	7.20642	2.14393	5.5926	0.546612	2.68331	1.30687	28.0365	7.92414	12.8864	14.9093	3.18589	3.55467	3.13577	1.59802	3.88297	0.741036	14.8625	3.28149	27.7979	4.50571	118.211	263.94	11.1603	15.1179	220.001	643.269	8.23661	1.675	2.94235	2.43852
1	1	1	0	0	0	1	0	0	0	1	1	0	71.9231	6.94576	11.7681	3.13887	270.866	441.252					39.5974	4.62179	78.9998	20.4756	16.9081	5.6828	31.2207	6.16437	18.2697	3.53397	0.0432099	0.0233842	0.507846	0.150852	1294.44	1819.94	195.205	205.936	2.32579	0.112419	105.088	2.50483	110.146	57.8417	2.17811	0.853536	1.9444	2.54384	0.206204	0.149227	2.76142	2.01682	3.67667	0.471971	22.5584	5.6354	9.93464	3.19453	159.363	72.574	37.8509	5.96876	1.2154	0.216231	124.295	20.656	5.27179	2.10651	213.536	40.8347	3.09095	1.48876	541.226	257.944	1.84284	0.638397	24.7263	7.37132	30.1796	0.640504	332.225	7.13703	90.8494	1.60164	0.525123	0.15416	6.79198	1.69797	10.5943	1.25775	0.952714	0.185954	5.14068	1.97121	64.3552	8.91401	137.051	5.88271	0.239875	0.0265844	15.2269	3.03529	211.157	44.9878	12.1757	0.99496	0.974167	0.0577471	1.22307	0.202105			4.261	0.655298	65.2744	22.8454	12.7868	0.699968	1.01746	0.00871908	8.42558	2.50428	5.02147	1.76245	1.635	0.714178	67.2895	5.98681	16.6033	2.4841	365.702	88.8135			7.24573	1.77205	5.91333	0.825833	2.95107	1.55194	32.7333	5.65803	23.5367	23.1592	3.16497	2.07887	2.135	0.940452	3.91	0.169706	15.3	0.141421	27.6905	3.54226	29.2	35.9142	5.1475	3.32507	774.357	875.225	7.72125	0.697319	2.16219	0.617889
1	1	1	0	0	0	1	0	0	0	1	0	1	72.32	7.80876	12.8704	5.61825	475.595	644.04					38.956	4.47235	78.0418	36.2665	17.1087	8.25751	31.0714	5.34141	19.6054	5.91852	0.0333072	0.020806	0.457099	0.16801	120.489	219.351	133.296	161.485	2.24886	0.364024	104.855	3.10797	104.15	59.515	2.61656	1.45922	1.67364	2.11088	0.158783	0.110393	2.28109	1.4022	4.11754	1.25424	27.7852	18.8001	9.5078	2.6811	148.862	55.8649	38.8753	4.97678	1.174	0.188843	127.851	16.3011	4.83802	1.69895	215.297	39.2392	2.86444	1.23835	473.426	283.397	1.63924	0.540507	24.0074	6.325	29.6384	0.966452	328.216	8.17578	90.3389	2.39476	0.52078	0.186728	7.29706	2.10356	10.5596	1.20693	0.934768	0.167732	5.08601	2.03126	65.7378	7.29411	137.996	4.93483	0.209463	0.0476604	15.3217	4.45237	213.643	47.5055	12.3411	1.25545	0.995655	0.0900128	1.20915	0.18597			4.24916	0.539746	57.0178	23.0258	13.0631	1.14743	1.01769	0.00767807	9.03749	2.83679	4.63272	1.53135	1.97333	0.773585	66.8189	5.66435	16.6358	2.10806	355.962	89.687			6.86919	2.14256	6.03889	0.680005	2.86894	1.35275	32.7333	5.65803	20.7948	20.112	3.61022	3.19978	2.50667	0.925545	4.14	0.296873	17.3825	2.44587	27.7818	5.34584	29.2	35.9142	6.274	3.82584	884.038	988.346	7.88683	1.15672	2.59376	1.07412
1	1	1	0	0	0	1	0	0	0	0	1	1	76.3471	9.31443	14.3928	5.89387	227.77	485.904	10.1057	3.65215	87.7684	37.8363	41.2076	4.51402	85.5134	34.4471	21.812	13.284	31.314	8.21916	22.1902	10.8634	0.0283128	0.0204451	0.38481	0.265771	4416.32	10952.8	96.0717	78.9669	2.3269	0.156611	103.817	2.83678	91.3537	77.5959	3.01857	1.58497	31.1085	241.587	0.120728	0.105668	1.80734	1.61627	3.57212	1.06761	32.0816	52.9921	9.24849	2.97671	149.557	34.4218	38.4242	4.36226	1.83402	4.63151	125.919	15.96	4.24918	0.760425	197.476	41.0721	2.42854	0.90763	192.354	223.602	1.77225	0.666432	24.1319	8.98436	30.1605	1.80667	327.264	16.0582	91.0063	5.93902	0.473803	0.170038	6.29763	2.13394	10.4386	1.28411	0.921043	0.121485	5.08067	1.93398	66.1443	9.5906	139.401	3.75489	0.221071	0.0726803	15.0382	4.85666	212.757	62.6708	12.455	2.32949	1.04952	0.246022	1.14545	0.199487	0.166667	0.0333333	4.13465	0.549284	43.9047	18.7283	13.4821	3.762	1.01714	0.00647809	10.696	4.18322	4.52299	1.08262	1.74105	1.03369	69.0415	6.63633	19.4936	16.5177	314.351	91.1663	10.7244	7.09262	7.28047	1.99348	5.64646	0.689483	2.53582	1.18669	29.1707	6.90039	12.3164	12.368	3.80951	6.98904	2.87832	1.18005	3.93297	0.581802	15.1686	3.06414	27.9405	4.60684	89.3355	220.467	7.74308	5.20338	297.58	934.997	8.27437	1.71814	2.84204	3.16066
1	1	1	0	0	0	0	1	1	1	0	0	0	71.8853	9.82535	13.1236	5.95174	120.429	581.971	9.01297	2.98165	99.8195	32.125	41.9129	4.19992	83.7608	29.0243	23.2278	16.2678	30.5799	6.18158	23.8859	15.8723	0.0233357	0.0181955	0.375344	0.253469	4051.61	21761.2	90.0603	89.6822	2.31223	0.238568	103.621	3.21667	79.5966	257.54	3.23035	1.79285	12.61	77.713	0.116263	0.112748	1.86166	1.47393	3.38917	1.053	33.5381	69.9081	8.89945	3.13364	164.358	213.14	39.0772	4.31871	1.64666	3.76113	128.545	14.7203	4.06256	0.577137	211.616	188.393	2.63952	0.915728	187.474	190.739	1.82196	0.797839	27.7001	8.62891	30.2191	2.01489	326.012	19.0379	91.2742	5.97409	0.407466	0.167083	6.15918	2.16898	10.2619	1.2908	0.860011	0.0838946	4.43168	1.78611	63.3369	9.38863	140.102	2.90282	0.199413	0.0526413	15.3711	5.07979	202.789	60.0351	11.9417	1.2137	0.95781	0.0780355	1.12794	0.181202			4.25234	0.537011	38.3376	14.1252	14.1218	5.22347	1.01929	0.00697036	11.7296	4.70101	4.63492	1.22149	1.56975	0.796763	69.938	6.0199	18.1292	10.6087	287.331	85.4237	8.24233	6.07021	6.78744	2.08409	5.77157	0.642686	2.83182	1.57885	28.6949	9.30455	13.4622	14.2924	2.89131	4.20834	3.08369	1.30107	4.14702	0.59538	14.9588	4.09146	27.63	4.46449	110.092	220.578	9.24442	6.75674	190.124	552.154	8.09342	1.80466	2.82995	1.96957
1	1	1	0	0	0	0	1	1	0	1	0	0	67.2857	10.696	14.3352	6.78728	27.9356	34.5747	9.48333	3.78968	121.15	20.632	42.7923	3.85209	83.1836	25.6538	28.8727	17.7665	28.2397	5.18056	27.6028	15.3516	0.0275406	0.0208632	0.411386	0.194238	2746.01	5646.43	79.8673	39.5171	2.32577	0.302489	103.244	2.36001	62.3405	19.487	2.57573	0.912918	0.554864	0.592208	0.120819	0.080611	1.8665	1.23399	3.16949	0.637114	31.0466	17.424	9.34074	3.25519	132.346	20.9435	40.4899	4.77663	1.37795	0.260767	132.995	16.3263	4.11235	0.490972	199.972	31.0246	2.8832	0.967191	83.6642	50.0933	1.84036	0.467017	29.858	7.79705	29.7199	2.46218	319.659	24.6925	90.7247	5.63532	0.40735	0.101819	6.47962	1.97899	10.4493	1.01156	0.848212	0.0579875	4.14335	1.28623	62.1251	8.37766	139.259	2.31484	0.220169	0.0508092	14.806	2.09738	216.731	52.945	11.3745	1.37357	0.896515	0.0749016	1.1089	0.105846			4.46059	0.42642	44.2201	13.9297	13.439	3.01061	1.01969	0.00776305	10.3414	2.9779	4.89024	1.0675	2.31111	0.0832815	71.7417	4.56116	17.0756	1.75475	308.049	92.5144	5.83437	0.715062	6.70758	1.51925	5.67827	0.785567	2.85552	1.71078	30.8333	7.8015	13.141	9.32268	2.20853	1.14775	2.835	0.827315	4.36721	0.961109	16.9643	3.65706	28.9352	3.98982	62.7352	137.316	6.93333	5.9147	62.0864	58.2267	8.61966	1.65835	2.10249	1.06861
1	1	1	0	0	0	0	1	1	0	0	1	0	71.5648	9.76624	13.6193	5.91798	37.1152	73.6929	8.57851	2.65869	106.538	28.5614	42.3475	7.0123	83.0795	30.4002	23.0116	16.6294	30.6308	6.45346	22.8506	11.3501	0.0230725	0.0161894	0.37412	0.241851	1092.21	3277.23	86.2835	63.4516	2.34827	0.183618	103.948	2.57136	109.429	353.251	3.22097	1.81388	5.27045	32.0345	0.129516	0.155272	1.94379	1.84394	3.25746	0.918224	32.3732	75.3398	8.76634	2.70089	167.018	239.278	39.0432	4.32328	1.71102	3.84714	128.607	14.2372	4.04547	0.440788	212.439	207.733	2.61966	0.939052	182.06	207.377	1.83693	1.0553	26.9017	9.22404	30.1196	2.19301	325.361	21.7148	90.7494	7.08329	0.408549	0.164856	6.00571	2.11538	10.1883	1.18574	0.874373	0.0789561	4.39864	1.57465	63.45	9.5312	140.314	2.66005	0.199541	0.0551494	14.9897	4.7696	205.771	60.9306	12.0941	1.30041	0.968064	0.108185	1.12035	0.172165			4.29246	0.560982	41.3017	13.812	14.4003	5.78342	1.01907	0.00683858	11.6046	4.92567	4.55952	1.18413	1.72721	1.14176	70.0263	5.70886	18.6748	11.4886	291.578	82.9123	8.18323	5.59846	6.79285	1.84593	5.73689	0.656598	2.76136	1.84329	29.6441	7.40264	12.5319	13.3303	2.80322	3.32413	2.97542	1.19411	4.10311	0.654216	15.5041	4.35894	27.3703	4.36152	82.9269	130.751	8.86839	6.22258	190.293	668.097	7.9528	1.63006	2.81569	2.33211
1	1	1	0	0	0	0	1	1	0	0	0	1	70.3632	9.43451	13.9648	6.13779	151.23	614.354	9.76024	3.68164	104.511	35.9665	42.1978	6.52031	86.6566	29.1408	22.0069	13.4526	30.085	5.424	22.3639	14.6882	0.0253825	0.0190225	0.380371	0.251785	1964.11	7879.66	81.8201	50.0242	2.33975	0.149456	103.498	2.88674	80.0799	123.222	3.36052	2.26514	12.7606	81.4272	0.12675	0.0898458	1.97254	1.3478	3.34763	0.795087	27.6366	27.5066	9.20019	3.0517	169.524	236.429	39.0448	4.85944	1.29602	0.304004	129.134	15.6852	4.05527	0.434069	215.415	214.121	2.6206	0.920741	153.854	176.939	1.80582	0.86855	26.5214	8.13468	29.9662	2.16536	322.864	23.1443	90.5537	6.32244	0.398374	0.128428	5.93353	1.83992	10.3816	1.26269	0.852616	0.0937364	4.4698	1.58088	64.2843	8.32806	139.93	3.08188	0.205916	0.0551921	14.6577	2.6565	205.107	61.3679	11.9656	1.25075	0.958163	0.0785489	1.13387	0.164359			4.28345	0.513876	38.7929	14.6219	13.8812	4.28777	1.01941	0.00730707	11.7635	5.03182	4.51407	1.14771	1.92008	1.36892	69.8159	6.2597	17.0899	2.71524	284.909	85.1969	8.83784	6.44089	6.74319	1.89155	5.70327	0.611618	2.77285	1.85555	29.6707	9.10655	16.6328	20.229	2.80872	3.02455	2.92522	1.09328	3.90843	0.586741	14.7297	3.59546	27.5691	4.6488	91.6343	192.703	9.71461	5.9487	201.195	670.249	8.52513	1.74834	2.91494	2.4159
1	1	1	0	0	0	0	1	0	1	1	0	0	68.6838	9.76504	12.602	4.98581	49.7989	67.9252	9.67	4.05354	123.822	47.4521	42.3815	3.76919	87.8917	27.9131	23.9808	15.4707	31.2808	7.44367	21.9642	10.6233	0.0270473	0.0204209	0.428043	0.247969	2817.38	10801.3	73.0765	29.055	2.32835	0.249141	103.962	2.60785	60.9615	16.2462	2.64327	1.18515	24.3319	130.501	0.128341	0.0984257	1.98061	1.42445	3.37622	1.14011	35.3974	28.6587	9.02839	3.16748	135.521	22.7684	38.7652	4.20189	1.32961	0.309476	129.333	14.2245	4.11831	0.404785	190.133	31.9139	2.57326	0.788656	127.702	175.471	1.87518	0.70262	28.6859	9.72599	29.842	2.15088	321.973	29.7295	90.504	5.1732	0.418624	0.133528	6.26314	1.65434	10.3229	0.939191	0.851907	0.088122	4.2865	1.47818	61.9827	9.20043	140.1	2.51756	0.224629	0.0575741	14.7544	4.3987	221.955	61.8646	12.2217	2.28363	0.953326	0.0943248	1.16136	0.15042			4.32797	0.431617	44.765	14.501	13.952	4.87471	1.0188	0.0053776	10.4088	3.19517	4.52855	1.07532	2.30637	1.90266	70.3719	4.92722	20.019	20.8326	319.876	75.9927	7.39875	1.60496	6.71876	1.85529	5.55363	0.583727	2.65378	1.14758	37.8823	10.3932	11.1914	8.47878	2.29406	1.74865	2.66667	1.0973	4.42603	1.33076	16.7886	3.89769	27.6422	4.18041	76.5763	153.623	7.35917	7.08094	313.691	1030.67	7.96576	1.52128	2.26485	1.37117
1	1	1	0	0	0	0	1	0	1	0	1	0	73.799	9.49926	13.303	5.50101	109.021	379.932	9.06128	2.97513	103.159	33.4448	42.4573	6.20595	82.9291	28.6852	23.2032	17.4267	30.559	6.20339	23.5366	13.9587	0.0250288	0.0254887	0.384286	0.33523	3314.92	9782.62	94.4596	102.262	2.34415	0.219459	103.731	3.10379	75.6019	173.2	3.06051	1.83856	16.3788	133.328	0.128147	0.120955	1.90177	1.53064	3.38134	0.96198	32.3401	51.6266	9.05998	3.22601	144.632	109.545	38.9834	4.13248	2.06555	5.49488	128.608	14.3485	4.11344	0.578194	196.134	97.2809	2.57579	0.928452	192.422	234.041	1.8329	0.707315	26.6402	9.59696	30.08	2.07151	327.434	17.9679	91.0957	5.50503	0.44006	0.167697	6.27589	2.20862	10.2075	1.20224	0.87493	0.105037	4.63041	1.88299	63.5484	9.41388	139.958	4.17221	0.207813	0.0633163	15.0229	5.57864	206.994	61.7387	12.2024	1.6425	1.01353	0.233369	1.13519	0.206948	3.59722	5.31946	4.24328	0.474349	39.735	15.6097	14.1861	5.6269	1.01875	0.00665965	11.6166	5.20639	4.64685	1.14739	1.62135	1.02121	70.2471	5.68092	18.5026	10.486	304.661	90.4412	8.64142	7.34727	6.96325	2.02094	5.6754	0.596618	2.55577	1.6778	29.9858	7.47501	20.3366	71.6528	2.90012	5.20456	2.80432	1.14006	4.03474	0.775704	15.7933	3.51369	27.7023	4.54787	92.4381	215.925	8.00004	6.52992	156.092	616.817	8.03281	1.69793	3.34225	6.10538
1	1	1	0	0	0	0	1	0	1	0	0	1	72.5758	9.70279	13.8234	5.6414	159.942	494.776	9.7969	3.56004	103.64	37.6078	41.69	4.87243	86.8572	33.3696	23.2122	21.384	30.877	6.68517	24.0176	29.99	0.0256809	0.0264391	0.385319	0.367155	3967.34	11857.4	96.331	160.353	2.3134	0.199879	103.692	3.42603	79.8232	188.545	3.2944	2.88774	22.9705	145.469	0.128453	0.118201	1.9674	1.92802	3.44855	0.974819	34.3875	58.5185	9.25652	3.5111	147.709	118.483	38.3857	4.44338	1.73559	4.19017	126.91	15.0183	4.08437	0.504308	208.535	203.273	2.52313	0.87043	168.693	211.062	1.7814	0.752594	25.834	9.36652	30.0144	1.96692	325.236	22.0553	90.7034	5.76	0.446981	0.184325	6.23481	2.09902	10.2732	1.27124	0.863639	0.112414	4.90492	2.36009	64.5199	9.47424	139.941	3.44854	0.207599	0.0652058	15.2302	5.30316	210.63	67.2519	12.2771	1.86801	1.015	0.21564	1.12977	0.180903	2.04	3.77905	4.19253	0.50112	37.4961	14.9272	14.17	5.0401	1.01864	0.00686477	11.5909	5.3207	4.55812	1.17952	1.82895	1.51228	69.4897	6.1051	17.3431	4.65392	302.902	90.5928	8.6094	8.63391	7.20854	2.46433	5.6768	0.589217	2.59095	1.50227	29.0136	10.1819	18.6716	59.3985	2.6743	3.24352	3.28365	2.12704	4.03972	0.713613	15.3555	3.71148	27.6867	4.43492	94.397	222.906	8.17551	5.8744	172.77	617.639	8.30118	1.8033	2.86044	3.53661
1	1	1	0	0	0	0	1	0	0	1	1	0	68.9286	11.5046	12.7431	5.29185	425.356	1954.7	8.98333	4.09703	128.299	46.3553	41.8748	3.42415	85.6417	25.8795	24.8798	17.4974	30.9444	7.14252	22.1146	10.9661	0.0284423	0.0175023	0.438209	0.239719	3418.68	9314.95	76.7186	28.7283	2.35872	0.193588	103.443	2.60412	63.2136	19.9974	2.78436	1.28321	21.5049	129.812	0.151254	0.111642	2.28742	1.51615	3.3975	0.780396	36.6465	45.409	9.51425	3.09795	134.238	23.9054	38.5176	4.61116	1.35228	0.302833	129.315	14.8953	4.18658	0.900839	191.178	35.3064	2.66531	0.835791	178.343	351.349	1.80207	0.693456	26.5596	9.07504	29.7977	1.91377	324.854	31.1156	89.9803	4.71916	0.434485	0.116301	6.23612	1.62885	10.2712	0.950699	0.849739	0.0798825	4.50311	1.52255	63.7813	9.09033	139.171	3.45316	0.219598	0.0584486	14.9629	3.88173	217.121	56.1347	12.0014	1.35354	0.939407	0.0867238	1.14563	0.147663			4.35553	0.433053	46.569	12.0338	13.7764	4.89302	1.01872	0.00683374	10.6411	3.595	4.56769	0.953663	1.63439	0.627599	68.9541	4.84534	20.2348	21.23	314.963	80.0409	6.51546	1.67063	7.03828	1.83786	5.7043	0.742543	2.48837	1.37641	36.1235	8.0654	11.199	10.3848	1.9848	1.13628	2.74733	1.22544	4.3631	1.40119	16.9678	4.36086	26.9701	4.17111	25.1553	74.6987	7.32892	7.34744	161.169	317.704	8.20261	1.6296	2.34218	1.28149
1	1	1	0	0	0	0	1	0	0	1	0	1	67.9419	10.2274	13.5243	5.41438	430.446	1780.56	10.2286	3.72002	122.327	45.0008	41.7332	3.63783	87.3378	25.7568	23.9734	17.718	30.1467	6.12514	24.0741	13.2437	0.0263419	0.0185215	0.405221	0.223963	4682.08	13003.4	76.8323	38.5298	2.34292	0.175296	103.713	2.76138	61.0208	18.4932	2.77901	1.37212	16.1815	111.336	0.124044	0.0886881	1.94343	1.3391	3.44262	1.03	36.7689	32.6639	9.8736	3.88423	134.18	24.551	38.5699	4.59833	1.3179	0.341753	129.557	15.4882	4.20015	0.74116	193.35	36.4407	2.52645	0.74995	172.953	303.454	1.8297	0.63491	27.6871	9.6205	29.8423	2.21972	322.679	27.0817	90.0858	5.16264	0.424144	0.152395	6.21839	1.92431	10.282	1.04716	0.850187	0.0934424	4.29047	1.59929	62.1704	8.68791	139.191	3.98547	0.214688	0.0625705	15.0971	4.69939	214.533	67.6088	12.0878	1.92331	0.962234	0.0876394	1.16726	0.157129			4.30118	0.473758	40.5573	14.433	13.5882	4.35326	1.01927	0.006782	10.5645	4.40351	4.46391	1.02437	2.03779	1.05374	69.8531	5.34817	17.1668	1.53357	303.301	78.4279	6.45766	1.72257	6.75481	1.97459	5.70512	0.632384	20.0332	140.575	33.3252	9.14158	11.5605	10.543	2.41229	1.68779	3.33075	1.60824	3.95283	0.516995	15.8936	3.72452	27.8976	4.04912	21.5551	62.5241	7.38027	6.9364	158.129	404.823	8.41036	1.73512	2.88405	3.0059
1	1	1	0	0	0	0	1	0	0	0	1	1	72.8822	9.76559	14.4854	5.97858	235.757	863.116	9.8445	3.57771	103.826	39.531	42.2161	6.15938	83.737	29.3423	22.2669	17.8315	30.4145	6.2018	23.0694	14.3325	0.0262839	0.0248464	0.389864	0.29572	4435.68	11995.3	89.8372	80.9763	2.33595	0.193202	103.688	3.17401	81.4358	192.924	3.03272	1.80035	21.968	142.348	0.133683	0.117275	2.02563	1.57451	3.35431	0.854237	32.3615	46.4651	9.40334	3.2115	148.663	118.734	38.5221	4.2055	1.79431	4.34133	127.581	14.759	4.15221	0.601304	197.892	102.336	2.48214	0.85275	184.298	235.895	1.79272	0.653984	25.8864	9.093	29.8946	2.08004	326.952	18.9676	90.4527	5.62211	0.440535	0.161071	6.22498	2.09726	10.3269	1.19946	0.88126	0.109657	4.73434	1.86051	64.3387	9.11284	139.831	3.41421	0.209363	0.0655342	15.1753	5.09741	211.088	66.4448	12.243	1.85144	1.02491	0.247852	1.15108	0.206338	3.42389	5.45796	4.24844	0.47607	39.0026	15.7296	13.8239	4.35006	1.01777	0.0215673	11.1609	4.65254	4.52489	1.06639	1.7592	0.995166	69.7647	5.7957	18.4075	11.3495	304.917	94.8974	9.6361	7.89619	7.02334	1.95786	5.68053	0.634722	2.58118	2.02664	30.9881	8.52121	15.6229	22.0962	2.70074	3.341	3.14592	1.39082	3.99417	0.812909	15.7843	3.35264	27.7759	4.47437	101.61	232.065	7.99271	6.20575	199.048	673.938	8.44041	1.75182	2.74289	2.46105
1	1	1	0	0	0	0	0	1	1	1	0	0	67.7419	11.4483	15.0706	7.04055	49.4867	39.9003	9.48333	3.78968	134.75	20.294	43.2571	4.46313	83.4225	27.8433	25.2171	18.1867	29.2621	5.95509	26.8546	16.4383	0.0275289	0.0230692	0.391549	0.216971	3762.95	6989.55	92.4507	71.2923	2.36133	0.341379	103.682	1.66635	66.7458	23.4398	2.50404	0.955281	0.67979	0.641837	0.113185	0.0874921	1.71133	1.31005	3.28433	0.659221	34.5685	18.1935	8.87068	4.10676	129.414	21.3404	41.0403	4.34105	1.32302	0.20748	134.389	15.0403	4.13717	0.60899	198.62	30.2323	2.8338	1.00641	76.7489	59.7216	1.70364	0.545428	26.434	8.53351	30.1798	2.0637	324.419	14.4972	92.0647	4.96679	0.413127	0.100338	6.47009	2.1098	10.5662	0.910247	0.877685	0.0651099	4.48012	1.36116	65.4028	9.10599	139.635	2.23259	0.213244	0.0471477	14.7018	2.49019	203.154	52.5673	11.6599	1.58314	0.912963	0.0896512	1.08337	0.100294			4.43758	0.352826	48.1599	14.7392	13.5205	3.24494	1.01706	0.00494888	11.1868	2.86031	4.73211	1.10772			72.2452	4.4545	17.1436	1.86565	318.446	94.6013			6.8201	1.64369	5.70722	0.948848	2.60788	1.649			13.04	9.04688	2.1122	1.02333			4.38453	1.05165	17.4709	3.72727	28.9833	4.17243	62.7352	137.316	5.79938	6.1092	56.2579	59.3059	9.17091	1.86178	2.03475	1.02235
1	1	1	0	0	0	0	0	1	1	0	1	0	71.8622	10.0788	13.2662	5.49984	65.9956	139.75	9.10495	2.466	104.466	31.3196	42.2877	4.47702	83.816	33.098	24.8669	19.7751	30.3178	5.74505	23.8635	12.4934	0.0229491	0.0167001	0.375363	0.244204	3642	10681.9	96.6252	132.383	2.35562	0.198938	103.803	2.85068	94.4888	342.334	2.98461	1.63496	14.5168	79.2183	0.116904	0.125479	1.76473	1.40624	3.29349	0.992072	32.4672	85.1188	8.82826	2.88135	182.983	280.115	39.2684	4.46665	1.36106	0.307586	129.089	15.0936	4.07704	0.428734	219.043	239.352	2.7105	0.961135	205.163	233.31	1.75994	0.630228	26.7756	9.23887	30.1375	2.09252	327.095	16.2078	91.5036	5.55122	0.421943	0.174041	6.23153	2.27535	10.1355	1.19145	0.888841	0.0930533	4.50921	1.63433	63.8803	9.42284	140.112	2.46326	0.20347	0.0551475	14.8659	5.18712	202.156	60.345	11.9266	1.21345	0.957921	0.082796	1.14125	0.161696			4.27783	0.503838	41.6929	14.5455	14.617	5.88746	1.01882	0.00689718	11.2268	4.6195	4.64984	1.20168	1.65428	0.768497	69.6025	6.15176	17.7273	4.50202	285.927	83.865	8.015	6.53649	7.00678	1.90685	5.81406	0.695235	2.90732	1.795	28.0521	8.74958	10.9703	12.8816	2.83327	3.79547	2.68445	0.814172	4.16314	0.70561	16.2883	4.4052	27.0584	4.23105	83.0568	145.006	8.63259	6.68423	196.701	496.291	8.02063	1.67604	2.72964	1.88956
1	1	1	0	0	0	0	0	1	1	0	0	1	70.3556	9.80498	13.0492	6.39704	230.126	839.09	9.792	3.48801	114.75	29.5188	41.7571	4.48643	87.0607	32.171	23.9271	16.8742	30.2412	5.25854	23.4432	18.1939	0.0261011	0.0201965	0.410809	0.278069	4609.61	13837.2	92.6147	139.094	2.3099	0.189488	103.441	3.18963	61.9898	24.2528	3.30466	2.00916	19.4863	105.713	0.122769	0.0950514	1.93991	1.30841	3.39982	0.909846	26.5569	22.6883	9.18917	3.30735	187.504	314.483	39.678	4.71055	1.30683	0.289143	130.832	15.1635	4.06201	0.422039	229.54	280.552	2.70657	0.949168	165.28	169.696	1.87185	1.02299	26.4215	8.04743	30.0987	2.39605	324.386	21.32	90.6287	7.34727	0.406546	0.127492	6.06953	2.03359	10.2855	1.29007	0.86456	0.0930411	4.59798	1.67914	64.7827	8.39133	139.725	3.03441	0.211048	0.0522008	14.9034	3.19348	206.496	60.7591	11.915	1.21178	0.940805	0.0672473	1.14971	0.150387			4.36258	0.482736	37.7493	13.3895	14.2869	5.13232	1.01867	0.00736346	11.8711	4.84904	4.58926	1.23353	1.58082	0.886753	68.7936	6.76841	17.0373	2.40733	272.715	82.5739	7.41812	4.5332	6.89919	1.96494	5.76697	0.629201	3.25272	1.8921	28.7155	11.0478	12.5869	9.97796	2.91624	3.79287	3.20753	1.81186	4.07541	0.549072	15.6483	3.76081	27.1192	4.7747	145.236	265.992	8.35637	6.35854	168.111	432.842	8.82114	1.90498	2.61107	1.84722
1	1	1	0	0	0	0	0	1	0	1	1	0	66.5	12.1046	13.2277	7.1041	25.2733	31.3947	9.8	4.6833	128.322	18.1624	42.6058	3.93221	83.7192	28.3821	29.2913	19.7532	27.827	5.72277	26.5073	17.1836	0.0239815	0.0116472	0.385698	0.186854	5137.82	7888.27	75.2996	28.2702	2.31796	0.35993	103.493	1.78694	63.9466	21.2874	2.44268	1.01204	0.708137	0.663302	0.105924	0.0808207	1.60585	1.26353	3.16333	0.66526	30.4927	18.8797	8.49976	2.84775	135.67	21.502	40.7497	4.62591	1.38402	0.187973	134.739	14.8599	4.10895	0.552146	203.171	30.3481	3.04518	0.920314	71.63	39.3882	1.79673	0.474797	29.0162	8.70778	30.2151	2.16673	328.061	8.5574	91.8998	5.21091	0.412449	0.105038	6.2971	1.50164	10.462	0.851029	0.871476	0.0720324	4.34325	1.2488	63.736	9.25472	139.844	2.35501	0.21972	0.0441311	14.0619	2.21276	211.397	50.49	11.4742	1.47189	0.898958	0.0764642	1.10239	0.101739			4.43341	0.45589	48.3015	15.3925	14.3354	3.82164	1.01726	0.00565037	10.7566	3.40571	4.99607	1.03319			71.246	4.08325	17.4553	1.48468	309.999	65.7464	5.83437	0.715062	6.84175	1.44417	5.85619	0.809692	2.62532	1.79099	33.45	8.98026	13.8986	10.5582	2.05644	1.24964	2.835	0.827315	4.5781	1.05213	16.818	4.36066	28.6221	4.6826	77.9075	153.643	7.71333	6.47836	64.1586	64.2869	8.72066	1.92134	2.14099	1.12908
1	1	1	0	0	0	0	0	1	0	1	0	1	68.5758	10.9545	16.0143	7.47146	27.9356	34.5747	10.125	4.6636	109.96	30.7464	42.1048	3.73476	86.1773	27.2424	25.2392	14.2934	28.4463	4.97147	26.4565	14.1248	0.0288097	0.0222672	0.412677	0.189072	2977.35	5539.58	80.8313	42.8108	2.38322	0.122479	103.255	2.42238	64.6031	21.0469	2.56773	0.851724	0.833326	1.0783	0.113128	0.0789213	1.6964	1.10669	3.23694	0.619949	30.8792	16.1707	9.65248	3.47383	133.016	23.3414	39.5968	4.59941	1.35076	0.281186	130.401	15.9934	4.16886	0.510541	209.048	38.7047	2.64402	0.782617	76.9806	47.3517	1.81536	0.453621	28.5617	7.3583	29.7653	2.69197	318.018	26.326	90.94	6.13224	0.440273	0.125844	6.79314	1.98817	10.2466	1.02193	0.848212	0.0579875	4.30178	1.4094	62.9639	8.50477	138.932	2.06484	0.222736	0.0551139	14.7455	2.29146	218.334	54.1187	11.4861	1.32745	0.914167	0.0758867	1.11199	0.108549			4.3557	0.362888	39.2148	6.97721	13.4399	3.27276	1.01983	0.00765299	9.80018	2.8876	4.59699	0.861198	2.31111	0.0832815	71.47	4.86818	17.2952	1.71539	315.518	96.5284	5.83437	0.715062	6.92537	1.68874	5.7616	0.743262	2.85949	1.77529	30.8333	7.8015	12.4344	9.60001	2.29486	1.13942	2.835	0.827315	4.00842	0.407402	17.2366	4.2185	29.3488	3.55909	65.1432	136.051	6.93333	5.9147	676.26	2109.42	9.01587	1.87451	2.26499	1.06094
1	1	1	0	0	0	0	0	1	0	0	1	1	70.6211	9.9333	14.4771	6.88328	52.3987	131.177	9.36687	3.49172	108.389	30.4407	42.6162	7.58553	86.6922	32.33	21.8427	15.1601	30.6121	5.90074	22.0195	10.084	0.023248	0.0143056	0.381194	0.225038	3665.47	10727.2	96.2806	137.013	2.34595	0.148771	104.072	2.63999	80.6732	118.004	3.19014	1.99641	6.23519	38.2202	0.111525	0.0826174	1.76842	1.19751	3.24808	0.688811	23.2625	20.2145	8.7518	2.75109	187.119	298.567	38.7425	4.85321	1.30048	0.302058	128.259	16.0025	4.10027	0.465321	223.728	270.572	2.63405	0.903862	179.432	213.888	1.73498	0.66542	26.1381	8.82495	30.1102	2.07839	326.351	16.9296	91.2044	5.52126	0.401859	0.112326	5.98811	1.80979	10.3003	1.23026	0.877397	0.0883739	4.50765	1.54594	64.7497	8.74187	140.244	2.81542	0.19947	0.0558212	15.0886	5.09939	200.959	64.2333	12.087	1.34409	0.954537	0.0869001	1.1306	0.155973			4.24133	0.50994	39.1473	11.9012	13.7104	3.61688	1.01884	0.00670389	11.5042	5.23826	4.4263	1.08153	1.75751	1.36575	69.2973	6.90032	17.848	3.23812	289.255	90.7172	7.95883	3.10652	6.8455	1.83452	5.74634	0.599325	3.03619	2.15176	28.872	8.73452	12.943	10.9286	3.19563	3.90068	2.91445	0.996653	4.02885	0.606397	15.9462	3.5919	27.2509	4.80799	76.2763	136.732	8.71076	5.93857	256.703	842.617	8.45179	1.72171	2.91889	2.90258
1	1	1	0	0	0	0	0	0	1	1	1	0	70.5753	10.1365	12.4501	4.88282	89.783	200.917	8.86	4.56815	134.279	53.8463	42.1131	3.6839	85.7417	25.8179	24.1588	16.4458	31.0018	6.86333	22.9325	13.5214	0.031778	0.0210835	0.465216	0.259821	5834.45	17673.8	92.9651	92.084	2.36785	0.226319	104.254	2.67396	67.4762	30.5613	2.39367	0.944683	22.6642	133.266	0.163894	0.147543	2.39724	1.91351	3.30789	0.736835	33.9773	31.1905	9.38242	3.08036	142.878	35.6915	39.0574	4.76741	1.32786	0.287046	130.294	16.2059	4.1428	0.533319	198.627	33.7743	2.84713	0.896828	165.345	193.65	1.8421	0.644061	27.3087	8.44997	30.0279	1.90827	326.173	29.1532	90.9118	4.68396	0.454216	0.137572	6.49972	1.5194	10.4818	1.082	0.910829	0.129307	4.48538	1.437	63.0065	8.83763	139.757	2.80624	0.216836	0.045239	15.3785	4.6802	207.547	50.1047	12.0942	1.39932	0.944574	0.0935779	1.14722	0.152874			4.33261	0.465464	49.7704	15.4842	13.985	5.31747	1.01828	0.00601831	10.5645	4.13301	4.77506	1.06008	1.60115	0.839152	68.7557	5.1749	21.3101	23.133	321.375	81.9092	7.39875	1.60496	7.15191	1.82262	5.64725	0.650155	2.56468	1.54926	35.1557	8.87945	22.3058	35.3854	2.23805	1.61686	3.19767	1.89816	4.62575	1.61745	17.1387	4.97117	26.6607	4.49767	28.6706	73.1135	7.68778	7.48509	180.217	367.152	8.64309	1.82298	2.03688	1.3036
1	1	1	0	0	0	0	0	0	1	1	0	1	69.9588	10.0829	13.2638	5.17711	90.4885	189.817	10.6167	4.7398	131.214	56.925	42.0582	4.03689	87.517	28.4987	21.5098	12.6551	31.0979	5.92745	21.7726	10.1072	0.0305111	0.0228881	0.437056	0.259947	3657.42	12411.7	90.7725	81.1938	2.35181	0.224146	104.159	2.90766	69.5666	33.5518	2.58009	1.15359	22.261	131.473	0.148541	0.1364	2.12777	1.67442	3.51054	1.16267	34.1563	29.5741	9.48898	3.28098	140.066	32.5637	39.0225	4.51163	1.27901	0.305219	130.29	15.2952	4.20225	0.497367	195.847	33.4062	2.50337	0.826157	154.55	196.788	1.82888	0.670223	26.9659	9.59553	29.8463	2.16622	324.335	21.9283	90.3171	5.21196	0.457128	0.170326	6.3607	1.77732	10.5443	1.08868	0.882699	0.120617	4.66434	1.69268	63.34	9.18042	139.665	2.66117	0.208651	0.0542019	15.4783	4.72748	208.916	61.2263	12.4091	2.14609	0.977529	0.0912734	1.16838	0.163881			4.30369	0.468451	45.8689	16.2739	13.9421	5.0327	1.01865	0.0049656	9.76338	3.08743	4.37117	1.03571	1.91217	0.698904	70.0106	5.30991	17.4147	1.6342	318.652	81.2232	6.9645	1.34372	7.19807	2.11456	5.65021	0.652123	2.57096	1.15267	32.951	8.92124	17.9666	32.269	2.69337	1.99239	3.19031	1.70159	3.97085	0.604127	15.572	4.09757	27.8173	4.60719	30.0492	75.019	6.93904	6.99053	225.642	504.693	8.36262	1.63595	2.43859	1.49716
1	1	1	0	0	0	0	0	0	1	0	1	1	74.1031	9.79215	14.0937	6.04042	152.1	486.31	9.82344	3.6046	103.481	36.9623	41.5756	4.52175	84.9646	30.569	22.0997	18.5276	31.295	6.34812	22.859	15.7741	0.0262614	0.0265004	0.387975	0.328792	4078.21	11359.4	101.321	157.088	2.32792	0.207973	103.507	3.39945	85.5038	171.511	3.01865	1.93943	24.7852	160.518	0.125553	0.110842	1.86517	1.56533	3.4562	1.03157	32.0369	46.3828	9.44276	3.32722	152.288	135.119	38.5722	4.54901	1.90681	4.71465	127.042	15.9283	4.11969	0.52276	203.472	121.164	2.55253	0.931035	182.756	215.316	1.79728	0.812075	25.5061	9.12882	29.9336	2.00057	325.267	20.9911	90.7468	5.71957	0.451591	0.169505	6.33082	2.13774	10.2623	1.20768	0.895163	0.111831	4.88748	1.9892	64.8467	9.30661	139.55	3.70417	0.207215	0.0681141	15.1332	5.58125	206.658	67.0008	12.439	1.82978	1.03195	0.267376	1.13917	0.247993	3.36389	5.50891	4.20998	0.504588	38.7916	15.0438	14.0725	5.161	1.0185	0.00682217	11.162	4.91962	4.5583	1.17489	1.6708	0.834725	69.1702	6.33413	17.3234	2.76958	300.864	95.3723	9.88426	9.29547	7.19166	2.23162	5.67298	0.583799	2.47053	1.37613	29.7872	7.77558	16.6453	23.7963	2.99528	3.9175	2.99096	1.22298	4.00803	0.963679	15.321	3.74392	27.6724	4.66373	98.7143	238.505	7.19583	5.66202	233.849	911.247	8.43717	1.79025	2.94112	2.63675
1	1	1	0	0	0	0	0	0	0	1	1	1	69.9783	10.9935	12.4674	5.35531	513.251	2067.09	10.6	4.31277	121.503	48.5768	41.1568	3.52993	84.091	26.4466	21.1561	14.5542	31.1039	6.58008	20.9327	10.0111	0.0320187	0.0190004	0.443935	0.247809	3168.31	9149.71	102.212	106.137	2.36032	0.122097	103.569	2.95444	68.9217	31.565	2.53024	1.16315	19.8635	123.584	0.154794	0.132511	2.23251	1.65316	3.44656	0.788487	31.6626	29.533	9.71893	3.1691	138.316	33.5363	38.5824	4.61579	1.27664	0.293916	129.242	15.623	4.27704	0.934372	199.411	42.656	2.62732	0.852889	206.677	344.879	1.8127	0.680638	25.7857	9.05195	29.9143	1.86491	329.914	16.4025	90.2612	4.55588	0.461591	0.135296	6.33476	1.63749	10.3792	1.10705	0.877773	0.120791	4.69078	1.52311	64.3101	9.10833	138.853	3.34541	0.214674	0.0596988	15.6838	5.36846	216.167	58.6315	11.9754	1.19007	0.941654	0.0835749	1.16076	0.159615			4.31121	0.432148	47.5885	15.9581	13.7177	4.76477	1.0186	0.00661987	9.79943	3.37481	4.48532	1.01363	1.56939	0.724976	68.6613	5.54985	17.5289	1.44875	314.382	74.9084	7.9208	4.82378	7.248	1.82059	5.84253	0.743792	2.34977	1.24881	33.4744	7.6998	17.5946	31.6176	2.29776	1.53635	3.13975	1.64402	3.88992	0.539635	15.3123	4.19681	27.3954	4.50223	25.539	69.6157	7.19118	6.78502	209.032	456.764	8.35822	1.60965	2.39134	1.27984
1	1	0	1	1	1	1	0	0	0	0	0	0	63.5	6.36396
1	1	0	1	1	1	0	1	0	0	0	0	0	73.0909	7.93971			11.425	10.5712	8.65	1.20208			39.4924	7.67714	62.7238	30.0497	20.593	10.0635	35.225	8.29955	21.8925	3.61537	0.022381	0.0114608	0.412262	0.209534	198.333	343.523	115.746	64.5559	2.29928	0.208666	105.508	4.6427	65.4958	17.4228	3.28168	1.47225	0.446667	0.445571	0.141111	0.0928659	2.34167	1.82908	3.00333	0.57075	23.561	11.9348	9.94576	2.75848	168.56	58.605	36.5833	5.45653	1.24575	0.259032	121.472	16.6775	4.32048	0.410912	206.122	59.2774	3.11786	0.802564	144.905	88.2781	1.75833	0.353544	26.695	10.5263	32.2024	1.21108	329.333	6.97615	98.1417	4.47017	0.412857	0.154269	5.55788	1.47683	9.14286	0.948432	0.956667	0.0665833	4.17	2.00624	58.4833	7.50271	139.28	3.65767	0.155667	0.0418596	14.5333	2.83294	191.167	53.6149	12.8933	1.38211			1.225	0.292694			3.55667	0.458936			16.75	8.13449	1.02167	0.01221	12.7456	3.50282	4.79793	1.13159	1.50917	0.258509	71.3241	5.73501	20.4083	7.28837	291.809	112.014	17.785	15.8321	6.53583	2.04292	5.28125	0.598392	3.10548	0.227958			13.98	16.0089	2.43556	0.895708	1.795	0.219203			10.225	5.14067	27.765	4.17725	4.41333	4.18002	18.3533	15.8937	17.1833	21.8318	8.00714	1.47547	1.38021	1.10198
1	1	0	1	1	1	0	0	1	0	0	0	0	78	2.82843			11.425	10.5712					46.0333	0.659966	72.0833	12.8458	11.725	3.14663			20.275	4.63155	0.015	0	0.359583	0.0100173					2.4075	0.116673	104.225	1.23744	76.7893	18.629	3.63	1.27279			0.168333	0.0895669	2.85833	2.48666			25.375	12.1976	7.7935	0.999142			33.9	4.38406	1.325	0.148492	112.25	16.617	4.61	0.113137			3.27083	0.811994			1.99583	0.0200347	28.3823	16.2413	32.275	1.0253	326.667	3.29983	98.275	4.63155	0.31	0.13435	3.91925	0.39704	9.5	0.282843			2.78667	0.216846	52.4	2.05061	140.375	5.05581			13.1167	4.78476							1.32	0.438406							13.1	0.848528	1.01125	0.00318198	11.095	2.48194	5.395	0.289914			77.6817	2.36645			375.417	121.74			5.2075	0.272236																	31.6433	1.70648							6.525	0.176777
1	1	0	1	1	1	0	0	0	1	0	0	0	70.8182	8.37637									38.176	8.77229	64.58	32.7564	20.854	11.5616	37.65	13.5057	21.34	4.21602	0.0138889	0.00673575	0.244444	0.157527			97.2225	28.5506	2.23667	0.260256	105.004	5.79426	68.0853	19.4657	3.324	1.9156	0.59	0.523259	0.155833	0.107245	1.95	2.341	3.04167	0.648181	22.8353	13.197	10.1672	2.76961			34.3	4.15772	1.13667	0.085049	111.944	16.6135	4.31917	0.502861	155.075	10.0056	3.01833	0.997777	132.3	115.117	1.65944	0.410942	24.8889	14.1683	32.9556	0.567972	333.778	8.31554	98.6833	3.2196	0.441667	0.250117	5.32222	1.31332	9.16667	0.23094			5.43333	2.76727	60.775	13.8946	137.392	2.73947	0.136667	0.0329983	14.0778	3.76273	172.556	47.2609	13.4333	1.31993			1.2475	0.348557			3.40889	0.430004					1.03006	0.0147199	12.7833	3.59394	4.36	0.913647	1.655	0.0777817	70.5457	6.55253	24.2167	9.92307	288.276	132.051	17.785	15.8321	7.63833	2.54635																	29.3367	3.41749	5.62	5.11945			7.30556	10.1668	8.22	1.65136
1	1	0	1	1	1	0	0	0	0	1	0	0
1	1	0	1	1	1	0	0	0	0	0	1	0	70	8.16497									39.995	8.97473	71.225	33.7086	22.3175	12.8042			21.34	4.21602							86.9633	24.3147	2.37	0.169706	105.925	3.6416	74.203	17.1037	2.88	1.89168									25.1275	14.0423	10.566	2.89754			33.9	4.38406	1.135	0.120208			4.35	0.480833	155.075	10.0056	3.5725	0.385373																									138.95	3.04056											1.485	0.205061									1.02425	0.0152028	11.5625	2.69919	4.68	0.655998	1.655	0.0777817	72.5237	5.5823			339.08	105.832																					28.7375	3.63028					9.45833	13.3761	7.65	1.21244
1	1	0	1	1	1	0	0	0	0	0	0	1	70.5714	10.8452									29.37	2.16375	61.25	32.8805	21.85	9.68736											121	9.89949					52.15	18.5969	4.8	0.424264									15.0833	2.00347	9.70167	2.16139																																																													1.02833	0.0188562	16.1333	2.16846	3.585	0.714178			64.9667	3.29983			144.167	90.274					5.5	0.707107															28.0167	5.25616					1.5	2.12132	9.9	0.848528
1	1	0	1	1	0	1	1	0	0	0	0	0	61.3333	5.85947
1	1	0	1	1	0	1	0	1	0	0	0	0
1	1	0	1	1	0	1	0	0	1	0	0	0
1	1	0	1	1	0	1	0	0	0	1	0	0
1	1	0	1	1	0	1	0	0	0	0	1	0	58	1.41421
1	1	0	1	1	0	1	0	0	0	0	0	1
1	1	0	1	1	0	0	1	1	0	0	0	0	71	12.2882			11.425	10.5712					46.0333	0.659966	72.0833	12.8458	11.725	3.14663			20.275	4.63155	0.0133333	0.00288675	0.306389	0.0924074					2.4075	0.116673	104.225	1.23744	76.7893	18.629	3.63	1.27279			0.138889	0.0813144	2.43889	1.90251			25.375	12.1976	7.7935	0.999142			37.1333	6.40104	1.325	0.148492	122.5	21.2897	4.61	0.113137			3.27083	0.811994			1.96056	0.0627237	31.3549	12.5856	31.5167	1.50028	327.111	2.45704	95.9833	5.14595	0.296667	0.0977667	4.3795	0.845169	9.6	0.264575			2.79778	0.154536	53.4667	2.34858	140.375	5.05581	0.2	0.0141421	12.2778	3.68214							1.32	0.438406							13.2	0.6245	1.01125	0.00318198	11.095	2.48194	5.395	0.289914			77.6817	2.36645			375.417	121.74			5.17167	0.202258																	31.6433	1.70648							6.525	0.176777
1	1	0	1	1	0	0	1	0	1	0	0	0	69.4545	7.55465					8.45	1.48492			39.0133	8.10982	67.8167	30.352	19.2117	11.0959	37.65	13.5057	20.255	4.06925	0.0243333	0.0260235	0.326667	0.237346			84.938	36.9581	2.27	0.222711	104.723	5.05711	66.9303	18.0305	3.525	1.7827	0.59	0.523259	0.152917	0.0843315	1.95	1.67374	3.04167	0.648181	22.6961	11.8087	9.63222	3.3382			36.16	5.50118	1.1	0.100995	119.708	20.6184	4.40533	0.47621	171.717	29.6798	2.67375	1.06708	132.3	115.117	1.92967	0.566005	28.1333	11.3733	31.6733	1.80976	332.067	6.41786	95.33	5.18382	0.407	0.19273	5.15333	0.997942	9.4	0.360555	0.975	0.0494975	5.062	2.34671	60.2375	8.71468	138.313	3.14259	0.154444	0.0386341	12.7867	3.19936	172.556	47.2609	13.4333	1.31993			1.326	0.349185			3.40889	0.430004			13.55	0.212132	1.03006	0.0147199	12.6928	3.22216	4.36	0.913647	1.52	0.240208	72.3697	7.36964	24.2167	9.92307	313.95	138.368	17.785	15.8321	7.00375	2.43586									2.305	1.42128	2.21	0.367696			11.795	7.36098	30.8289	4.76484	5.62	5.11945			7.30556	10.1668	7.86667	1.71192	0.66925	0.0965201
1	1	0	1	1	0	0	1	0	0	1	0	0
1	1	0	1	1	0	0	1	0	0	0	1	0	68.6667	7.4162					8.45	1.48492			39.995	8.97473	71.225	33.7086	22.3175	12.8042			21.34	4.21602	0.0125	0.00353553	0.283333	0.117851			86.9633	24.3147	2.37	0.169706	105.925	3.6416	74.203	17.1037	2.88	1.89168			0.155833	0.107245	3.10833	2.13311			25.1275	14.0423	11.0075	3.1456			37.1333	6.40104	1.135	0.120208	121.75	30.052	4.35	0.480833	155.075	10.0056	3.5725	0.385373			1.93583	0.0648181	38.5833	1.81491	31.5	2.12132	326.167	2.59272	96.475	7.17713	0.2425	0.0388909	4.75	0.777817	9.55	0.353553			2.72667	0.131993	53.275	3.28805	138.95	3.04056			10.1667	0.612826							1.485	0.205061							13.55	0.212132	1.02425	0.0152028	11.5625	2.69919	4.68	0.655998	1.655	0.0777817	72.5237	5.5823			339.08	105.832			5.0575	0.0601041																	28.7375	3.63028					9.45833	13.3761	7.65	1.21244
1	1	0	1	1	0	0	1	0	0	0	0	1	72	9.30949									33.98	8.13002	68.8333	26.7036	18.2333	9.28242			19.3	3.25269	0.0383333	0.0447834	0.383333	0.447834			92.6	49.6858	2.17	0.282843	107.083	4.92618	54.7667	13.9091	4.71	0.338083					1.26667	1.46135			17.3889	4.23718	8.33111	2.82331					1.065	0.106066			4.26333	0.688251			1.775	0.190919			1.98833	1.11959	20.2	12.0208	30.9333	2.02704	335.5	6.36396	92.2	4.24264	0.575	0.190919	5.63333	1.60278	9.3	0.565685			7.17833	1.39771			139.583	3.41768			13.65	3.60624							1.215	0.601041									1.02833	0.0188562	14.8356	2.72099	3.585	0.714178	1.48	0.325269	70.4744	9.82096			252.111	197.562					5.5	0.707107							2.305	1.42128	2.21	0.367696			11.795	7.36098	31.4411	6.99958					1.5	2.12132	8.63333	2.2745	0.66925	0.0965201
1	1	0	1	1	0	0	0	1	1	0	0	0	68.5	16.2635																			0.0125	0.00353553	0.283333	0.117851															0.155833	0.107245	3.10833	2.13311									37.2	9.05097			121.75	30.052									1.93583	0.0648181	38.5833	1.81491	31.5	2.12132	326.167	2.59272	96.475	7.17713	0.2425	0.0388909	4.75	0.777817	9.55	0.353553			2.72667	0.131993	53.275	3.28805					10.1667	0.612826															13.55	0.212132																	5.0575	0.0601041
1	1	0	1	1	0	0	0	1	0	1	0	0
1	1	0	1	1	0	0	0	1	0	0	1	0	68.5	16.2635																			0.0125	0.00353553	0.283333	0.117851															0.155833	0.107245	3.10833	2.13311									37.2	9.05097			121.75	30.052									1.93583	0.0648181	38.5833	1.81491	31.5	2.12132	326.167	2.59272	96.475	7.17713	0.2425	0.0388909	4.75	0.777817	9.55	0.353553			2.72667	0.131993	53.275	3.28805					10.1667	0.612826															13.55	0.212132																	5.0575	0.0601041
1	1	0	1	1	0	0	0	1	0	0	0	1
1	1	0	1	1	0	0	0	0	1	1	0	0
1	1	0	1	1	0	0	0	0	1	0	1	0	66.625	11.612					8.45	1.48492	79.1	43.982	40.656	7.91163	101.64	74.0106	20.294	11.9764			21.005	3.50696	0.025	0.0217945	0.555556	0.47881			86.9633	24.3147	2.37	0.169706	106.05	2.58409	70.3624	17.1217	2.804	1.64704			0.160556	0.0762731	3.30556	1.54653			22.562	13.4462	9.6	3.50935			38.35	5.76513	1.135	0.120208	126.833	23.0018	4.15333	0.481283	173.05	31.9274	3.5725	0.385373	205.65	11.3844	1.79056	0.255769	36.0556	4.56245	30.1333	2.80238	326.444	1.89541	92.25	8.90548	0.228333	0.0368556	4.53333	0.665833	9.26667	0.550757			2.75111	0.102488	55.55	4.5752	139.1	2.16564	0.21	0.0282843	12.1778	3.5102	243.5	36.0624					1.37333	0.24173			4.055	1.35057			13.55	0.212132	1.02425	0.0152028	11.17	2.4969	4.68	0.655998	1.655	0.0777817	73.239	5.0921			330.264	93.749			4.93833	0.210733																	29.55	3.63112					9.45833	13.3761	7.65	1.21244
1	1	0	1	1	0	0	0	0	1	0	0	1	67.8333	9.26103									33.98	8.13002	68.8333	26.7036	18.2333	9.28242			19.3	3.25269	0.0383333	0.0447834	0.383333	0.447834			92.6	49.6858	2.17	0.282843	107.083	4.92618	54.7667	13.9091	4.71	0.338083					1.26667	1.46135			17.3889	4.23718	8.33111	2.82331					1.065	0.106066			4.26333	0.688251			1.775	0.190919			1.98833	1.11959	20.2	12.0208	30.9333	2.02704	335.5	6.36396	92.2	4.24264	0.575	0.190919	5.63333	1.60278	9.3	0.565685			7.17833	1.39771			139.583	3.41768			13.65	3.60624							1.215	0.601041											14.8356	2.72099	3.585	0.714178	1.48	0.325269	70.4744	9.82096			252.111	197.562													2.305	1.42128	2.21	0.367696			11.795	7.36098	31.4411	6.99958					1.5	2.12132	8.63333	2.2745	0.66925	0.0965201
1	1	0	1	1	0	0	0	0	0	1	1	0
1	1	0	1	1	0	0	0	0	0	1	0	1
1	1	0	1	1	0	0	0	0	0	0	1	1	62.5	7.77817
1	1	0	1	0	1	1	1	0	0	0	0	0	63.5	6.36396
1	1	0	1	0	1	1	0	1	0	0	0	0
1	1	0	1	0	1	1	0	0	1	0	0	0
1	1	0	1	0	1	1	0	0	0	1	0	0
1	1	0	1	0	1	1	0	0	0	0	1	0
1	1	0	1	0	1	1	0	0	0	0	0	1
1	1	0	1	0	1	0	1	1	0	0	0	0	69	15.7162			11.425	10.5712					45.0889	1.70109	85.7222	25.3094	16.4833	8.53673			22.5167	5.07945	0.015	0	0.359583	0.0100173					2.53167	0.230344	104.35	0.901388	65.5262	23.5392	3.06	1.33593			0.168333	0.0895669	2.85833	2.48666			22.5833	9.88791	11.079	5.73434			33.9	4.38406	1.47	0.272213	112.25	16.617	4.39333	0.38371			4.01056	1.40401			1.99583	0.0200347	28.3823	16.2413	32.275	1.0253	326.667	3.29983	98.275	4.63155	0.31	0.13435	3.91925	0.39704	9.5	0.282843			2.78667	0.216846	52.4	2.05061	141.817	4.36071			13.1167	4.78476							1.31333	0.310215							13.1	0.848528	1.01363	0.00470142	12.1667	2.55449	5.98667	1.0451			76.5878	2.52781			337.278	108.508			5.2075	0.272236	5.3	0.282843															31.4956	1.23352							8.68333	3.74043
1	1	0	1	0	1	0	1	0	1	0	0	0	70.4615	9.50101					7.79167	1.48373			39.92	6.63748	75.8778	33.8782	18.5856	9.60025	41.5	11.6477	22.9617	3.48913	0.0179167	0.00975392	0.270833	0.139028			93.3983	22.9217	2.41571	0.260887	103.99	4.06031	64.9312	19.6861	3.02111	1.61328	0.52	0.389358	0.152222	0.0760908	1.9	1.91403	2.93778	0.49239	19.7721	11.0481	11.1502	3.43034	139.06	16.8857	35.38	4.33555	1.41833	0.330782	116.958	16.869	4.19021	0.37794	171.537	24.2361	3.62417	1.15756	132.3	115.117	1.78708	0.421603	24.8889	14.1683	32.3167	1.35933	333.583	6.80074	96.8875	4.45091	0.45875	0.207058	5.50417	1.13238	9.2625	0.268871	0.855	0.120208	5.465	2.26035	62.4667	10.2526	138.565	3.15452	0.167778	0.0587209	14.5583	3.21908	189.167	50.9193	14.7889	2.5266			1.22	0.255995			3.64417	0.587104	39.15	10.8187	13.1	0.848528	1.02301	0.0127914	13.8874	5.21488	4.98125	1.22658	1.655	0.0777817	70.3365	4.97723	69.4778	78.7079	286.517	118.644	17.785	15.8321	7.8325	2.11504	5.5875	0.630311															28.7315	3.15881	5.62	5.11945			7.30556	10.1668	8.72857	2.36059
1	1	0	1	0	1	0	1	0	0	1	0	0
1	1	0	1	0	1	0	1	0	0	0	1	0	69.7273	5.40538					8.1625	1.89151			40.7472	6.52638	86.6919	37.6106	24.575	17.4057	31.0167	4.12479	23.6604	4.8904	0.0139554	0.00147735	0.294851	0.101562			83.1063	18.5957	2.44368	0.133386	104.201	2.49647	68.6524	16.4016	3.18507	1.53451	0.39	0.240416	0.162994	0.0971177	3.0833	2.1685	3.51	0.0141421	53.7563	78.5296	11.013	2.30147	137.213	14.2733	35.8944	4.64149	1.43042	0.303094	114.429	19.698	4.16297	0.306829	168.047	18.0185	3.6402	0.288302	302.225	125.193	1.8142	0.236834	31.825	11.3726	32.2625	1.04302	324.827	0.698268	99.2354	3.2734	0.359613	0.204514	5.84878	2.33173	9.53292	0.329394	0.844471	0.105318	3.81554	1.67189	57.682	9.52048	138.381	1.82272			11.9372	3.1167	209.226	12.408	12.9333	0.612826			1.20423	0.30659			3.59643	0.702056	37.9827	9.16788	14.059	0.50777	1.018	0.0105407	14.1994	5.21457	5.0453	0.663183	1.655	0.0777817	71.2106	4.44384	17.2833	0.117851	304.692	113.061			5.20476	0.268364	5.77083	0.541667															28.2961	3.4645	220.485	308.984			323.491	544.002	7.66667	1.03859
1	1	0	1	0	1	0	1	0	0	0	0	1	71.75	8.61477									35.7476	7.64149	79.8609	40.1795	28.6138	19.9236	40.5667	9.38095	25.941	6.13914	0.00978869	0.00441521	0.144851	0.11057			99.1604	26.4266	2.33946	0.333998	105.907	4.04188	59.7638	16.3451	3.95388	1.17785	0.76	0.282843			0.891637	0.930982	3.05167	0.662323	80.7315	113.715	10.4628	1.71621			35.2917	6.4936	1.39736	0.22346	116.345	16.9874	3.96717	0.199649	181.019	14.1696	3.03866	1.00966	220.825	240.31	1.4217	0.318244	17.7417	8.54421	31.9458	0.59519	332.66	10.3797	96.0604	1.21673	0.607113	0.145504	7.13211	0.516819	9.33292	0.612237	0.844471	0.105318	6.58221	2.24077			138.19	0.891553	0.131071	0.0250855	15.1705	1.45593	162.06	54.2957	13.8667	0.707107			0.897051	0.175847			3.65976	0.612489					1.02242	0.013366	15.1407	1.70139	4.54178	1.19265			67.4532	3.79232	24.3	9.80521	220.465	135.235			7.74726	3.32727	5.45833	0.533594							2.37667	1.31993	2.825	1.23744			10.47	5.48715	27.914	4.40704	224.105	303.865	7.96	7.87717	318.185	548.517	9.4	1.05357	1.0435	0.62579
1	1	0	1	0	1	0	0	1	1	0	0	0	65.5	20.5061									44.85	2.33345	88	35.3553	17.75	11.6673			22	7.07107									2.635	0.205061	103.975	0.883883	66.481	33.2071	3.225	1.84555									25.5	12.0208	13.075	6.47003					1.49	0.381838			4.325	0.516188			4.6675	1.16319																									140.75	5.58614											1.465	0.233345									1.01595	0.00346482	13.58	1.03238	6.385	1.11016			76.8775	3.50371			361.25	141.775																					32.025	1.16673							9.7	4.6669
1	1	0	1	0	1	0	0	1	0	1	0	0
1	1	0	1	0	1	0	0	1	0	0	1	0
1	1	0	1	0	1	0	0	1	0	0	0	1
1	1	0	1	0	1	0	0	0	1	1	0	0
1	1	0	1	0	1	0	0	0	1	0	1	0	70.5	7.81939					8.1625	1.89151			40.8467	7.14347	78.9833	34.6168	19.2117	11.0417			22.005	3.69036							86.2225	19.9081	2.4475	0.153704	104.412	2.8303	67.102	17.3961	3.07333	1.64948									22.102	13.9161	10.804	2.44301			33.9	4.38406	1.4025	0.342479			4.16	0.354213	160.383	11.6013	3.58625	0.302362																									138.325	2.0998											1.305	0.240069									1.0195	0.0115398	14.2317	5.71152	4.93333	0.649974	1.655	0.0777817	71.0992	4.85725			324.053	110.411					5.75	0.661438															27.725	3.41522					9.45833	13.3761	7.52	1.0895
1	1	0	1	0	1	0	0	0	1	0	0	1	68	9.25203									34.28	8.6409	62.1667	23.3041	19.2333	8.21361											108.667	22.4796	2.295	0.459619	107.183	4.78476	53.7	13.4213	3.98667	1.44032									15.0833	2.00347	10.5294	2.09558					1.325	0.26163			3.86333	0.122565			2.63	1.01823																									137.983	1.15494											0.945	0.219203									1.03133	0.0146135	15.5189	1.86648	4.15	1.10123			65.9778	2.91744			231.111	163.563					5.5	0.707107															26.6444	4.41164					1.5	2.12132	9.9	0.848528
1	1	0	1	0	1	0	0	0	0	1	1	0
1	1	0	1	0	1	0	0	0	0	1	0	1
1	1	0	1	0	1	0	0	0	0	0	1	1	65.5	5.68624									37.3635	8.48071	93.8145	35.403	33.1518	21.7225			25.941	6.13914							89.5472	22.2051	2.52419	0.135499	103.577	0.315905	66.685	10.6453	3.57184	1.09784									114.264	138.259	11.226	0.961048					1.52604	0.0226903			4.06243	0.158997	181.019	14.1696	3.60299	0.357782																			0.844471	0.105318					138.701	0.139425											0.950577	0.211316									1.0165	0.00635953	14.2987	0.297107	5.02903	0.842082			69.0598	2.46682			267.175	119.756					5.61111	0.535758															26.6409	4.40546					475.778	672.851	8.85	0.636396
1	1	0	1	0	0	1	1	1	0	0	0	0	71.3182	8.47653	11.2587	4.52272	25.063	17.7666	8.12257	1.32004	73.1464	39.8783	43.1538	3.70261	88.0451	45.1398	17.9161	6.16421	32.0239	5.31697	21.0637	11.6592	0.0211082	0.015684	0.307518	0.160071	551.481	1025.89	75.9182	27.0048	2.36313	0.156662	104.479	2.88008	145.247	411.795	3.02256	1.29454	4.07716	11.2993	0.112312	0.125802	1.85879	2.03449	3.32221	0.490537	25.0802	19.6151	8.8727	2.92076	143.978	37.1352	38.5452	3.78772	1.27891	0.316983	125.982	13.9096	4.12971	0.457646	198.457	35.944	2.39203	0.851235	173.933	98.4662	1.77021	0.547806	27.5652	8.09553	29.6926	2.12355	325.455	10.2146	90.4112	5.91472	0.37425	0.128752	5.63609	1.43471	10.0285	1.18473	0.885463	0.0800491	4.13042	1.25217	63.63	9.13378	140.466	3.07777	0.203141	0.0569426	15.1049	4.95499	218.521	57.6003	12.5818	2.35579	0.991528	0.0957201	1.11721	0.206783			4.17045	0.553321	47.0419	14.328	12.7603	0.911808	1.0207	0.00767853	11.3836	3.87579	4.40777	1.06239	1.31142	0.383605	69.5629	5.8419	15.9179	1.76031	284.99	71.1434	13.43	14.5447	6.5046	1.53792	5.51556	0.604102	3.03979	1.80349	26.5691	8.61361	4.4575	2.31786	3.73185	6.41747	2.79232	1.45775	4.03096	0.544812	16.1063	5.31692	26.5199	4.01824	138.16	261.069	12.9468	7.38789	371.415	1316.04	7.64266	1.49153	2.4132	1.42498
1	1	0	1	0	0	1	1	0	1	0	0	0	72.0818	9.07262	13.039	5.30778	129.962	337.92	9.64318	3.15077	95.5118	27.8221	42.4076	3.37013	84.3065	35.0844	22.0886	15.0558	30.7951	6.08318	22.3013	12.5949	0.026876	0.032223	0.407207	0.48719	3373.99	11505.7	89.0238	68.543	2.35786	0.256748	103.599	3.32828	85.3851	198.581	3.40942	1.98137	7.17656	46.0125	0.120531	0.114317	1.79267	1.60609	3.5709	1.06848	32.1489	34.0627	9.2409	3.04584	136.054	28.5022	38.9488	4.58207	2.2408	6.50698	128.405	15.1914	4.0559	0.415736	188.169	44.3952	2.50459	0.868342	215.281	302.097	1.84117	0.692234	27.1597	9.94392	29.7782	2.22493	327.471	17.7099	90.2437	6.47461	0.41367	0.153903	5.95473	1.903	10.0754	1.38019	0.883237	0.113236	4.33912	1.62091	63.2329	9.78507	139.744	4.18921	0.200426	0.0564526	15.5056	5.47557	214.488	56.1966	12.2987	2.57532	0.980185	0.0829522	1.18367	0.215892			4.32713	0.457259	35.6235	18.1148	14.4496	5.18088	1.01946	0.00692661	11.9831	5.98427	4.68282	1.14774	1.67223	0.857498	70.4774	5.31158	18.4455	9.44133	298.638	96.0402	9.50567	5.78133	6.98539	1.99642	5.43068	0.459042	2.84204	1.51717	33.5348	12.0317	13.9926	16.0704	2.84553	3.60525	3.50468	3.87326	4.00017	0.496662	15.8617	2.85744	27.944	4.09692	111.567	257.101	8.47036	6.77747	183.157	644.384	8.18786	1.84432	4.20855	10.7253
1	1	0	1	0	0	1	1	0	0	1	0	0	69.6364	8.9525	11.7088	2.96272	42.769	35.8314			116.384	20.8689	42.2299	3.90279	82.5293	38.0425	18.4982	10.2157	32.1412	4.7399	17.3071	2.73209	0.0380769	0.0283321	0.519614	0.315258	870.204	1481.91	69.0589	31.0792	2.18418	0.398387	103.871	3.39905	65.5801	29.1921	2.68772	1.2786	2.64672	4.92917	0.187115	0.13108	2.49516	1.75487	3.57818	1.4566	25.6043	21.4322	9.76002	2.94645	155.439	52.3044	38.4678	4.76192	1.17359	0.232288	128.394	15.258	4.59145	1.87616	205.538	34.0008	2.87972	1.08741	229.199	326.476	1.91859	0.626244	26.5795	7.62852	30.2869	1.09941	330.451	8.59841	91.4089	3.14793	0.448381	0.140165	5.92812	1.42651	10.5421	1.14081	0.817728	0.0740525	5.1253	2.32416	61.4752	8.67922	138.121	5.07311	0.21326	0.0572361	13.671	2.52715	222.073	59.4992	12.2697	1.09574	1.01042	0.0722878	1.16152	0.163219			4.16184	0.502866	48.2481	22.2861	13.5885	1.33138	1.02314	0.0097613	10.2462	2.66139	4.53756	1.16578	1.1	0.0424264	69.9785	4.48961	16.3773	1.72691	287.518	66.5451	7.51444	1.78704	7.51317	2.22388	5.63148	0.557792	3.35692	1.50466	35.0857	7.75191	14.9472	21.8898	2.9481	3.58761	2.36	1.25865	3.99433	0.328447	17.1973	2.60829	27.7455	3.01547	1.53333	1.36137	6.07933	4.05401	706.014	884.377	7.34522	0.548146	2.54085	1.12926
1	1	0	1	0	0	1	1	0	0	0	1	0	74.0719	9.23784	12.7818	4.41285	128.134	309.909	9.48837	3.43019	88.6977	29.7968	42.9185	3.54908	79.5203	28.8817	21.3469	13.5878	30.3242	6.92473	22.1873	9.24381	0.0261874	0.0317036	0.389778	0.475349	2100.1	6419.01	93.693	71.0582	2.35972	0.244364	103.706	3.10222	72.9568	40.4722	3.16155	1.71819	7.33021	48.7398	0.122093	0.118488	1.80373	1.70564	3.32937	0.817769	26.9724	17.6918	9.33595	2.97975	141.399	30.2423	39.2765	3.85342	1.83918	4.39549	129.636	12.4954	4.23193	0.754486	193.465	37.0732	2.46772	0.901482	211.723	271.3	1.8656	0.729623	26.4111	10.7373	30.1582	1.80066	329.401	14.2616	91.2958	5.04558	0.425466	0.158815	5.94292	2.07612	10.306	1.48645	0.876205	0.0966506	4.57276	1.8243	63.5704	10.1722	139.406	4.68619	0.204947	0.0611116	15.2977	4.63104	213.755	66.8588	12.502	3.17295	1.03399	0.274804	1.15335	0.22665			4.29592	0.410698	34.9266	20.9611	13.238	3.14716	1.01933	0.00656874	12.084	6.01647	4.73918	1.10423	1.92734	1.25924	70.7425	5.30175	18.9123	15.7729	304.624	79.1774	11.1839	8.86005	7.09156	1.89654	5.4248	0.480439	2.77383	1.41608	31.5639	8.4037	11.9153	13.2242	2.88554	3.78722	2.77442	1.17079	4.11077	0.619987	16.1332	3.34056	27.6715	4.15267	144.107	307.536	8.06712	5.74483	214.397	836.86	8.00773	1.85934	3.81034	10.7357
1	1	0	1	0	0	1	1	0	0	0	0	1	72.4333	9.60257	12.7456	4.75062	200.542	492.364	9.81631	3.27048	87.2022	35.4048	42.1989	3.97675	83.2039	35.751	20.2252	12.6335	32.4815	10.723	21.026	8.71475	0.0268084	0.0211375	0.383472	0.268227	2954.47	11217.4	88.0018	62.3622	2.32754	0.240322	103.799	2.97286	90.6052	197.312	3.18947	1.90971	6.11472	40.212	0.129879	0.113848	1.89397	1.61609	3.4611	0.978851	27.9845	25.1513	9.42814	3.27383	143.587	43.7571	38.8001	4.61968	1.25973	0.299447	127.978	15.2145	4.20802	0.727035	195.255	54.2987	2.56132	0.922992	216.674	292.232	1.82608	0.663285	26.0042	8.88299	29.8189	1.60769	328.089	14.5403	90.1815	6.11396	0.441965	0.165817	6.13123	1.92867	10.2772	1.53286	0.887743	0.111155	4.84342	1.94265	64.6802	9.69064	139.544	4.54807	0.211368	0.062109	15.2349	4.14097	224.034	64.1924	12.9781	3.20588	1.09607	0.351416	1.16903	0.189013	0.658333	0.695322	4.25324	0.549469	40.4638	19.482	13.7456	3.93945	1.01813	0.00690226	11.3697	4.5398	4.52873	1.11216	2.01136	1.30995	69.7986	5.43579	20.4108	17.0229	311.148	87.0276	13.8545	10.23	7.26008	2.08921	5.4723	0.508987	2.65263	1.53812	31.8916	11.1512	11.9674	14.228	3.03284	3.9247	3.44776	3.50572	4.00734	0.588388	15.3467	3.58109	27.451	4.20574	111.196	251.497	8.59726	5.96736	273.344	911.698	8.41146	2.03709	2.72827	2.44377
1	1	0	1	0	0	1	0	1	1	0	0	0	71.6094	8.34878	13.411	7.65015	27.85	18.327	8.57292	1.15261	94.1833	6.03952	43.1854	4.99659	97.647	50.8042	19.1213	12.9987	31.3507	6.22588	20.457	7.59593	0.0204807	0.0121528	0.306873	0.168216	503.873	983.036	85.5439	59.6328	2.37783	0.153765	104.366	2.04204	174.049	500.625	3.18362	1.58786	6.17136	14.7146	0.0982197	0.122838	1.56775	2.09158	3.38765	0.383622	18.7012	4.6407	8.94135	3.08639	148.207	39.2112	38.4444	3.82987	1.265	0.269588	126.586	13.0921	3.9897	0.437292	196.022	32.7497	2.56299	1.04852	133.05	108.259	1.67528	0.620278	25.5408	8.93057	29.4565	2.31692	325.87	9.10093	90.0433	6.42275	0.374416	0.133325	5.52429	1.56291	9.89824	1.22209	0.914281	0.0694107	4.23992	1.2959	65.9005	10.6063	141.417	2.0275	0.192156	0.0537143	15.045	5.62484	199.595	66.6399	12.1351	1.38695	0.962833	0.0776379	1.11379	0.20135			4.31175	0.547717	44.5792	11.1073	12.8439	1.3437	1.02184	0.00839774	11.0932	4.39058	4.48816	1.17957	1.12931	0.47559	67.6336	8.90931	15.6265	1.60023	256.862	79.1124	5.7	2.82843	6.41431	1.33972	5.55833	0.564814	2.78833	1.72787	26.4581	11.8586	7.35	0.141421	5.13358	9.36749	2.98511	1.64004	4.35906	0.235592	17.1456	3.06824	26.8074	3.9719	162.844	311.125	12.59	9.22431	158.314	386.469	8.14209	1.52419	2.9574	1.57946
1	1	0	1	0	0	1	0	1	0	1	0	0	72	13.2288
1	1	0	1	0	0	1	0	1	0	0	1	0	73	8.72005	13.2528	8.34104	23.654	12.6322	8.37167	1.04046	67.8312	34.9536	43.426	3.72137	97.3919	55.0551	21.6191	13.4576	29.3198	5.4642	25.1338	14.5986	0.0176005	0.0092854	0.27329	0.143163	195.714	380.59	63.6342	22.1908	2.44374	0.130744	104.311	2.27853	71.9314	23.8442	2.56424	1.21462	1.66333	2.08373	0.111563	0.142111	1.70333	2.3914	3.29117	0.451806	30.6992	24.7513	8.91425	2.91079	154.863	44.3901	37.9739	3.70771	1.38788	0.247654	125.278	13.9355	4.22354	0.524887	200.098	39.238	2.54797	1.09486	135.065	124.93	1.81388	0.647072	25.4171	9.51663	29.7532	2.42943	325.465	9.5121	90.8069	6.9678	0.437152	0.203638	5.77875	1.81638	10.2574	1.46245	0.887289	0.0773031	4.62235	1.78278	65.0079	10.4867	139.991	3.51472	0.203501	0.0590504	14.8941	4.52633	206.507	68.1085	12.047	1.10427	1.00383	0.101574	1.08226	0.170967			4.15813	0.546095	48.6867	11.7976	12.7863	0.982727	1.0207	0.00786653	10.315	4.36633	4.86622	1.20388	1.34667	0.434473	67.9448	9.70663	16.1886	2.26484	266.806	78.4742	15.355	17.2982	6.93147	1.61708	5.47949	0.602585	3.30583	1.46924	33.3567	10.867	6.17	1.81019	5.44585	9.23999	2.57111	0.753992	4.03271	0.596791	16.5796	5.68061	26.2753	4.2283	358.745	504.514	10.8171	7.78443	576.358	1676.32	7.43007	1.23841	2.10878	1.57718
1	1	0	1	0	0	1	0	1	0	0	0	1	71.3462	9.20333	12.5258	7.48862	25.063	17.7666	8.50106	1.47086	60.1875	38.6983	44.7543	4.37512	90.9732	48.7803	18.3946	7.00349	33.7365	4.57277	19.1448	4.82923	0.0217547	0.0171279	0.321218	0.179768	741.889	1236.93	78.4276	28.1616	2.36117	0.165862	104.116	2.95482	167.136	467.768	3.24068	1.51243	1.30293	2.10602	0.077899	0.0606183	1.323	0.96392	3.28128	0.523005	23.4225	19.6218	9.05731	2.50764	151.647	32.6072	37.9791	3.93986	1.21707	0.321961	124.713	14.916	4.20629	0.46116	188.362	32.5581	2.47298	0.84063	173.369	104.637	1.80792	0.606071	26.6732	7.6887	29.5499	2.12745	325.471	10.5909	89.8317	6.12327	0.392637	0.148964	5.70972	1.58259	10.1108	1.36541	0.902556	0.0727223	4.17097	1.32879	64.1908	7.93279	140.321	3.39452	0.206632	0.0599586	14.7485	4.42296	220.211	59.8218	12.9571	2.52691	1.02708	0.117262	1.13514	0.216884			4.16518	0.594778	47.0419	14.328	13.1778	1.43817	1.02103	0.00703536	11.6423	4.48411	4.51629	1.07137	1.27944	0.432827	68.932	8.55509	16.124	1.78142	275.098	80.8604	18.222	17.0992	6.38697	1.74145	5.52857	0.62472	2.72725	1.78405	27.6986	8.64017	4.31333	2.81674	4.05677	7.0553	2.79232	1.45775	4.19334	0.339643	15.1509	4.4114	26.1654	3.97374	160.853	278.321	12.4754	6.58978	575.82	1569.11	7.84265	1.40409	2.279	0.991571
1	1	0	1	0	0	1	0	0	1	1	0	0	70.5	6.94728	10.7719	2.43143	220.415	398.439			111.826	27.3199	40.2197	4.77542	77.0446	40.289	19.4726	11.2864	32.1687	5.59003	19.0889	5.18744	0.0338079	0.0257866	0.461565	0.203686	691.402	1076.25	166.316	192.695	2.18166	0.437134	104.356	3.26175	88.1931	56.2755	1.91966	0.61349	0.934127	1.10525	0.158113	0.128304	2.0673	1.78115	3.74982	1.54998	30.9811	22.2436	7.72545	2.91057	175.639	67.1475	37.739	3.32484	1.2686	0.197211	123.802	10.2573	4.34247	0.939003	215.485	27.4215	3.22652	1.17575	391.6	368.901	1.8211	0.681265	25.5735	7.12175	29.814	0.764081	328.934	7.42217	90.6881	1.36324	0.438887	0.14219	6.0172	1.71904	10.684	1.21323	0.937781	0.18249	4.75219	1.44982	65.2897	8.55086	137.992	2.83891	0.206888	0.0482725	16.0468	4.37232	188.424	44.5339	12.0762	1.19137	0.998542	0.0755828	1.19158	0.222041			4.03043	0.381172	58.7574	19.723	13.5064	1.32253	1.01862	0.00590405	8.72216	2.73305	5.18706	1.49738			68.4235	3.91747	17.4755	2.04225	331.218	88.0958	8.10667	2.06947	6.61664	1.05178	5.61111	0.62113	2.84123	1.5159	28.4524	2.55168	13.2689	18.0194	3.51775	3.56129	2.135	0.940452	3.85542	0.123223	16.6117	2.60465	28.2003	5.34493	28.5333	36.6819	4.39111	2.93545	711.61	897.295	7.6084	0.771595	2.70565	1.09757
1	1	0	1	0	0	1	0	0	1	0	1	0	73.867	9.09396	13.428	5.82693	137.662	356.728	9.35359	3.25681	95.9298	25.4547	42.7582	3.40392	81.2552	30.7084	23.1509	15.7839	30.7583	6.53624	22.3136	8.50816	0.0271648	0.0347225	0.418491	0.526236	3568.71	8892.89	104.476	93.8074	2.35561	0.268621	103.747	3.03737	82.6465	114.378	3.13064	1.76681	10.0994	58.698	0.117094	0.111085	1.74764	1.57175	3.4635	0.843045	25.4966	12.3149	9.30912	2.94492	146.413	34.4834	39.3414	3.79496	1.94729	4.78598	130.017	12.0497	4.20641	0.606476	196.992	36.0939	2.56193	0.956685	222.597	282.189	1.91521	0.787689	28.0857	10.7573	30.1519	1.94358	328.01	17.1538	91.4487	4.95787	0.408968	0.149209	5.86117	1.76163	10.2003	1.46526	0.89728	0.113388	4.36659	1.61319	62.7392	10.6002	139.373	4.69901	0.201813	0.0577321	15.2096	5.12694	208.589	59.3995	12.7342	3.23336	0.981842	0.0837225	1.16588	0.233416			4.28467	0.394936	37.8725	20.81	13.4437	3.75897	1.01971	0.00670951	12.0282	6.45695	4.90946	1.18137	1.60167	0.73987	70.0683	6.16232	16.4834	2.00638	289.551	83.7047	9.70937	6.1515	7.02857	1.9485	5.45588	0.490358	3.05536	1.60248	31.6675	8.04363	12.4049	13.9444	2.91209	4.12124	2.45204	0.985976	4.08132	0.574287	16.3602	2.47931	27.4352	4.11848	130.62	313.582	8.56303	6.35372	188.549	672.212	8.17714	1.85926	4.25468	11.8667
1	1	0	1	0	0	1	0	0	1	0	0	1	72.2235	9.18629	13.0813	5.83221	201.594	426.225	9.23958	2.91879	91.0184	30.4262	41.9562	3.85469	84.1211	35.7288	20.8118	14.3235	31.7579	6.4564	20.6875	7.93214	0.0260494	0.0195502	0.392922	0.265015	4854.62	14197.9	95.3333	81.7164	2.34745	0.238989	103.747	2.99291	97.5444	243.424	3.05999	1.44648	0.999664	1.52099	0.120714	0.0961261	1.77297	1.39879	3.68736	1.14765	26.407	19.9222	9.30248	3.00035	145.441	35.9525	39.4079	4.25051	1.31399	0.351659	129.38	13.1086	4.18082	0.635363	195.838	48.4275	2.63193	0.897091	236.104	303.07	1.85968	0.710983	26.999	9.2824	29.7512	1.53204	325.46	19.1668	90.1141	6.32523	0.448177	0.15798	6.28482	1.75361	10.0618	1.47094	0.908628	0.130379	4.63572	1.82634	64.1542	10.0742	139.142	4.69973	0.206203	0.0572706	15.501	5.20377	218.924	55.6541	12.8043	3.07048	1.00197	0.0795734	1.16885	0.153519			4.32222	0.43417	40.8375	17.832	14.0983	4.78155	1.01866	0.00730642	11.0429	4.50696	4.72807	1.08969	1.72428	1.03007	69.3443	6.06331	19.0573	10.7856	304.021	95.7809	10.8087	6.51363	7.32491	2.33196	5.52386	0.549011	3.00312	1.72278	32.3598	11.9222	12.8215	15.4228	3.18636	4.10645	3.56416	4.17939	4.01399	0.53523	15.8665	3.00991	27.8115	4.45137	141.576	289.663	8.89529	6.11848	308.331	808.904	8.49467	1.688	3.07918	2.73283
1	1	0	1	0	0	1	0	0	0	1	1	0	70.125	7.8475	12.3196	2.97515	220.415	398.439			111.826	27.3199	42.439	4.73013	74.653	21.2505	17.3857	5.22025	32.9272	4.3114	17.9686	2.45952	0.0432828	0.0302035	0.551228	0.306899	1302.31	1808.82	164.016	197.278	2.35647	0.115784	104.958	2.65192	94.9575	57.1632	2.13571	0.817148	1.26571	1.61271	0.175126	0.141955	2.39028	1.85125	3.50583	0.707845	19.6605	4.79878	9.22623	3.22369	189.75	80.4006	39.855	4.85992	1.25282	0.223309	132.867	16.1323	5.26651	2.10166	215.117	32.5117	3.48898	1.42248	454.581	295.7	1.90894	0.534798	25.9435	6.43221	30.3295	0.967122	331.321	6.78676	91.5667	3.11684	0.50447	0.155291	6.59546	1.73007	10.8199	1.30765	0.909615	0.186975	4.95242	1.6986	64.0184	7.86583	136.859	5.70201	0.201667	0.0704746	14.2186	2.24554	214.252	65.1518	12.2626	1.04092			1.22335	0.185996			4.40426	0.51606	61.1784	20.9119	12.825	0.718215	1.01926	0.00890281	9.13034	3.10419	5.36987	1.66711	1.1	0.0424264	70.8165	4.7663	17.0848	2.12351	332.964	91.7648	7.51444	1.78704	7.52889	1.07516	5.55778	0.590062	2.81811	1.41022	34.575	5.9084	22.6047	24.0404	2.46581	2.18598	2.135	0.940452	3.85722	0.150853	17.0389	3.0135	28.3737	2.97982	29.4	35.688	4.97533	2.96776	679.784	853.306	7.61969	0.73796	2.26206	0.542605
1	1	0	1	0	0	1	0	0	0	1	0	1	70.25	7.90294	14.215	6.24679	323.267	526.313			103.659	42.8106	40.7932	5.14189	77.6983	35.5477	16.7672	6.64776	30.8358	4.33443	19.416	5.64951	0.0341358	0.0263924	0.477124	0.2824	124.919	216.456	126.427	152.926	2.18257	0.345003	104.429	3.31293	83.7929	50.4783	2.50026	1.25402	2.51823	4.42837	0.141335	0.091612	1.90852	1.19308	3.66155	1.3105	26.2046	20.3122	9.37387	2.8812	165.279	61.2944	39.9889	4.6083	1.18146	0.207672	131.517	15.1621	4.77258	1.72335	217.897	31.0249	3.0117	1.29154	375.594	300.622	1.66935	0.473473	24.5557	6.47284	29.9422	1.11681	328.922	7.90038	91.0033	3.05846	0.453638	0.154866	6.26383	1.56356	10.6939	1.08744	0.888959	0.176396	5.02236	2.14943	64.6882	8.18253	137.688	4.85512	0.198608	0.0530399	14.7432	4.08523	212.993	54.7355	12.0758	1.21857	0.960208	0.098971	1.18721	0.204574			4.2747	0.506274	52.4335	23.0422	13.137	1.25704	1.01949	0.00839371	9.25896	3.13276	4.84449	1.52866	1.1	0.0424264	69.4599	5.7612	17.1505	1.95334	323.901	99.5303	12.4578	10.3435	7.07106	2.07919	5.63651	0.577518	2.78943	1.27691	34.575	5.9084	20.1291	20.6922	3.1462	3.21849	2.50667	0.925545	4.06233	0.310259	18.0093	2.53994	28.6296	4.80327	22.55	32.199	5.94278	3.55834	806.014	972.67	7.83338	1.14239	2.78071	0.919652
1	1	0	1	0	0	1	0	0	0	0	1	1	74.2727	9.15296	13.0223	5.05252	179.605	388.755	9.81423	4.18308	83.2249	29.9848	42.3116	4.10438	81.7165	33.2592	21.2604	14.6256	31.8679	7.66742	20.9903	7.22842	0.0267737	0.0204835	0.38648	0.29047	5125.05	13202.1	98.7063	80.2525	2.36025	0.175105	104.305	3.0469	79.3876	40.1898	3.00324	1.42196	0.897706	1.19808	0.115184	0.103142	1.73693	1.60437	3.4125	0.957122	27.8112	30.5772	9.31802	3.0061	153.768	35.2363	39.165	4.37273	1.43819	1.09372	128.772	14.6609	4.3442	0.901478	196.611	38.858	2.46504	0.932824	201.008	231.668	1.83283	0.748211	25.3666	9.86861	30.069	1.82873	326.564	19.2717	90.8127	6.60115	0.453121	0.161392	6.21706	2.14886	10.2735	1.71595	0.899883	0.122249	4.81199	1.82065	65.0964	10.1886	139.143	5.07186	0.203166	0.0659955	15.1473	4.55827	216.216	64.2774	12.9842	3.4185	1.0716	0.32258	1.14461	0.189788	0.15	0.0235702	4.22851	0.519805	41.5313	21.1741	12.9478	1.09912	1.01815	0.00644901	11.1577	4.53341	4.67487	1.13022	1.9942	1.28578	69.5932	6.27784	19.1844	16.6472	313.987	89.6336	12.9823	9.80306	7.27591	1.94332	5.51392	0.557808	2.7903	1.61364	30.4398	7.16792	11.901	14.4635	2.93822	3.90226	2.64738	1.1293	4.0836	0.523506	15.073	3.4549	27.2898	4.00075	109.899	277.427	7.33928	4.98582	339.486	1032.74	8.1876	1.7637	2.6161	2.43142
1	1	0	1	0	0	0	1	1	1	0	0	0	70.1158	9.26075	13.0504	5.31392	135.272	555.193	9.60775	3.8343	97.9803	30.8616	42.5316	5.50519	84.2694	28.905	23.9365	18.5762	31.8244	5.39214	22.822	10.8385	0.0257272	0.0160294	0.389167	0.224336	1128.45	2887.18	87.6608	62.0006	2.33141	0.225644	104.162	2.99493	97.7051	329.621	2.75739	1.31322	16.1132	58.2024	0.13067	0.122476	1.95838	1.47778	3.55249	1.07058	37.6786	79.7814	9.10213	3.09863	142.168	34.0199	39.567	3.9868	1.32545	0.300497	130.332	12.6067	4.05349	0.447246	193.089	37.2178	2.69583	0.913373	157.779	193.754	1.94417	0.836476	29.0678	8.20573	30.0084	1.74691	326.76	17.6114	90.6842	5.62878	0.411878	0.168671	6.19984	2.28898	10.2529	1.192	0.855599	0.0930274	4.34755	1.45977	62.152	9.02164	140.251	2.67528	0.208101	0.0532287	15.803	6.97459	210.372	53.5867	12.097	1.09843	0.95214	0.0755823	1.13346	0.184741			4.34338	0.441869	41.0372	13.8085	13.9267	5.32338	1.01944	0.00721118	10.9162	4.48422	4.67586	1.17942	1.73219	0.857024	69.7622	5.58446	17.1708	2.33058	279.54	80.9081	10.8053	9.53232	6.86498	1.7847	5.63587	0.593182	2.76175	1.71213	32.0138	11.6167	11.8637	12.4313	2.68835	3.43996	2.90018	1.08636	4.24071	0.672409	14.5692	4.08198	27.1581	4.1855	88.2244	225.506	8.82384	6.39189	195.576	799.691	8.21248	1.87117	2.82491	1.87601
1	1	0	1	0	0	0	1	1	0	1	0	0	64.9149	9.96697	13.8514	5.97958	554.641	1367.81	8.97	4.40449	123.235	19.8488	42.7494	3.53792	80.4111	21.1941	29.3835	18.1499	29.1887	5.76713	26.8931	14.3803	0.0242532	0.0114502	0.418648	0.15157	2627.61	4857.8	76.5366	32.0135	2.32594	0.294403	103.21	2.66843	69.9429	49.5258	2.71757	1.47302	0.590633	0.608241	0.125121	0.080231	1.89219	1.24542	3.16083	0.701076	39.2177	27.9212	9.22799	2.49063	127.558	24.714	39.9419	4.82986	1.2991	0.251168	131.712	16.1844	4.04749	0.519918	195.38	34.3493	2.95459	1.13248	108.731	108.787	1.92008	0.411678	30.6345	6.89809	29.3986	2.50882	321.651	26.4769	89.9649	5.14085	0.429908	0.141503	6.52698	1.76562	10.0539	1.01708	0.846821	0.0583165	4.1807	1.18863	61.3431	7.08707	139.699	2.34227	0.235398	0.0468111	13.6656	2.34404	226.279	52.3561	11.6824	1.28387	0.904091	0.0704721	1.15468	0.121606			4.39535	0.435772	45.5711	13.386	13.6198	2.76795	1.01824	0.00653603	11.1869	5.45958	4.85661	1.21001	2.265	0.148492	70.8278	4.34208	17.3219	1.37767	312.308	76.984	5.83437	0.715062	6.84167	1.38889	5.61981	0.712132	3.07299	1.86503	29.5667	9.25005	11.534	9.26593	2.25968	1.2037	2.79	0.590169	4.60508	0.943372	16.3421	4.12114	28.0662	4.00775	69.576	134.357	5.92633	4.58437	75.2595	96.7633	8.24034	1.30958	2.22115	1.4429
1	1	0	1	0	0	0	1	1	0	0	1	0	70.2128	9.34976	12.4367	5.07594	40.8253	74.5042	9.72128	4.21438	99.1295	31.2109	43.0807	6.10652	83.5647	29.6577	24.8781	18.8533	31.6639	5.95119	24.0612	12.326	0.0236915	0.0151234	0.378873	0.207331	2323.07	6231.19	91.6476	70.9703	2.35993	0.23373	104.232	3.12471	101.568	346.012	2.76645	1.29898	17.739	63.7949	0.12668	0.134116	1.80677	1.58021	3.28739	0.862506	37.562	79.9982	8.90756	3.02063	141.991	31.7225	39.4512	3.85739	1.38176	0.279711	129.786	12.842	4.05674	0.456232	194.633	50.5503	2.6487	0.912067	144.376	178.001	1.98038	1.28002	28.701	8.08084	30.0529	2.04842	325.796	19.6516	90.289	7.20487	0.410931	0.177061	6.24302	2.31657	10.2864	1.18305	0.873552	0.0967773	4.23408	1.35681	62.1702	8.57391	140.252	2.58127	0.203684	0.0554694	15.5317	6.27849	204.609	54.127	12.2751	1.21768	0.982311	0.115789	1.10754	0.179825			4.33393	0.502306	42.6903	13.6588	14.8535	7.80301	1.01928	0.00699736	10.9149	4.10987	4.66778	1.23844	1.81801	1.09407	70.0804	5.71561	18.4656	11.2066	289.114	81.9888	10.3991	10.4553	6.74743	1.69648	5.6448	0.629854	3.0716	2.06961	31.9984	8.75494	11.014	12.5297	2.44061	3.28271	2.62368	0.893152	4.16322	0.74815	15.2094	4.20608	26.9942	4.43753	117.318	225.514	8.10567	6.3933	219.649	727.445	7.67126	1.36893	2.82868	2.41198
1	1	0	1	0	0	0	1	1	0	0	0	1	69.1081	9.43528	13.6276	5.35003	127.404	510.808	9.35209	3.15031	94.4529	31.2616	42.7611	5.93956	85.4787	27.7214	23.9078	16.9986	31.4544	5.07199	21.9009	10.9721	0.0278262	0.0177304	0.411077	0.227525	3015.8	9485.07	87.5122	59.0294	2.34072	0.19155	104.125	3.08048	84.1268	190.3	2.95075	1.55259	13.9921	56.5135	0.157251	0.322709	2.11768	2.51507	3.44527	0.848673	32.0165	35.9063	9.47832	3.05485	145.795	36.5646	40.1003	4.20883	1.28985	0.295437	132.06	13.3253	4.08078	0.484168	194.127	36.0518	2.66284	0.89689	146.619	175.103	1.91462	0.863339	27.6113	7.69485	29.6432	1.89401	322.802	21.6771	89.8738	5.85868	0.420343	0.143899	6.11218	1.80064	10.4092	1.24226	0.856448	0.0845069	4.5292	1.50628	63.4728	8.3394	140.039	2.81166	0.21064	0.0497808	15.2683	5.73038	208.055	55.2569	12.2741	1.46452	0.963398	0.0833535	1.14632	0.182263			4.4268	0.445941	40.7719	14.7289	13.7091	4.2232	1.01957	0.00680588	10.8487	4.47906	4.59442	1.13014	1.93687	1.2202	69.3318	5.55548	17.1089	2.32969	286.979	84.0288	10.7369	10.3212	7.0682	1.87591	5.59429	0.621284	2.85272	1.99974	30.7637	9.34783	14.4297	19.2486	2.94945	3.27933	2.80026	1.0443	4.02365	0.647297	14.4077	4.08483	26.7043	4.02625	99.5373	211.66	9.31449	6.03749	238.744	992.836	8.51749	1.91324	3.12714	2.38848
1	1	0	1	0	0	0	1	0	1	1	0	0	67.7323	9.44697	12.641	5.62804	177.826	637.96	9.83296	4.22895	109.125	31.3411	42.3769	3.1897	82.8712	24.9964	25.0549	17.1486	32.052	7.55294	22.9281	11.7904	0.0260114	0.0165116	0.423878	0.246393	3398.71	11714.3	74.3244	35.8026	2.30704	0.288112	104.471	2.63741	90.9442	241.592	2.70021	1.40591	19.4873	123.637	0.139411	0.113323	2.02066	1.32432	3.22383	0.91854	33.248	21.2791	9.24706	2.79085	143.36	35.2116	38.9674	4.77712	1.70669	3.3326	130.064	16.5617	4.06969	0.410665	191.398	36.7202	2.67717	0.868269	120.281	163.522	1.88976	0.660981	27.7934	9.56321	29.7735	2.13636	324.483	29.7266	90.1222	5.07943	0.419147	0.130534	6.06854	1.86679	10.2283	1.31949	0.866086	0.0864671	4.3233	1.53493	62.2374	8.70525	140.138	2.5494	0.216619	0.0607128	14.6695	3.98699	219.931	57.7455	12.0123	1.57471	0.937622	0.0660201	1.1724	0.155839			4.36379	0.453398	46.3905	12.6802	13.862	4.46676	1.01945	0.006013	11.0767	4.256	4.53224	0.98262	1.65083	0.598988	69.3375	4.77336	20.3399	20.3702	314.418	75.5463	8.60472	3.11887	6.79898	1.91544	5.61314	0.634592	2.8106	1.3523	34.8701	10.5239	9.53208	6.73321	2.13263	1.81052	2.50533	0.876917	4.38649	1.41252	16.7379	3.97315	26.9024	4.0904	75.8535	153.627	5.82355	6.17203	145.249	388.974	8.16519	1.50583	2.32936	1.32763
1	1	0	1	0	0	0	1	0	1	0	1	0	71.7354	9.43818	12.846	5.10422	129.541	402.792	8.90821	3.50692	102.901	29.4956	43.1206	5.27859	83.7656	26.4627	23.6527	15.7017	31.2198	6.01184	23.4312	12.1482	0.0246599	0.0205397	0.381713	0.30193	3454.64	10921.3	96.2606	127.202	2.35425	0.238055	103.786	3.05443	72.9632	170.141	3.03603	1.65251	12.8418	74.849	0.127881	0.111031	1.88581	1.44762	3.2851	0.914804	32.9408	48.0493	9.09572	3.25466	142.041	30.0552	39.7481	4.12251	2.55205	7.60827	131.223	13.9285	4.1378	0.588675	192.603	40.7061	2.5999	0.879355	198.421	255.65	1.87935	0.687383	27.514	9.585	30.0447	2.10501	327.492	18.775	90.9046	5.6533	0.420015	0.164181	6.1056	2.24677	10.1489	1.328	0.880717	0.0960666	4.51417	1.81795	62.9443	9.39348	139.98	4.2726	0.203005	0.0549794	15.0265	4.79623	207.528	56.5601	12.1715	1.80897	0.987397	0.234497	1.15515	0.213984	0.333333	0.235702	4.32437	0.467984	37.8729	18.1164	14.007	5.62375	1.0193	0.00665332	11.8607	5.27837	4.7373	1.15587	1.82964	1.21097	70.8496	5.63653	18.7434	10.8863	302.701	83.4387	8.01335	4.91132	6.94118	1.94713	5.6384	0.590346	2.75948	1.87584	30.8628	8.73105	19.7944	75.3886	2.66405	4.857	2.74401	1.06087	4.09457	0.819598	15.8073	3.56177	27.7231	4.55206	81.6066	200.789	8.19623	6.81541	119.37	408.601	7.85683	1.68032	3.69584	8.44918
1	1	0	1	0	0	0	1	0	1	0	0	1	70.088	9.74339	13.4371	5.45411	233.491	630.889	9.22217	3.50838	99.365	32.66	42.2748	4.43757	87.7956	33.721	27.3634	70.5348	31.4475	6.47202	25.0319	49.1649	0.0262384	0.0204946	0.390741	0.26705	3519.98	11717.1	91.0563	86.5894	2.32677	0.206015	103.825	3.34718	83.831	231.006	3.11339	2.01966	18.7037	102.336	0.133782	0.112642	1.96944	1.59144	3.38891	1.03907	37.4353	63.4115	9.14099	3.5997	143.93	60.857	39.4709	4.59751	1.93271	5.7115	129.933	15.3116	4.11351	0.49719	199.941	111.641	2.62599	0.870632	177.787	241.289	1.87105	0.711544	27.0469	9.56982	29.9073	1.84492	325.957	20.5411	90.526	5.32698	0.436595	0.167618	6.07557	2.03031	10.1761	1.32226	0.877015	0.101198	4.81007	2.19021	63.4754	9.69736	139.952	3.60659	0.207609	0.0566217	15.283	5.42571	211.504	58.1203	12.4295	2.69742	1.01482	0.361648	1.15862	0.181864	1.425	1.38521	4.29524	0.516469	38.005	15.4699	14.113	5.34633	1.01899	0.00678844	11.6123	4.94068	4.6797	1.15851	1.98135	1.08095	70.3859	6.0372	18.0678	9.87917	300.174	86.2484	8.90278	5.31718	7.26243	2.27957	5.63295	0.58264	2.69294	1.56296	29.7176	10.7388	14.3648	24.6832	2.56788	2.68167	3.25922	2.85743	4.07947	0.714792	15.046	3.77266	27.9682	4.69566	85.4618	205.079	8.21676	6.26992	168.921	689.698	8.15819	1.88391	3.02593	3.9249
1	1	0	1	0	0	0	1	0	0	1	1	0	67.5478	11.8049	12.119	4.45513	394.191	1749.88	8.46208	3.84377	115.52	28.9594	42.062	3.62332	82.8018	23.4791	25.3466	18.6254	32.4024	6.988	23.2091	13.0817	0.0299845	0.0188196	0.452423	0.263939	1974.8	5848.3	73.7493	27.2414	2.31169	0.296556	103.983	2.26227	91.927	246.664	2.58781	1.17965	19.486	123.639	0.152953	0.111014	2.24265	1.33357	3.26037	0.789784	33.4028	28.9238	9.35014	2.94768	139.827	30.2751	38.7712	4.57725	1.90518	4.40504	129.917	15.1044	4.20172	0.85992	187.664	32.2091	2.69774	0.85648	177.705	331.905	1.88877	0.616641	27.1901	9.01123	29.6056	2.28278	326.942	25.513	89.6355	5.48048	0.437777	0.116837	6.26482	1.98786	10.2702	1.01802	0.86494	0.0882588	4.31693	1.46001	61.8692	7.9785	139.367	3.10374	0.217642	0.0606703	14.9671	6.28097	219.957	57.5552	12.055	1.31925	0.918567	0.0556833	1.18123	0.151539			4.40694	0.447832	47.5819	12.9512	13.7629	4.52968	1.01981	0.00725543	10.781	4.14351	4.63125	0.975689	1.65317	0.63582	68.853	5.34362	20.3754	20.5667	314.465	73.2906	6.60282	1.39379	6.88418	1.76353	5.59343	0.639015	2.64723	1.43653	35.3178	9.27915	11.3374	11.0655	2.07892	1.53831	2.64857	1.06325	4.30496	1.33405	16.4933	3.95629	26.6935	4.27913	69.0906	189.647	6.55853	6.541	86.0241	178.617	7.93444	1.33402	2.31924	1.31424
1	1	0	1	0	0	0	1	0	0	1	0	1	67.4634	10.2875	13.6749	5.7137	581.454	1893.39	10.0332	3.85103	106.759	29.5055	41.8208	3.7396	84.3234	24.1824	22.9285	16.356	30.7805	5.86511	23.236	12.0992	0.0259973	0.016621	0.39798	0.239294	3430.39	11700	79.0871	39.0564	2.30692	0.255041	103.859	2.71497	85.9531	220.227	2.68752	1.47789	17.2482	114.62	0.129911	0.100224	1.85975	1.15817	3.28522	0.871751	30.888	21.4443	10.0196	3.83064	141.817	30.7363	39.1376	4.77242	1.627	3.01401	130.297	16.6301	4.27224	1.00673	192.816	32.5249	2.60699	0.904963	186.529	313.515	1.86141	0.576022	27.3588	9.03205	29.6726	2.17596	323.934	24.6329	89.9229	5.14633	0.419645	0.153548	5.97174	1.9741	10.2509	1.27508	0.860719	0.0962612	4.43818	1.70218	62.4018	8.02769	139.127	4.24653	0.212711	0.0653486	14.6374	3.837	219.561	64.9998	12.0118	1.39032	0.946953	0.0779876	1.18836	0.156189			4.36461	0.463358	42.7678	14.1176	13.7076	4.15944	1.01904	0.00653102	10.7771	4.97776	4.47888	1.09283	1.5731	0.592429	69.0329	5.438	17.3377	1.39526	305.592	78.059	8.28253	4.40624	7.04686	2.04317	5.67598	0.543603	20.9367	143.929	33.0536	9.84686	12.2955	10.8067	2.43603	1.8733	2.8964	1.18777	3.88064	0.555886	15.4435	3.97908	27.0789	4.13467	19.0437	63.5929	7.01634	6.65474	115.04	350.184	8.36866	1.54945	2.83713	3.0552
1	1	0	1	0	0	0	1	0	0	0	1	1	70.9825	9.54311	13.6418	5.34858	260.875	948.996	9.49136	3.36219	103.847	37.0217	42.6432	4.84222	85.2587	28.386	22.8319	15.705	31.1558	6.22467	22.4786	11.3871	0.025758	0.0169867	0.389979	0.229282	4343.67	12485.9	92.6322	165.681	2.34869	0.212887	103.579	3.01982	72.2169	113.77	2.91313	1.49947	18.6254	83.9387	0.134812	0.114542	1.99282	1.52892	3.30742	0.861239	32.196	39.7253	9.61673	3.54574	142.963	35.0765	39.3298	4.26525	2.21741	6.99173	130.103	14.9299	4.19449	0.892338	192.533	38.2112	2.58883	0.835139	169.709	236.113	1.8624	0.785821	26.5026	9.1096	29.7848	1.90766	327.555	18.1035	90.0877	5.60779	0.431463	0.16218	6.10187	2.1218	10.2676	1.30727	0.878217	0.0974154	4.73266	1.89829	63.8842	9.10713	139.59	5.16894	0.206951	0.0570066	15.3229	4.83536	211.035	61.5964	12.4074	2.16834	1.02115	0.289477	1.1579	0.199991	0.333333	0.235702	4.34771	0.490091	38.3989	16.8076	13.6825	4.35068	1.01915	0.00892319	11.3982	4.85388	4.68715	1.10289	1.90693	1.05185	70.3203	5.87549	18.4339	11.0577	304.155	86.4053	9.44538	7.2657	7.11864	2.01294	5.63877	0.625921	2.62828	1.55486	31.3553	8.8977	13.8869	18.9304	2.45286	2.21824	3.12062	1.83964	4.05746	0.899784	15.6015	3.46562	27.7426	4.5702	82.9509	212.586	7.59652	5.96408	156.126	523.486	8.33215	1.79669	2.70799	2.39299
1	1	0	1	0	0	0	0	1	1	1	0	0	66.8438	10.8065	14.8255	6.37998	1280.24	2056.84	9.65	4.77319	131.688	24.625	42.2309	4.50728	76.4135	19.2784	24.8702	19.1001	30.3515	6.33925	27.5732	16.8859	0.0261543	0.0120156	0.40672	0.172278	2680.3	5675.75	85.1481	66.98	2.34214	0.341676	103.817	1.95631	79.3158	59.9266	2.62931	1.67159	0.72629	0.651272	0.118592	0.0904422	1.74269	1.36576	3.26288	0.739377	36.5318	18.966	8.9246	3.44604	123.355	25.3391	39.5724	4.56006	1.27796	0.264107	129.997	14.2679	4.05376	0.62188	190.839	29.4631	3.03937	1.2354	105.637	117.539	1.86697	0.527475	28.9378	8.68543	29.8793	2.15677	329.113	9.49687	90.5923	5.11979	0.409937	0.114117	6.0668	1.51673	10.1976	0.830125	0.866136	0.0668797	4.5587	1.35649	63.9342	8.86988	139.925	2.58663	0.226439	0.0446386	14.0428	2.41986	218.365	55.7769	12.0134	1.38965	0.922222	0.0828989	1.1301	0.134594			4.32733	0.339313	47.9467	14.3086	13.7538	3.36231	1.01589	0.0056219	12.0417	5.77174	4.80474	1.32775			70.3384	4.55735	17.4202	1.42767	310.32	92.3873			7.12493	1.53715	5.69708	0.821693	2.87288	1.99586	30.8	12.7279	12.1118	9.06426	2.07006	1.09469			4.67343	1.03798	16.7451	4.3608	28.1038	4.41947	77.9075	153.643	4.64643	4.27301	44.2406	54.0562	9.01621	1.34971	2.18114	1.4829
1	1	0	1	0	0	0	0	1	1	0	1	0	70.4911	9.1431	12.5621	5.27931	51.3342	88.6233	10.1839	4.34128	101.557	26.3978	42.627	4.04362	85.855	32.8081	25.1966	20.4362	31.1214	5.38264	24.5062	12.4463	0.0235719	0.015916	0.378199	0.231888	1335.66	3516.39	102.581	143.911	2.36468	0.232302	104.55	3.16107	97.9685	360.108	2.53455	1.09447	36.8102	110.937	0.119872	0.129568	1.73303	1.33129	3.37852	0.976064	38.8137	94.9221	8.89352	2.90438	146.761	37.2165	39.6318	4.12529	1.37829	0.267937	130.605	13.1793	4.0466	0.448726	193.652	40.8618	2.70674	0.934024	132.84	194.931	1.83872	0.623535	28.4414	8.44465	30.0946	1.77021	327.391	14.0502	91.4876	4.94174	0.420574	0.188693	6.41765	2.56715	10.2032	1.14478	0.891309	0.0831571	4.29049	1.34687	62.6597	8.97668	140.33	2.3571	0.206256	0.050327	15.2277	6.64105	203.574	53.9184	12.0353	1.1688	0.96065	0.0844973	1.13037	0.178902			4.2955	0.423489	43.4384	14.3769	13.5831	4.88006	1.01946	0.00713085	10.5681	3.8145	4.68887	1.23256	1.79608	0.748409	69.7501	6.34618	17.6464	2.75319	280.533	80.0214	8.7445	7.27832	6.90699	1.52469	5.70865	0.674644	3.01012	1.88302	29.1527	9.28404	11.137	12.875	2.51276	3.87907	2.5187	0.645356	4.24484	0.745093	16.136	4.051	27.0086	4.45773	61.2381	178.31	8.28355	6.83917	132.932	376.349	7.72639	1.35513	2.4427	1.55485
1	1	0	1	0	0	0	0	1	1	0	0	1	69.8958	9.5017	13.0564	6.26987	211.677	753.019	9.54314	3.66938	103.575	22.3234	41.6469	3.97757	87.2442	31.0125	22.4917	17.2673	31.137	5.02093	21.2432	8.81518	0.0285046	0.0169468	0.434776	0.250154	1458.11	3675.83	97.6664	142.732	2.313	0.208663	104.477	3.32555	92.967	240.264	2.7827	1.45326	22.1613	70.6652	0.124598	0.096429	1.88463	1.37592	3.49491	0.890709	28.7131	20.8187	9.34493	3.11607	143.121	38.5573	40.1589	4.22316	1.30646	0.334781	131.354	13.1898	4.04201	0.456344	195.482	46.6838	2.75574	0.952797	158.013	211.091	1.99396	1.01886	27.8663	7.5188	29.62	2.11076	324.634	18.9109	89.7366	6.87581	0.425212	0.140607	6.18246	2.05301	10.2603	1.16022	0.869237	0.093097	4.62504	1.49148	63.7454	8.33482	139.944	2.8946	0.21625	0.0459141	15.6286	6.56108	209.296	49.3003	12.2848	1.18659	0.964103	0.0895215	1.14159	0.186507			4.41471	0.394025	41.3199	13.6595	14.5058	5.47496	1.0191	0.00750387	10.5418	4.35344	4.72474	1.24771	1.66881	0.852177	68.0667	6.03435	17.4346	2.581	274.909	85.7094	8.87667	4.39224	7.17163	1.6561	5.61923	0.62816	2.97694	1.9351	31.7875	10.2752	11.8563	9.14984	3.10584	4.13511	2.82753	1.03591	4.20084	0.529496	15.4083	4.24214	26.6991	4.10709	141.246	299.741	8.59681	6.09241	241.809	1023.07	8.76421	2.2182	2.37582	1.52323
1	1	0	1	0	0	0	0	1	0	1	1	0	65.9167	11.1469	13.8166	6.80185	25.2733	31.3947	10.4333	5.52208	132.283	23.7824	42.6486	3.90362	75.9335	18.7493	29.6113	19.5394	29.0095	5.88001	27.3415	18.01	0.0254223	0.00995796	0.41903	0.15752	5137.82	7888.27	73.7269	27.322	2.31208	0.34651	103.614	1.75694	63.6486	21.5562	2.45597	0.991234	0.647904	0.68228	0.111109	0.0794542	1.69164	1.25402	3.12593	0.69437	31.602	19.5194	9.08511	2.55752	135.67	21.502	40.5914	4.68235	1.37754	0.182218	135.042	14.8249	4.05697	0.578569	196.632	30.4417	2.921	0.998856	64.3007	42.9064	1.83238	0.393606	30.0826	7.85157	30.1499	2.20209	329.234	9.7617	91.3566	5.16636	0.425669	0.108653	6.48567	1.52459	10.3215	0.902144	0.867542	0.0676112	4.29946	1.28545	62.6647	8.2094	140.064	2.39271	0.223022	0.0454788	13.6179	2.37076	213.697	49.774	11.8038	1.36281	0.910238	0.0750582	1.111	0.10581			4.45308	0.444651	47.2414	15.1286	14.3354	3.82164	1.01724	0.00541029	10.7189	3.4577	4.85589	1.13402			70.4293	4.80643	17.3917	1.50684	306.386	66.5245	5.83437	0.715062	6.83842	1.43983	5.85619	0.809692	3.16976	2.06202	33.45	8.98026	12.5559	10.4868	2.18283	1.24269	2.835	0.827315	4.5781	1.05213	16.818	4.36066	27.7614	4.91756	77.9075	153.643	6.18222	5.53813	59.9427	62.0591	8.29272	1.36509	2.04089	1.11057
1	1	0	1	0	0	0	0	1	0	1	0	1	65.9032	10.6969	14.8589	6.53827	643.315	1476.16	9.48333	6.08283	119.619	20.9313	41.6643	3.67842	80.9574	23.9959	25.2135	15.6195	29.668	5.63011	26.7362	14.5911	0.0265324	0.0113732	0.419168	0.145764	2498.73	5194.91	76.8923	36.465	2.37266	0.12705	103.628	2.47546	76.4296	59.7945	2.70661	1.61909	0.620686	0.625125	0.114508	0.0846666	1.64433	1.14051	3.19931	0.718716	33.1853	16.9323	9.5167	2.71453	127.203	27.2957	38.7742	4.62621	1.24678	0.262642	128.881	16.002	4.07998	0.54935	194.734	30.7142	2.93493	1.16765	104.554	113.738	1.93506	0.427368	30.0821	6.47427	29.0507	2.96172	325.312	17.587	89.0181	5.89929	0.455338	0.161568	6.75846	1.9699	9.85913	0.870595	0.844056	0.060013	4.31348	1.10755	61.8977	7.04989	139.422	2.37803	0.232059	0.0490656	13.5448	2.7136	226.7	57.2269	11.8533	1.2255	0.917222	0.0706026	1.14915	0.130558			4.31493	0.344836	41.2625	7.76161	13.7023	3.38204	1.01754	0.00621143	10.7113	6.00022	4.72494	1.18659	2.265	0.148492	70.2364	4.65002	17.4393	1.23119	314.454	83.2854	5.83437	0.715062	7.03203	1.27013	5.74378	0.719293	3.10522	2.0828	29.5667	9.25005	11.5668	9.49955	2.19532	1.21499	2.79	0.590169	4.30262	0.452467	15.773	4.90473	28.5557	3.95469	103.71	177.242	6.16259	4.79745	53.9766	58.4174	8.67635	1.38316	2.47949	1.53534
1	1	0	1	0	0	0	0	1	0	0	1	1	69.9695	9.15673	13.3404	6.36867	31.9519	37.0649	9.26144	3.38459	98.0705	30.6925	43.1429	7.47168	87.2347	31.2654	23.6132	16.574	31.1443	5.1339	22.6169	10.0101	0.0259438	0.0155259	0.410718	0.225068	3300.64	8142.29	105.094	152.53	2.37595	0.180286	104.515	3.43197	67.7209	29.1578	2.60227	1.1925	27.8064	81.6612	0.119786	0.0953356	1.70785	1.14962	3.32874	0.87871	28.624	26.2272	9.06857	2.87918	147.278	34.0231	39.7796	3.81255	1.32623	0.29259	131.258	12.5628	4.09062	0.482292	193.362	40.5406	2.72235	0.839896	109.244	108.765	1.84798	0.701593	26.9875	8.09087	29.8835	1.83269	327.312	11.3998	90.8789	5.0087	0.429217	0.142259	6.2313	2.04335	10.4185	1.11889	0.884879	0.0878137	4.43703	1.38957	63.8642	8.00163	140.264	2.64365	0.200642	0.0505121	15.4571	6.39005	199.978	51.9741	12.288	1.15652	0.985913	0.0945163	1.10938	0.178424			4.35391	0.373722	41.343	13.1196	13.2289	2.53929	1.01962	0.0067033	10.1119	3.99419	4.71353	1.15916	1.93882	1.30653	69.2597	7.03654	17.8067	2.95077	288.684	91.4455	10.9408	11.5369	7.0299	1.7441	5.62029	0.652372	3.44828	2.39732	31.6577	8.75096	10.5286	10.1265	2.86472	4.16823	2.83809	0.874897	3.97355	0.672449	15.6867	4.15216	26.7772	4.74926	68.1232	169.935	7.58745	5.85682	244.034	878.854	8.2009	1.46226	2.94316	2.95977
1	1	0	1	0	0	0	0	0	1	1	1	0	69.6047	9.98384	12.0713	4.50852	98.0336	215.371	8.89944	4.16716	112.21	35.6741	42.3197	3.53941	81.865	21.2311	23.6667	14.2815	31.6118	7.1505	23.7092	13.3031	0.0301638	0.0198068	0.450128	0.268253	6634.8	18365.1	89.4763	86.5671	2.3463	0.280821	104.372	2.47437	102.401	276.911	2.53404	1.09285	20.3743	126.621	0.158994	0.150207	2.237	1.77259	3.26479	0.705312	31.541	21.9775	9.46442	2.62344	144.103	34.9409	39.2427	5.02201	1.36328	0.297358	130.89	17.0972	4.13852	0.516919	194.271	30.8861	2.83566	0.889833	168.828	196.328	1.875	0.630319	27.0935	9.17864	29.9109	2.23308	326.323	27.9662	90.648	5.43645	0.432069	0.13851	6.13639	1.94098	10.4631	1.105	0.901847	0.113913	4.38467	1.46873	62.3396	8.85584	139.627	2.73271	0.214491	0.0572531	14.897	4.06485	208.772	53.4213	11.9146	1.35564	0.924123	0.061835	1.14795	0.160981			4.40881	0.485378	49.766	14.9089	13.9065	4.98326	1.01925	0.00621094	11.3348	4.61966	4.7962	1.05829	1.73	0.735969	69.0854	5.0312	21.1883	22.3124	316.542	77.1329	7.42467	1.30967	6.9831	1.8717	5.56555	0.609147	2.56843	1.38039	35.1687	9.19414	21.4561	35.6205	2.24121	1.76963	3.14265	1.791	4.40344	1.57783	17.038	4.71771	26.7819	4.45234	29.1117	72.3353	6.93103	7.14721	123.403	256.885	8.54788	1.63513	2.09525	1.25453
1	1	0	1	0	0	0	0	0	1	1	0	1	68.7941	9.47779	12.9955	5.96152	262.639	741.544	11.0993	5.07249	104.01	36.8924	41.6418	3.75842	82.5791	25.615	21.3023	12.0554	30.9335	6.12524	21.9922	10.372	0.0278491	0.0185254	0.416878	0.253896	4292.92	13230.5	87.6414	80.7201	2.29656	0.262382	104.211	2.91434	104.192	269.297	2.63765	1.34795	21.5926	129.795	0.151742	0.143526	2.01333	1.58175	3.30021	0.899826	32.5332	22.5334	9.70716	2.94985	143.005	37.8943	39.0797	5.03003	1.75493	3.63196	130.105	17.1827	4.15954	0.509946	194.04	32.9864	2.64557	0.913423	168.345	194.918	1.84078	0.607697	25.9548	9.51384	29.7428	2.14661	327.182	19.7341	89.9622	5.28703	0.435072	0.151568	5.84305	1.8389	10.395	1.43502	0.886167	0.120487	4.73211	1.8596	63.8851	8.89379	139.637	2.85375	0.198739	0.0574832	15.9805	6.37946	208.836	53.8371	11.9689	1.46707	0.942736	0.0682285	1.16633	0.169261			4.32991	0.461553	46.49	14.4234	13.9385	4.67101	1.01891	0.00585481	10.713	4.63105	4.51459	1.06137	1.65083	0.598988	69.3282	5.45176	17.6731	1.51179	314.38	79.9769	8.41167	3.44669	7.15244	2.07203	5.66559	0.618575	2.62466	1.3259	32.9147	9.68293	16.9804	32.7257	2.61304	2.11915	3.02031	1.68942	3.81238	0.633445	15.4329	4.05893	27.646	4.78556	29.6463	76.4988	6.06977	6.45195	200.04	466.243	8.66695	1.34631	2.56215	1.44295
1	1	0	1	0	0	0	0	0	1	0	1	1	72.0325	9.60511	13.3389	5.53088	192.62	559.967	9.1874	3.65637	101.265	31.7813	42.4058	4.34243	84.685	28.0546	23.1327	15.8073	31.7615	5.83147	22.715	11.9763	0.0262585	0.0201672	0.393917	0.245172	4407.71	12661.9	97.9568	99.8551	2.3445	0.215061	103.816	3.29768	73.7645	127.235	2.9205	1.57139	28.9401	137.542	0.131214	0.114071	1.93635	1.61821	3.37246	1.03934	31.5775	35.8266	9.45421	3.62827	146.381	33.2713	39.3811	4.53983	2.26199	7.08614	130.115	15.0226	4.13529	0.56305	194.21	40.4271	2.64337	0.877837	179.131	230.143	1.86918	0.739244	26.8752	9.26878	29.9266	1.77629	326.36	19.4247	90.407	5.85046	0.437643	0.170332	6.20808	2.02069	10.211	1.28785	0.897178	0.104865	4.68681	1.86146	63.7248	9.39509	139.67	3.74511	0.204603	0.05686	15.0192	5.01532	205.147	61.1413	12.4156	1.95283	1.00342	0.286213	1.14678	0.222043	0.333333	0.235702	4.30647	0.484361	39.872	16.0884	13.9791	5.27909	1.01899	0.0068043	11.3097	4.9135	4.72933	1.15507	1.90016	0.993484	69.9668	6.14184	18.0098	5.32675	299.241	85.5497	9.38059	6.12797	7.11922	2.01338	5.6781	0.612087	2.67266	1.50087	31.2898	9.00209	15.2243	21.0378	2.70026	2.77574	2.90096	1.25883	3.96514	0.647743	15.4427	3.31053	27.6025	4.66391	113.935	277.03	7.33058	5.88465	163.939	513.177	8.19453	1.8477	2.93162	2.59384
1	1	0	1	0	0	0	0	0	0	1	1	1	68.9082	10.9376	12.2802	4.52464	514.658	1952.73	9.75667	3.96545	103.926	33.6201	41.5999	4.08997	81.7715	22.3995	21.3504	12.9495	31.2757	5.64786	22.2186	10.2381	0.0306459	0.0203141	0.438269	0.274727	2349.48	6534.98	90.0653	80.6883	2.3334	0.270962	103.837	2.6425	101.908	268.375	2.46778	1.19421	20.1397	125.071	0.157676	0.139615	2.15554	1.5638	3.34693	0.756848	27.8786	20.7472	9.78237	3.08883	143.286	37.3749	39.1587	4.72219	1.30144	0.282415	130.473	16.2488	4.31066	0.938858	192.288	34.0767	2.70765	0.883669	206.573	337.96	1.89753	0.633921	26.4237	8.99127	29.6279	2.25581	329.277	11.5314	89.8871	5.57598	0.453055	0.142719	6.2086	1.86559	10.5278	1.12107	0.878536	0.121674	4.59703	1.58306	63.0026	8.95024	139.019	3.30494	0.207584	0.0661301	14.6997	3.28932	213.643	63.6291	11.9676	1.17302	0.917639	0.0560727	1.16615	0.169173			4.40511	0.446514	47.9248	14.9916	13.761	4.63191	1.02008	0.00674062	10.2772	4.23849	4.58009	0.996707	1.48217	0.713265	68.8433	5.97939	17.7621	1.36391	311.385	72.9735	8.12004	4.91758	7.18358	1.84715	5.67604	0.611	2.48165	1.32631	33.7932	8.58534	19.1225	31.6958	2.45255	1.83993	3.06875	1.66941	3.78424	0.560411	15.116	4.03139	27.1599	4.56563	29.5222	72.3599	7.00776	6.64396	175.375	423.546	8.37759	1.32407	2.33517	1.26963
1	1	0	0	1	1	1	1	0	0	0	0	0	74.6667	10.0929																																																																																																											1.0125	0.00353553
1	1	0	0	1	1	1	0	1	0	0	0	0
1	1	0	0	1	1	1	0	0	1	0	0	0	79.5	9.19239
1	1	0	0	1	1	1	0	0	0	1	0	0
1	1	0	0	1	1	1	0	0	0	0	1	0	66	9.89949
1	1	0	0	1	1	1	0	0	0	0	0	1	75.6667	9.29157																																																																																																											1.0125	0.00353553
1	1	0	0	1	1	0	1	1	0	0	0	0	76	4			11.425	10.5712					46.0333	0.659966	72.0833	12.8458	11.725	3.14663			20.275	4.63155	0.015	0	0.359583	0.0100173					2.4075	0.116673	104.225	1.23744	76.7893	18.629	3.63	1.27279			0.168333	0.0895669	2.85833	2.48666			25.375	12.1976	7.7935	0.999142			33.9	4.38406	1.325	0.148492	112.25	16.617	4.61	0.113137			3.27083	0.811994			1.99583	0.0200347	28.3823	16.2413	32.275	1.0253	326.667	3.29983	98.275	4.63155	0.31	0.13435	3.91925	0.39704	9.5	0.282843			2.78667	0.216846	52.4	2.05061	140.375	5.05581			13.1167	4.78476							1.32	0.438406							13.1	0.848528	1.01125	0.00318198	11.095	2.48194	5.395	0.289914			77.6817	2.36645			375.417	121.74			5.2075	0.272236																	31.6433	1.70648							6.525	0.176777
1	1	0	0	1	1	0	1	0	1	0	0	0	71.9615	9.28862	10.0047	2.02347	12.1817	6.14512	8.8	0.989949	83.4667	50.1574	39.0686	6.46714	69.0753	24.6198	18.8399	8.8044	33.08	9.65651	19.3144	3.80178	0.0267037	0.0205348	0.361259	0.231698	44.75	63.2861	76.5656	36.1353	2.33022	0.213898	105.135	3.89596	66.3734	20.4814	3.25806	1.7807	0.441667	0.388416	0.125125	0.0626894	1.86437	1.31701	3.02222	0.422421	19.6641	10.2039	11.2518	6.3221	115.29	10.5168	37.03	5.0188	1.233	0.256648	119.383	11.8893	4.11646	0.411565	166.053	29.6979	3.02367	0.928751	135.67	62.6285	1.7432	0.337565	23.187	8.63246	31.2354	1.63982	334.774	10.0574	93.6729	4.77226	0.430729	0.196441	5.49107	2.24507	9.99148	1.00764	0.968333	0.0275379	4.68788	1.88095	63.9646	7.36334	138.695	3.01216	0.189458	0.046557	15.1904	2.36103	211.838	66.9493	12.2278	1.60093	0.9275	0.0318198	1.1911	0.240462			3.78605	0.541232	46.4889	14.865	15.2628	6.04387	1.02056	0.0117379	11.8986	3.58055	4.59033	0.855991	1.33167	0.562724	69.1534	6.25021	19.5847	5.78673	287.136	114.91	17.785	15.8321	7.33748	2.19802	5.95833	0.51031	4.4925	2.6764					2.22625	1.2568	1.77	0.785621	3.555	1.70413	10.3225	5.27855	28.4014	3.59992	4.96667	3.79275	7.9575	7.88071	32.3194	44.3747	8.02778	1.49146	0.871	0.381838
1	1	0	0	1	1	0	1	0	0	1	0	0
1	1	0	0	1	1	0	1	0	0	0	1	0	70.25	8.44366			12.8725	8.52417					40.586	7.88389	72.48	29.3271	21.354	11.2961			21.005	3.50696	0.0175	0.00353553	0.284833	0.11573			93.8975	24.2171	2.34667	0.126623	105.867	2.57698	70.5624	16.9019	3.473	2.10763	0.1325	0.123744	0.140833	0.128458	2.75833	2.62808	3.0125	0.689429	23.502	12.6926	9.915	3.65908			34.9333	3.57957	1.33833	0.362296	114.25	19.4454	4.295	0.353093	171.383	29.1194	3.12167	0.827048	159.85	76.1554	1.80083	0.255737	26.844	18.4168	31.8	1.69706	331.5	10.1352	96.025	7.81353	0.170833	0.0624611	2.57733	2.2948	9.31667	0.0235702			2.475	0.223917	53.5417	3.66517	140.133	2.97041			12	3.20555			11.925	0.813173			1.38333	0.228108							12.95	1.06066	1.02117	0.0120035	12.216	2.75672	4.68	0.655998	1.33167	0.562724	73.168	5.04449	16.575	0.883883	315.564	105.666			4.5725	0.62579	6.25	0.353553															29.549	3.63					9.30556	9.46203	7.28	1.33679
1	1	0	0	1	1	0	1	0	0	0	0	1	72.55	9.98143	9.52778	1.20374					124.367	7.68389	36.238	6.67448	64.8467	16.8228	21.3733	10.4964	37.55	10.4208	22.9833	8.55925	0.034	0.0255386	0.425	0.267317	44.75	63.2861	85.9	43.3422			105.558	3.94618	60.0267	24.623	3.38533	1.42176	0.496667	0.408207	0.11125	0.0348376	1.51875	0.921914	2.88444	0.293643	22.3067	15.0387	7.745	2.24112			36.4708	5.77755	1.1325	0.0106066	120.383	16.3571	3.89667	0.183545	180.222	47.4682	2.2625	0.49851	91.95	58.0535	1.68483	0.341384	22.7283	6.31233	30.7483	1.31978	333.333	7.64853	92.6417	2.31603	0.557167	0.104893	7.17167	0.797209	9.88333	1.22066	0.915	0.0777817	5.631	1.64556	65.0167	2.43044	139.296	1.97973	0.191667	0.0643198	15.3133	1.51173	220.133	79.61	13.0222	1.85961			1.10167	0.22636			3.93867	0.62231			20.65	9.68736	1.01954	0.014898	13.3367	4.16507	3.79667	0.624046			65.7903	3.51217	22.6111	7.47309	256.567	127.733			7.99933	1.54483	5.75	0.661438							2.155	1.63342	2.2	0.353553					26.5233	3.1993			7.9575	7.88071	41.5	54.1141	8.55	1.90526
1	1	0	0	1	1	0	0	1	1	0	0	0	76	5.65685
1	1	0	0	1	1	0	0	1	0	1	0	0
1	1	0	0	1	1	0	0	1	0	0	1	0
1	1	0	0	1	1	0	0	1	0	0	0	1
1	1	0	0	1	1	0	0	0	1	1	0	0
1	1	0	0	1	1	0	0	0	1	0	1	0	70.8	9.60093			12.8725	8.52417					40.586	7.88389	72.48	29.3271	21.354	11.2961			21.005	3.50696	0.0175	0.00353553	0.284833	0.11573			93.8975	24.2171	2.34667	0.126623	105.867	2.57698	70.5624	16.9019	3.473	2.10763	0.1325	0.123744	0.140833	0.128458	2.75833	2.62808	3.0125	0.689429	23.502	12.6926	9.72917	3.30429			34.9333	3.57957	1.33833	0.362296	114.25	19.4454	4.295	0.353093	171.383	29.1194	3.12167	0.827048	159.85	76.1554	1.80083	0.255737	26.844	18.4168	31.8	1.69706	331.5	10.1352	96.025	7.81353	0.170833	0.0624611	2.57733	2.2948	9.31667	0.0235702			2.475	0.223917	53.5417	3.66517	140.133	2.97041			12	3.20555			11.925	0.813173			1.38333	0.228108							12.95	1.06066	1.02117	0.0120035	12.216	2.75672	4.68	0.655998	1.33167	0.562724	73.168	5.04449	16.575	0.883883	315.564	105.666			4.5725	0.62579	6.25	0.353553															29.549	3.63					9.30556	9.46203	7.28	1.33679
1	1	0	0	1	1	0	0	0	1	0	0	1	71.5333	10.3155	8.84167	0.271058							36.9155	7.66844	79.3252	38.3488	18.8267	6.94308	36.6875	8.68163	18.4	4.52548	0.0326667	0.0263944	0.425667	0.267139	44.75	63.2861	84.2457	42.3875	2.12556	0.219999	107.534	3.17318	60.8362	24.1454	3.84248	1.51098	0.54475	0.346896	0.0983333	0.0451541	1.36958	0.979615	2.86833	0.241914	20.9708	12.0944	8.11762	1.83177	128	29.6985	33.8611	3.03417	1.13467	0.0083865	117.383	10.2679	3.78817	0.0411515	162.083	50.3224	2.68257	0.808475	77.9667	47.6624	1.58887	0.356319	22.0607	6.03249	30.475	1.5852	322.883	24.0497	92.1071	3.15283	0.5466	0.121787	7.20267	0.751693	10.3187	1.22983	0.906214	0.0902066	5.3306	1.76274	65.9608	3.39544	140.245	2.17918	0.196042	0.0656568	15.7157	1.22698	215.003	80.2033	12.3667	2.0061			1.08324	0.205216			3.92063	0.587584	39.65	24.5366	18.025	8.22158	1.02142	0.014605	13.4379	4.22139	4.24911	1.03849			66.7462	4.95713	20.4833	7.43916	241.808	128.465			7.58043	1.77721	6.125	0.176777	2.62067	0.0292271					2.29411	1.17986	1.99556	0.433466			12.9525	8.99793	26.8017	3.17016			9.99667	6.59753	41.5	54.1141	9.4175	0.860944	3.54467	4.16297
1	1	0	0	1	1	0	0	0	0	1	1	0
1	1	0	0	1	1	0	0	0	0	1	0	1
1	1	0	0	1	1	0	0	0	0	0	1	1	72.7143	8.59679
1	1	0	0	1	0	1	1	1	0	0	0	0	59.5	3.53553
1	1	0	0	1	0	1	1	0	1	0	0	0	72	14.5258																			0.03	0.0282843	0.3625	0.22981															0.1175	0.053033	1.8875	0.406586									40.175	4.84368			130.625	17.5009									1.90875	0.0265165	31.5875	8.07869	29.6875	0.441942	325	4.24264	91.3	0.141421	0.40625	0.192687	6.4625	1.64402	10.325	0.742462			3.7875	1.36825	59.7	5.79828					12.1	2.12132															13.6	0.282843																	6.265	1.64756
1	1	0	0	1	0	1	1	0	0	1	0	0
1	1	0	0	1	0	1	1	0	0	0	1	0	63	8.7178
1	1	0	0	1	0	1	1	0	0	0	0	1	70.5	12.8193	10.025	1.94454							40.425	1.44957	63.625	1.94454	12.775	2.43952	32.975	8.44993			0.045	0.00707107	0.5875	0.0883883			46.25	18.0312			108.95	3.25269	76.3	34.3654	1.83	0.381838			0.195	0.0565685	2.9625	1.11369	2.985	0.26163	16.9	2.96985	6.2675	1.73595	105.5	2.12132	38.2917	2.18025			124.125	8.3085	3.955	0.205061	129.75	4.59619			348.5	304.763	2.01375	0.121976	29.7625	5.49776	29.9625	0.83085	328.5	9.19239	91.15	0.0707107	0.47125	0.100763	7.1625	0.654074	10.575	0.388909			4.0775	0.95813	59.525	6.04576	141.85	0.424264			13.875	0.388909	253.5	70.0036	12.15	2.33345			1.125	0.0424264			4.145	0.162635					1.0125	0.00353553	7.775	1.73241					67.1675	2.00465	18.25	0.494975	368	89.8026			6.815	0.869741			2.05	0.777817					1.1525	0.215668	1.765	0.968736					26.75	0.565685			8.0425	8.00091			7	1.9799
1	1	0	0	1	0	1	0	1	1	0	0	0
1	1	0	0	1	0	1	0	1	0	1	0	0
1	1	0	0	1	0	1	0	1	0	0	1	0
1	1	0	0	1	0	1	0	1	0	0	0	1
1	1	0	0	1	0	1	0	0	1	1	0	0
1	1	0	0	1	0	1	0	0	1	0	1	0	65	11.3137
1	1	0	0	1	0	1	0	0	1	0	0	1	79.5	9.19239
1	1	0	0	1	0	1	0	0	0	1	1	0
1	1	0	0	1	0	1	0	0	0	1	0	1
1	1	0	0	1	0	1	0	0	0	0	1	1
1	1	0	0	1	0	0	1	1	1	0	0	0	71	9.89949																			0.0125	0.00353553	0.283333	0.117851															0.155833	0.107245	3.10833	2.13311									37.2	9.05097			121.75	30.052									1.93583	0.0648181	38.5833	1.81491	31.5	2.12132	326.167	2.59272	96.475	7.17713	0.2425	0.0388909	4.75	0.777817	9.55	0.353553			2.72667	0.131993	53.275	3.28805					10.1667	0.612826															13.55	0.212132																	5.0575	0.0601041
1	1	0	0	1	0	0	1	1	0	1	0	0
1	1	0	0	1	0	0	1	1	0	0	1	0	68.5	16.2635																			0.0125	0.00353553	0.283333	0.117851															0.155833	0.107245	3.10833	2.13311									37.2	9.05097			121.75	30.052									1.93583	0.0648181	38.5833	1.81491	31.5	2.12132	326.167	2.59272	96.475	7.17713	0.2425	0.0388909	4.75	0.777817	9.55	0.353553			2.72667	0.131993	53.275	3.28805					10.1667	0.612826															13.55	0.212132																	5.0575	0.0601041
1	1	0	0	1	0	0	1	1	0	0	0	1
1	1	0	0	1	0	0	1	0	1	1	0	0
1	1	0	0	1	0	0	1	0	1	0	1	0	64.25	12.2095			12.8725	8.52417	8.45	1.48492	80.15	45.467	41.1002	7.16317	72.2622	26.2364	20.5689	10.2849	26.6	2.12132	20.8164	3.06624	0.01425	0.00434933	0.227417	0.0972627			85.918	27.5357	2.2925	0.14975	105.5	2.22823	68.7673	15.744	3.22651	1.97945	0.418333	0.502751	0.102917	0.0869906	1.97417	1.7984	3.26567	0.655695	21.6925	12.1872	9.26729	3.63708	137.389	14.5231	37.68	4.70872	1.34316	0.295971	123.375	17.6228	4.28958	0.288503	176.287	25.7196	2.84796	0.869293	159.85	76.1554	1.80592	0.161231	28.822	12.1014	31.095	1.31305	332.45	7.40838	93.5825	5.32446	0.252917	0.114458	4.14867	2.27268	9.80833	0.699405			2.8175	0.500188	55.2458	3.09274	138.808	3.59231	0.207933	0.0169945	12.6	2.90032	222	5.65685	11.35	1.15			1.3425	0.203367			3.82	1.01823			16.6094	7.04861	1.01838	0.0112796	12.0543	2.4973	4.48081	0.7219	1.33167	0.562724	73.3303	4.52941	16.75	0.694622	308.321	96.1612			5.48525	1.53771	6.08333	0.381881	4.7925	2.25214					2.8225	2.17435							29.7519	3.2846					9.30556	9.46203	7.28	1.33679	1.5305	0.550836
1	1	0	0	1	0	0	1	0	1	0	0	1	70.3846	10.4685	8.84167	0.271058							37.1583	6.37679	70.6556	18.2423	16.5444	6.36877	33.7419	11.4194	18.3	2.79285	0.04	0.0271621	0.488889	0.259255	44.75	63.2861	71.2167	41.0342	2.22333	0.220303	105.737	2.98613	63.0389	21.0863	3.47278	1.45494	0.496667	0.408207	0.125	0.0642045	1.675	0.871501	2.87083	0.241299	16.0722	3.86577	7.3175	2.2753	98.5	12.0208	35.7771	4.56303	1.085	0.0826136	117.533	10.5545	4.01333	0.414273	163.792	43.4531	2.055	0.503413	91.95	58.0535	1.86319	0.541828	25.5889	8.33565	30.2736	1.52281	330.944	8.06478	91.6517	2.8538	0.515417	0.140057	6.76389	1.28807	10.2	1.1127	0.99	0.0282843	5.22764	1.93039	62.4683	5.01829	141.037	2.58689	0.202083	0.0693004	14.6389	2.17556	218.967	79.6003	12.8973	1.53879	1	0.0707107	1.18292	0.351948			3.90933	0.566203			18.1667	8.08847	1.02163	0.0146315	12.0472	4.06494	3.871	0.530777	1.452	0.235057	67.6736	7.28911	20.5418	7.37293	306.472	146.333			7.3635	2.06104	6.125	0.176777	2.365	0.33234					1.87	1.25607	2.29	0.294618			11.795	7.36098	27.9911	6.00177			7.9575	7.88071	41.5	54.1141	8.14	1.88229	0.66925	0.0965201
1	1	0	0	1	0	0	1	0	0	1	1	0
1	1	0	0	1	0	0	1	0	0	1	0	1
1	1	0	0	1	0	0	1	0	0	0	1	1	74.25	6.84957
1	1	0	0	1	0	0	0	1	1	1	0	0
1	1	0	0	1	0	0	0	1	1	0	1	0	68.5	16.2635																			0.0125	0.00353553	0.283333	0.117851															0.155833	0.107245	3.10833	2.13311									37.2	9.05097			121.75	30.052									1.93583	0.0648181	38.5833	1.81491	31.5	2.12132	326.167	2.59272	96.475	7.17713	0.2425	0.0388909	4.75	0.777817	9.55	0.353553			2.72667	0.131993	53.275	3.28805					10.1667	0.612826															13.55	0.212132																	5.0575	0.0601041
1	1	0	0	1	0	0	0	1	1	0	0	1
1	1	0	0	1	0	0	0	1	0	1	1	0
1	1	0	0	1	0	0	0	1	0	1	0	1
1	1	0	0	1	0	0	0	1	0	0	1	1
1	1	0	0	1	0	0	0	0	1	1	1	0
1	1	0	0	1	0	0	0	0	1	1	0	1
1	1	0	0	1	0	0	0	0	1	0	1	1	70.6	8.56154
1	1	0	0	1	0	0	0	0	0	1	1	1
1	1	0	0	0	1	1	1	1	0	0	0	0	63	5.65685																							29582.5	36365.8							2420.22	2828.11			0.17375	0.076014															0.971111	0.281271							3.4	2.2486																																															1.02575	0.00883883			4.87667	2.43716															4.71	3.63453					4.135	0.360624			3.9175	0.449013	16.6762	2.63928			46.74	63.2719			196.25	234.123	10.2	0.141421	1.82875	0.196222
1	1	0	0	0	1	1	1	0	1	0	0	0	79.5	9.19239
1	1	0	0	0	1	1	1	0	0	1	0	0
1	1	0	0	0	1	1	1	0	0	0	1	0	66.3333	7.02377
1	1	0	0	0	1	1	1	0	0	0	0	1	73.5	8.73689	14.825	8.73277							40.9806	0.663895	75.6778	15.1007	16.5889	2.95413	32.3	9.40452			0.0336667	0.0230988	0.3897	0.191343			42.0389	12.0758			105.892	1.07245	260.525	226.168	2.63833	1.52499	0.28375	0.0795495	0.1205	0.0487904	2.22083	0.0648181	3.06	0.155563	16.9333	2.92271	7.40917	0.121387	126.237	27.2059	38.3375	2.24506	0.948611	0.249452	125.312	9.98788	3.87111	0.0864242	156.5	42.4264	2.2125	0.569221	157.125	34.1179	1.77975	0.20895	23.8581	2.85233	30.1	1.0253	327.4	7.63675	91.7367	0.758961	0.503583	0.0550365	6.665	1.35765	10.6183	0.327626	0.915	0.0777817	3.76883	1.39465	58.4433	7.57547	142.419	1.22958			13.1867	0.584542	262	57.9828	12.475	1.87383			1.105	0.0141421			4.23833	0.294628	51.3125	8.04334	12.85	1.3435	1.01483	0.00475219	8.80056	3.18277	3.68667	0.754247			65.9481	3.7292	17.975	0.883883	379.094	74.1126			6.22367	1.70601			2.37	0.325269					2.695	2.39709							24.975	3.07591					238.9	173.807	9.25	1.20208
1	1	0	0	0	1	1	0	1	1	0	0	0
1	1	0	0	0	1	1	0	1	0	1	0	0
1	1	0	0	0	1	1	0	1	0	0	1	0
1	1	0	0	0	1	1	0	1	0	0	0	1
1	1	0	0	0	1	1	0	0	1	1	0	0
1	1	0	0	0	1	1	0	0	1	0	1	0
1	1	0	0	0	1	1	0	0	1	0	0	1	84.6667	11.0604	9.78	1.59806							38.85	3.67696	76.75	16.617	15.25	1.06066					0.0308333	0.0271058	0.379167	0.206239							101.325	7.53069	78	31.9612	2.58	1.4425			0.0941667	0.0860313	1.4375	1.04298			12	9.89949	7.0435	0.638517			37.7917	1.47314			114.542	5.24438	3.89	0.113137							1.39458	0.753658	14.5875	15.9629	30.3958	1.44368	329.75	10.9602	92.1333	1.31993	0.519583	0.0324091	5.9875	2.31577	9.93333	1.29636			7.80667	4.31571	75.175	16.0867	135.535	8.50649			14.825	1.73241	257.583	64.2289					1.0425	0.0742462			4.175	0.205061	45.825	15.8038	12.65	1.62635	1.005	0.00707107	9.7025	4.45831					62.8175	8.15648			324.75	150.967			8.36833	1.327			1.95	0.919239					1.5	0.707107							23.975	4.49013
1	1	0	0	0	1	1	0	0	0	1	1	0
1	1	0	0	0	1	1	0	0	0	1	0	1
1	1	0	0	0	1	1	0	0	0	0	1	1	70	4.24264
1	1	0	0	0	1	0	1	1	1	0	0	0	62.8	13.8816	11.2189	4.80334							45.7963	2.71466	81.2192	26.7	18.2142	6.75739			22	7.07107	0.0227778	0.0179763	0.148756	0.188725	33	18.3848	76.5483	28.0981	2.47	0.226679	102.727	1.72511	1289.85	1453.34	5.18589	3.53547			0.152556	0.103068	2.50556	2.01621			28.7672	19.3585	10.8109	4.91773	147.828	8.00681	36.3233	4.7841	1.45417	0.415482	119.206	16.224	4.17146	0.347519	184.833	4.47834	4.00812	1.1696			2.03856	0.704724	17.3948	19.7502	31.2894	1.84463	327.189	2.78614	95.5972	6.37244	0.334444	0.136568	2.40469	1.5678	10.1306	0.923472	0.844167	0.0200347	3.81611	1.2951	59.3611	8.27836	139.854	3.41574	0.268	0.193747	12.3367	2.27086	258.056	137.369					1.465	0.233345			3.83944	0.667733	52.2	7.63675			1.01826	0.00492148	17.4088	8.27414	6.26958	1.23726			74.7704	3.28839			296.535	114.697	16.708	17.3552	6.34556	2.06685	5.71389	0.836508											3.955	0.0636396	13.74	4.31335	28.9729	4.66648					8.10556	9.53415	9.7	4.6669
1	1	0	0	0	1	0	1	1	0	1	0	0
1	1	0	0	0	1	0	1	1	0	0	1	0	62	12.8062	13.5833	5.28844	21.95	4.31335					45.8038	3.35901	84.2326	33.2636	23.6526	16.2972	25.9167	3.25819	37	28.2843	0.0192444	0.00897438	0.221441	0.193993	1015.16	1902.69	52.4569	31.4881	2.34247	0.123781	103.894	1.17218	1110.03	1123.63	5.56489	2.68101	1.50917	2.3312	0.0950667	0.0790188	2.06276	1.86019	2.31667	0.583809	26.4626	13.0116	7.34529	0.867831	170.629	54.4895	36.7179	3.68813	1.35364	0.462566	118.648	12.8694	4.16132	0.303166	193.229	21.3701	2.63628	0.831432			1.66704	0.439037	17.9441	16.4498	28.6764	4.9513	322.381	10.1321	88.7864	13.8347	0.35015	0.0955852	3.73239	3.03442	10.4362	0.819551	0.863237	0.00498587	3.17629	0.441463	58.497	7.2936	140.188	2.70816	0.183983	0.0508032	12.1458	1.7632	219.143	45.5776	11.4833	0.453689	1	0.05	1.28261	0.300909			4.2755	1.03898			14.2514	2.6701	1.01877	0.00652064	15.9858	8.24567	4.41643	0.997799			70.807	5.75421	18.1167	1.54946	292.422	108	19.3	13.6896	5.31256	0.420631			2.64625	0.715946					2.85304	1.48772			4.2375	0.23876	17.6808	0.876614	25.0023	4.44658	2	0			86.7342	154.147	8.86667	2.1362	1.96333	0.33127
1	1	0	0	0	1	0	1	1	0	0	0	1	62	7.07107	19.5	2.12132							41.8206	1.85183	85.5228	1.17773	13.9789	6.64523					0.0261667	0.0124922	0.17945	0.105995	2662	1705.54	69.7889	27.1686	2.18667	0.0188562	102.442	3.80659	965.99	771.51	4.00583	0.408943			0.1105	0.0346482	2.38333	0.164992			10.9833	5.49186	6.94083	0.540937	149.738	6.02809	38.3625	2.20971	0.979444	0.293056	127.938	6.27557	4.00611	0.104495	195.75	13.0815	2.4175	0.859135			2.0835	0.638517	20.0261	2.56694	30.4125	0.583363	334.65	2.6163	90.6867	2.24389	0.454833	0.0139064	4.39625	1.85085	9.76833	0.874455	0.785	0.106066	3.04633	0.372881	52.2433	1.19265	139.644	5.15402	0.192833	0.00589256	12.8117	0.0542115	220.75	0.353553									4.28333	0.230988			12.5	0.848528	1.01525	0.00601041	12.7356	2.38216	4.01167	1.21387			68.5731	7.44151			281.092	64.4838			5.74617	1.03073																	26.7525	5.58968					230.55	185.616	8.25	2.6163
1	1	0	0	0	1	0	1	0	1	1	0	0
1	1	0	0	0	1	0	1	0	1	0	1	0	64.3	11.7573	14.4822	7.87088	12.8725	8.52417	8.1625	1.89151			42.2416	6.29988	80.242	31.2819	18.9621	8.7483	27.65	0.636396	20.707	3.69347	0.015	0.00408248	0.200039	0.132917			91.7152	17.7611	2.39484	0.134175	104.624	2.371	288.669	677.755	4.26154	2.74026	0.165	0.104043	0.129972	0.101305	2.26389	1.88148	2.72833	0.692754	19.7235	11.3232	9.77615	3.01071	145.651	20.4967	36.9651	3.80815	1.48167	0.33582	123.529	15.7596	4.14187	0.254684	181.525	27.4975	3.15528	0.61011	162.789	54.0901	1.85086	0.466159	18.8268	19.0372	30.6601	1.64781	331.586	6.02864	92.4924	6.08232	0.238472	0.0860309	2.71918	1.84269	9.87569	0.857043	0.874444	0.113362	3.14181	0.796582	57.8806	6.94036	139.566	2.56319	0.172556	0.0396601	13.6247	2.85322	181.889	36.4205	11.55	0.867468			1.24926	0.206761			4.02796	0.809073	32.5389	1.46921	12.7944	0.796927	1.01721	0.00876616	16.0405	6.85152	4.85549	0.582996	1.33167	0.562724	71.7649	4.13143	17.35	1.48071	285.424	104.968			5.35306	1.18817	5.90972	0.594195	4.60917	2.51141					1.07583	0.295806			4.52444	0.454964	15.4528	1.36851	27.8383	3.80271					7.20417	8.79489	7.24921	1.09726	1.50822	0.323979
1	1	0	0	0	1	0	1	0	1	0	0	1	68.7143	12.0794	13.0161	5.35739							38.7416	6.97962	72.5692	23.4488	17.9184	5.72038	34.9625	9.9587	17.6741	3.43815	0.0297222	0.0246851	0.33312	0.292243	35.1667	47.7293	92.5995	44.3937	2.33108	0.270764	105.123	3.66878	1160.32	2913.93	3.44695	1.22169	0.43	0.35898	0.124444	0.054545	1.76944	1.03652	2.70333	0.434383	16.2504	2.71661	8.99553	2.03956	140.651	30.8729	36.8578	4.64373	1.25267	0.163064	121.736	13.7381	3.92593	0.14411	179.9	35.5367	2.80422	0.580733	112.867	50.1794	1.8706	0.461358	20.5228	6.73739	30.6329	1.24016	333.63	6.92238	92.0722	2.46782	0.503287	0.15007	6.06706	2.25098	10.0463	1.01672	0.8425	0.110764	5.16065	1.63807	62.8511	3.95583	140.014	1.98329	0.197467	0.0615168	15.6426	1.29583	221.25	76.1307	12.4667	1.88149	0.945	0.00707107	1.13315	0.232551			4.01593	0.567523	43.8426	11.976	17.9278	8.31589	1.01919	0.0119501	13.0639	3.48999	4.37169	0.807051			67.3642	4.05898	21.6833	6.37765	270.461	121.296			7.67176	1.45936	5.89583	0.613788	2.71667	0.164992					1.72556	1.37379	2.2	0.353553	4.64417	0.239238	11.6978	4.59987	26.459	3.04184			7.9575	7.88071	37.7533	47.6071	8.88611	1.34027	2.51822	2.39293
1	1	0	0	0	1	0	1	0	0	1	1	0
1	1	0	0	0	1	0	1	0	0	1	0	1	61	5.65685
1	1	0	0	0	1	0	1	0	0	0	1	1	68.25	10.8726	22.0633	2.70848							39.0892	6.49813	96.582	27.2838	27.4711	17.2185	28.9278	4.40367	22.7014	7.09433	0.0150813	0.00221243	0.222108	0.0327654			81.0439	23.2153	2.40765	0.182964	104.699	1.42497	132.879	161.236	3.6591	0.787144	0.339167	0.191251	0.127515	0.0648324	2.25183	0.694593	2.87667	0.682959	65.8208	97.4937	10.0647	1.86812	153.482	12.318	40.2213	0.54968	1.24858	0.359434	132.3	3.90531	4.04483	0.121887	192.718	21.5269	2.97511	0.872196	246.889	124.746	1.9055	0.461022	22.8123	1.3733	30.6852	0.917718	330.522	4.51565	92.7462	3.95937	0.425372	0.104215	5.87308	1.54731	9.96565	0.36477	0.849647	0.0750087	3.92754	1.10943	58.1465	5.75941	140.859	2.5026	0.171381	0.0204475	14.5011	1.93309	201.317	19.2646	11.7722	1.39187	0.945	0.00707107	1.02793	0.151411			4.37503	0.254042	41.2227	6.64604	12.9338	1.3181	1.01596	0.00499904	13.6639	1.47595	4.5232	1.01046			68.4937	3.61005	17.8722	0.890121	267.11	94.6124			5.79469	1.03706	5.79167	0.567238	2.50222	0.347712			13.5483	13.3195	2.23333	1.88985			4.60944	0.324706	16.1353	2.16434	26.3712	3.85413	220.485	308.984			437.785	480.307	8.78611	1.18573	1.73572	0.241251
1	1	0	0	0	1	0	0	1	1	1	0	0
1	1	0	0	0	1	0	0	1	1	0	1	0	63.5	23.3345									47.9	1.9799	59.3333	5.18545	14.0833	6.48181					0.0125	0.00353553	0.204133	0.229857					2.3775	0.159099	102.904	0.630504	1092.74	1418.14	7.36778	4.01322			0.133833	0.138357	2.60833	2.84021			22.1944	16.6956	7.395	1.56271			34.985	5.91848	1.53333	0.44312	114.975	20.4707	4.36792	0.455495			3.24125	0.853831			1.67283	0.436756	21.3296	26.2154	31.1675	2.59155	327.117	3.93623	95.2125	8.96258	0.26	0.0636396	2.7527	2.04679	10.2125	1.29047			3.12417	0.694143	59.225	11.7026	137.608	1.14316			11.8217	2.95335	181.583	51.5009									3.74917	0.91806					1.01481	0.00185616	21.3111	11.9658	5.23417	0.517366			75.4608	5.50718			328.583	187.973			5.155	0.19799																	27.5583	7.48355					9.90833	12.7397
1	1	0	0	0	1	0	0	1	1	0	0	1
1	1	0	0	0	1	0	0	1	0	1	1	0
1	1	0	0	0	1	0	0	1	0	1	0	1
1	1	0	0	0	1	0	0	1	0	0	1	1
1	1	0	0	0	1	0	0	0	1	1	1	0
1	1	0	0	0	1	0	0	0	1	1	0	1
1	1	0	0	0	1	0	0	0	1	0	1	1	66.5714	11.8442									38.2615	9.04707	87.8704	25.7217	20.6407	7.45196			18.9111	3.80266							94.6667	16.773	2.51444	0.149278	105.156	1.91705	55.3296	10.781	3.57444	1.09886									18.1944	2.39631	10.9124	1.45766					1.34	0.240416			4.03611	0.12178	196.667	36.2981	3.11722	0.329197																									140.772	2.78914											1.09778	0.0031427									1.01617	0.00683537	14.4207	0.160594	4.58185	0.621244			69.0926	2.52304			273.444	113.931					5.77778	0.693889															25.7778	2.91287							8.32222	1.38279
1	1	0	0	0	1	0	0	0	0	1	1	1
1	1	0	0	0	0	1	1	1	1	0	0	0	71.9444	8.8488	14.5131	10.0519	22.191	17.4031	8.01164	1.81975	75.9	22.2975	41.4879	4.55785	89.4025	40.9165	18.9389	10.5389	30.2659	5.22282	21.1022	9.08903	0.020183	0.0147697	0.307349	0.176254	855.397	1786.97	71.0782	27.3637	2.31182	0.176199	104.273	3.34585	130.314	387.972	4.09265	2.70681	3.83667	10.7606	0.118584	0.140734	1.96727	2.1651	3.35139	0.759215	26.167	22.939	9.77866	3.0931	142.491	43.3013	38.5529	3.71387	1.35084	0.372756	125.339	12.8328	4.10583	0.667231	199.837	37.8193	2.53341	0.923973	149.574	94.451	1.76024	0.669061	26.7376	7.7235	29.9361	2.76707	327.405	12.1069	91.3148	6.58275	0.394348	0.161064	5.92983	2.15893	9.75017	1.27293	0.888965	0.100324	4.30263	1.51461	64.1537	8.73884	140.339	3.25148	0.183245	0.0628653	15.3542	4.08381	203.334	65.6713	12.024	1.10356	1.0124	0.09886	1.16576	0.271479			4.07893	0.599939	39.0646	16.0553	13.674	4.38653	1.02008	0.00738642	12.7169	6.28973	4.42882	1.01445	1.37568	0.503746	67.9576	6.25201	15.8015	1.4656	277.396	71.5975	7.15364	3.53007	6.58343	1.89245	5.61884	0.563366	4.52182	6.25304	23.7602	7.5563	5.678	5.4708	4.01705	7.10221	3.09132	1.3783	4.04161	0.454647	16.6275	2.68535	27.0063	4.21578	187.419	307.802	12.3875	7.5905	65.0458	247.579	7.68833	1.48413	3.11029	1.33591
1	1	0	0	0	0	1	1	1	0	1	0	0	67.75	10.2429
1	1	0	0	0	0	1	1	1	0	0	1	0	72.914	9.03454	13.6202	5.69337	22.7183	12.8192	8.62458	1.86561	67.675	30.2727	42.4546	4.28642	90.8803	43.9098	17.4622	6.21884	29.8978	5.15428	21.6505	12.1369	0.0204606	0.0113847	0.315799	0.190275	614.389	1263.4	65.9112	26.6608	2.36342	0.168074	103.471	3.07341	77.1135	64.8281	3.05772	1.37323	1.62861	1.91857	0.110758	0.11838	1.82076	2.05188	3.56479	0.621366	26.1838	21.8554	8.71434	2.76115	145.171	42.6971	38.6627	3.23013	3.25086	8.68445	126.064	11.5523	4.08813	0.562296	198.597	35.8665	2.31681	1.04847	191.744	109.794	1.91464	0.654279	28.7568	9.23025	30.2235	2.28848	327.15	10.3408	91.7896	6.01316	0.410129	0.152441	5.83435	1.74288	9.92376	1.28257	0.860524	0.116454	4.2756	1.55138	61.3894	9.6823	139.677	3.66186	0.198775	0.0628252	14.7752	3.70762	227.041	59.8036	12.0908	1.03248	1.01131	0.0957836	1.08952	0.1611			4.10094	0.467192	40.7089	14.9869	12.7795	1.20466	1.01872	0.00752425	10.9105	3.59345	4.56035	1.15175	1.52222	0.546248	69.3057	6.59246	16.024	1.98783	265.325	64.7877	9.93556	11.9301	6.83546	1.9097	5.58725	0.588741	2.92409	1.33345	27.0157	8.91218	4.916	2.26491	4.29084	7.0219	2.92865	0.918071	4.05516	0.50965	15.9943	4.78268	27.0587	4.44867	140.043	265.242	8.59	7.16016	377.943	1315.27	7.58255	1.38386	2.73787	1.55174
1	1	0	0	0	0	1	1	1	0	0	0	1	71.0444	8.15429	11.7519	4.71978	24.8592	16.2262	8.61144	2.18002	60.1875	38.6983	43.6014	3.8084	92.4034	42.3172	19.5966	10.9383	33.4965	4.734	20.2977	6.08013	0.0216543	0.0146381	0.303843	0.15984	1041.6	1569.1	76.4285	28.9838	2.32108	0.176266	103.933	2.97668	148.504	402.351	3.56419	2.22922	1.19612	1.78927	0.0787552	0.0546307	1.33176	0.897243	3.4102	0.700127	23.8568	19.3118	8.87649	2.65655	149.514	36.2381	38.5681	3.4464	1.25924	0.347897	126.307	13.181	4.15484	0.481617	190.665	35.1183	2.45916	0.934362	177.508	99.289	1.86105	0.630477	27.2243	7.0512	29.958	2.20133	327.08	11.4033	90.7424	5.93404	0.388056	0.149672	5.66793	1.93653	9.8667	1.29848	0.905176	0.0717358	4.28417	1.34571	63.7205	7.56415	140.284	3.36149	0.208217	0.0600709	14.6742	3.72629	233.971	55.808	12.5717	2.24279	1.00139	0.0941052	1.1311	0.193674			4.20244	0.524347	45.3076	13.8591	12.7713	1.26741	1.02013	0.00689435	12.4428	5.66547	4.49181	1.19501	1.48705	0.534628	70.7135	5.68627	16.0007	1.80232	280.852	71.085	12.188	13.1258	6.57642	1.84498	5.5575	0.577261	2.52161	1.54385	25.8538	6.83794	3.735	2.57434	3.68694	6.23865	2.79351	1.3463	4.1731	0.286912	15.6139	3.77233	27.1743	4.22398	101.625	221.436	11.1768	6.90448	400.997	1341.92	7.95113	1.39206	2.48405	1.01825
1	1	0	0	0	0	1	1	0	1	1	0	0	70.15	6.28511	10.0179	2.38502	42.769	35.8314			111.826	27.3199	42.682	2.43187	88.6772	48.616	19.6271	13.7789	32.1165	7.0194	16.05	2.38098	0.0303704	0.0269874	0.436363	0.204566	870.204	1481.91	65.4476	15.1199	2.07984	0.634083	102.968	3.02782	60.2441	13.4133	2.5318	0.894977	16.1724	40.9453	0.169815	0.139634	2.40051	1.94282	3.85575	1.75591	30.9281	25.8648	8.98403	2.02536	149.398	40.9195	36.8377	2.68458	1.31495	0.255949	121.623	8.88011	3.99819	0.375399	208.73	34.2456	3.08722	0.275096	448.548	604.509	1.8298	0.805342	28.1546	5.38622	29.8057	0.794735	328.545	8.59105	90.8458	2.0327	0.387791	0.107763	6.39654	2.55563	10.1405	1.27966	0.830539	0.090262	3.86953	1.11461	61.7142	6.6961	138.956	1.94438	0.199888	0.0569557	14.2076	2.80272	216.246	47.2134	11.5681	1.42108	0.972812	0.0956032	1.18122	0.155921			4.00639	0.365677	60.1688	18.0047	13.7062	1.48385	1.02187	0.00401233	9.88655	1.85073	4.8649	0.477599	1.08	0.0707107	69.0458	3.06811	16.0411	2.00392	304.258	68.9542	8.10667	2.06947	5.91759	1.36137	5.38889	0.430331	3.36662	1.60634			4.56937	0.198874	3.73667	4.85088			3.85542	0.123223	16.6117	2.60465	26.3603	2.12456			5.15222	4.32326	960.04	1027.2	7.43722	0.445964	2.66606	1.26324
1	1	0	0	0	0	1	1	0	1	0	1	0	74.5333	9.45226	12.9371	4.95261	284.054	1132.4	9.25345	3.07077	95.4007	24.0491	42.119	4.01068	83.1145	29.4515	22.0208	15.8586	30.1749	5.91653	21.8899	8.70517	0.0261175	0.0309995	0.382558	0.468599	2535.75	6618.77	91.4528	69.3301	2.34671	0.220201	103.438	3.09852	102.774	330.611	3.25656	1.79968	43.8155	273.721	0.125789	0.131731	1.87104	1.90119	3.6688	1.08753	29.3172	36.6277	9.19559	3.05041	135.816	28.8858	38.9328	3.82991	2.71888	7.23776	127.94	13.3951	4.11006	0.434383	189.713	37.1361	2.51046	0.920903	179.695	249.552	1.85303	0.686251	26.456	10.5307	30.0841	2.07025	328.19	14.4993	91.3245	5.32024	0.429826	0.171886	5.86741	1.9643	10.1178	1.41216	0.875334	0.12398	4.6283	1.87864	63.6254	9.90985	139.799	4.29995	0.212861	0.0712549	15.4943	5.4772	217.664	58.407	12.3849	2.67354	0.986202	0.0927902	1.16876	0.224966	0.788889	0.574779	4.23469	0.462462	33.9008	20.981	13.5284	4.34511	1.01903	0.00663029	11.8027	5.93547	4.66089	1.08099	1.54883	0.707041	70.4418	6.12936	16.3559	1.90701	292.403	81.4168	9.38003	7.0662	7.09005	2.05501	5.53812	0.503668	2.75264	1.49361	29.8373	8.80965	10.7232	11.744	2.91601	3.64067	2.939	1.22664	4.02387	0.608972	15.9726	2.92177	28.337	4.6298	144.492	263.416	8.62156	6.27338	193.105	652.549	8.15666	1.88262	4.09444	10.984
1	1	0	0	0	0	1	1	0	1	0	0	1	72.6492	9.3667	13.308	5.37555	326.372	1203.2	9.11915	2.96471	93.3704	30.2773	41.6157	3.7747	85.9825	33.6537	20.1499	13.7504	33.199	9.21025	20.6558	7.30297	0.0256307	0.0198342	0.366505	0.265784	5280.28	13226.4	83.3272	55.0816	2.33313	0.228291	103.545	2.96344	129.142	407.082	3.31237	1.80677	32.5649	252.67	0.12291	0.12227	1.89186	1.69354	3.73731	1.12471	27.7401	20.7676	9.10223	3.18469	136.289	31.2308	38.842	4.2676	1.77051	4.57109	127.429	14.7505	4.11894	0.452489	191.799	49.0478	2.61391	0.821146	196.447	252.79	1.82317	0.586993	25.4515	8.52046	29.892	1.80494	325.581	18.4843	90.5647	6.26364	0.438558	0.149214	6.04373	1.95537	10.0453	1.3828	0.908404	0.124928	4.71596	1.55015	64.8408	8.61033	139.48	4.16866	0.211668	0.076597	16.0482	6.34925	219.085	60.1635	12.6517	2.76962	1.02154	0.179143	1.17777	0.178725	0.730556	0.566687	4.25863	0.490587	39.6085	16.2328	14.5565	5.69931	1.01786	0.00662814	11.2174	4.68713	4.60418	1.0397	1.64002	0.874012	69.6815	5.7897	18.563	9.76905	304.494	96.5572	10.2822	7.30248	7.18954	1.78705	5.52123	0.50649	2.68015	1.42641	28.6268	11.6465	10.292	12.4945	3.03519	3.66119	3.77669	3.8163	3.90254	0.637761	15.455	3.12405	28.0208	4.5989	150.159	292.773	8.72696	6.36384	221.622	696.644	8.49984	1.713	2.979	2.48664
1	1	0	0	0	0	1	1	0	0	1	1	0	71.1333	7.2984	12.5558	3.15509	42.769	35.8314			111.826	27.3199	42.3656	4.82436	78.5469	21.8615	16.3536	5.64249	29.9315	5.36763	17.569	2.40772	0.04	0.0328929	0.547021	0.339249	1302.31	1808.82	74.8936	36.0764	2.35078	0.109249	104.265	2.26402	79.1635	30.391	2.39571	0.779356	1.082	1.79097	0.200185	0.144153	3.06979	1.93686	3.314	0.638351	20.6181	5.0015	9.31141	3.46535	147.114	67.5799	37.6969	6.16068	1.25017	0.250502	126.677	20.0381	4.90158	2.27776	204.351	35.4993	3.20472	1.18941	410.333	409.224	1.91833	0.622576	27.8464	6.55512	30.6398	0.96679	333.611	4.7076	91.8944	3.46401	0.457685	0.155337	6.36606	1.38338	10.5573	1.30513	0.829097	0.0518936	4.55852	2.09324	61.6333	7.91507	138.222	6.05747	0.202833	0.0610885	13.8996	2.41387	214.467	66.222	12.1468	1.06319	0.9725	0.0601041	1.20586	0.104561			4.37389	0.43331	57.5659	19.6472	13.0312	0.420998	1.01914	0.00822486	9.95008	2.34523	4.90695	1.06079	1.44667	0.601193	70.5415	6.10743	15.74	1.79318	318.39	68.5309	7.51444	1.78704	6.96036	1.88462	5.32222	0.307117	2.71883	1.41399	39.55	0.777817	18.3596	25.4731	1.53238	0.684543			3.85722	0.150853	17.0389	3.0135	28.1723	3.5069			5.86222	3.68138	314.037	403.211	7.24924	0.595359	2.06141	0.447297
1	1	0	0	0	0	1	1	0	0	1	0	1	71.0741	7.69078	11.8936	3.2154	19.4006	1.11644			128.322	3.99122	41.5717	4.56509	84.372	39.437	15.4124	6.18582	30.7063	4.47141	17.5663	2.41264	0.0317857	0.0283331	0.471698	0.317861	14.6389	12.2172	68.6944	31.3706	2.16468	0.389016	103.733	3.5325	67.0771	31.5001	2.91324	1.2431	2.96006	5.1728	0.142679	0.0941829	2.26808	1.4314	3.62443	1.44343	24.661	21.9072	9.47081	3.18981	140.307	51.4666	37.7153	5.79095	1.15581	0.236831	127.516	18.305	4.60533	1.97816	203.937	38.3227	2.84279	1.13894	270.82	346.758	1.7069	0.583515	25.7042	6.9733	30.134	1.18391	328.973	7.98133	91.41	3.29497	0.460104	0.146275	6.76004	2.09795	10.437	1.1524	0.791272	0.0522453	4.9051	2.54814	62.1234	8.3927	138.32	5.44057	0.199064	0.0581709	13.7725	2.39219	225.115	59.6121	12.3413	1.07106	1.01156	0.0590672	1.16553	0.175873			4.22207	0.501683	48.3494	23.8226	13.1507	1.25609	1.021	0.00793002	10.4148	2.67907	4.5046	1.14738	1.44667	0.601193	69.3061	5.86658	16.0453	1.69265	291.561	76.5608	6.48667	0.22156	6.8322	2.61355	5.48889	0.458661	3.0083	1.3851	39.55	0.777817	18.3596	25.4731	3.21611	3.85249	2.36	1.25865	4.04542	0.355583	17.6467	2.77937	27.7317	3.32517	2.3	0.424264	7.09167	3.88345	819.895	991.879	7.22736	0.586782	2.75106	1.18562
1	1	0	0	0	0	1	1	0	0	0	1	1	74.5709	9.893	14.1094	5.48286	382.107	1141.74	9.80517	3.56058	88.3677	36.6246	41.633	4.6111	83.4873	30.9549	22.2185	15.9512	31.4029	7.87419	22.1877	8.52121	0.027799	0.0224225	0.369881	0.240087	3017.84	7495.83	87.967	57.0006	2.34457	0.174634	103.498	2.77634	109.361	325.818	3.21136	2.53834	32.1072	250.714	0.13308	0.209478	1.89592	1.95135	3.72603	1.01227	29.9105	32.9248	9.24877	3.08395	140.166	30.9373	38.3713	4.70011	1.81491	4.75559	125.905	16.739	4.28242	0.760771	191.294	40.2542	2.52359	0.869767	178.474	189.441	1.8097	0.662849	24.8575	8.9144	29.6862	2.01542	327.844	12.6945	90.4727	5.41933	0.458432	0.16925	6.20478	2.08267	10.2817	1.46712	0.896017	0.117777	4.98399	1.9312	65.3021	8.90793	139.208	4.58104	0.221774	0.0775096	15.268	4.80721	230.128	72.6499	12.686	2.95003	1.05099	0.248849	1.15754	0.177477	0.733333	0.801388	4.24561	0.511965	40.138	18.4728	13.6767	4.4078	1.01773	0.00632265	11.2308	4.85827	4.5572	1.03028	1.93694	1.33708	69.8817	5.7664	18.5953	14.9794	310.602	89.843	12.0771	9.1181	7.27791	2.05956	5.59555	0.685246	2.52927	1.35044	27.8959	7.52663	11.2298	12.7745	3.00445	3.51877	2.81861	1.3787	4.00517	0.616235	15.3456	3.23904	28.1833	4.66327	137.441	260.733	7.36487	5.08774	294.842	972.122	8.37571	1.92156	3.0889	3.25916
1	1	0	0	0	0	1	0	1	1	1	0	0	73	10.9848																			0.0114583	0.00206239	0.225	0.106066															0.055625	0.0486136	1.25	1.76777													119.25	2.47487									0.91875	0.0265165	17.7979	8.91249	29.7792	0.394801	324.208	4.53727	91.9625	0.053033	0.471042	0.00147314	9.16875	4.85252	10.1542	1.63224			4.71375	3.45598	71.4479	15.4827					15.5854	1.15199															12.3375	0.335876
1	1	0	0	0	0	1	0	1	1	0	1	0	72.803	9.94944	15.227	7.50601	22.026	13.848	8.87176	1.75733	87.3667	17.6791	42.7646	4.37569	100.868	50.7706	19.9199	12.363	28.1094	5.41641	20.4044	7.67658	0.0190652	0.0101007	0.287776	0.149672	166.938	359.395	66.6459	32.3415	2.38885	0.1714	102.705	2.53671	61.9999	12.3943	3.00848	1.69989	1.7413	2.07352	0.109471	0.11571	1.82525	2.14435	3.60074	0.599433	19.826	5.1396	9.46916	2.81383	143.29	50.6916	38.9154	3.08864	1.39607	0.367727	128.376	10.7373	4.07501	0.472507	198.112	35.0501	2.69313	1.24744	89.2313	66.2375	1.86026	0.643392	27.5434	9.259	30.1897	2.58725	328.449	10.5642	91.5784	6.69805	0.396268	0.158085	5.39124	1.72845	9.64307	1.38	0.872986	0.131053	4.45092	1.47688	63.4211	10	139.729	3.49304	0.196908	0.064271	15.2305	4.14046	216.083	65.3954	11.9061	1.14511	0.986042	0.107917	1.13422	0.146963			4.25717	0.488914	42.7771	20.9124	12.7266	1.26674	1.01998	0.00816219	10.5347	4.3522	4.75896	1.30618	1.53429	0.570668	68.0837	9.69212	15.4468	1.67207	251.053	69.3575	5.445	2.30531	6.84941	1.82746	5.58846	0.55308	3.54571	1.95584	26.582	10.1584	4.725	3.85373	5.83564	9.17087	2.97811	0.96414	4.35906	0.235592	16.236	3.34629	26.8581	4.59632	324.513	348.902	11.07	8.09882	83.6253	314.12	7.62781	1.38808	2.727	1.52127
1	1	0	0	0	0	1	0	1	1	0	0	1	71.7679	8.182	12.9936	7.39026	27.4071	18.5338	8.83958	3.08498	93.375	8.3085	44.3025	4.54359	97.8926	49.4492	19.6932	13.724	33.4233	5.74922	20.5403	7.50911	0.0202639	0.0119004	0.310451	0.15951	837.967	1357.02	75.1991	29.6093	2.34161	0.193511	103.609	2.40108	182.458	526.909	4.17152	2.70185	1.792	2.46756	0.0799912	0.0630992	1.37237	1.10465	3.30824	0.539184	19.4927	14.5944	9.23546	2.47434	152.438	40.3527	38.2814	3.53201	1.24872	0.2977	126.776	12.0441	4.08548	0.357137	193.76	41.2989	2.60038	1.03392	169.159	105.807	1.83527	0.731683	26.5568	7.71342	29.9453	2.70136	329.694	8.27692	90.6246	7.08932	0.37555	0.151208	5.44372	2.30384	9.26947	1.07473	0.903646	0.0802968	4.30933	1.12376	65.272	7.71106	140.757	2.89765	0.198013	0.0629805	15.2086	4.39367	217.463	55.393	12.2324	1.05469			1.12886	0.187634			4.30821	0.562371	46.0394	10.2975	13.0774	2.06076	1.02079	0.00868312	13.5791	6.89222	4.4661	1.11036	1.40476	0.6463	68.3655	8.9915	15.6487	1.40243	247.932	68.5883	6.1375	1.13826	6.3969	1.71877	5.54643	0.587846	2.98857	1.8941	25.4686	8.58628	4.725	3.85373	4.45586	8.39884	3.0376	1.47252	4.38542	0.281226	18.4942	1.79157	26.5692	4.34602	143.178	282.417	10.6929	7.99811	188.625	422.153	8.27128	1.44567	2.64233	1.12617
1	1	0	0	0	0	1	0	1	0	1	1	0
1	1	0	0	0	0	1	0	1	0	1	0	1	70	11.2694
1	1	0	0	0	0	1	0	1	0	0	1	1	72.6531	8.39531	14.4637	8.75762	25.09	12.7761	9.98611	2.52755	64.625	48.9671	43.6632	3.87246	99.0245	50.9108	17.2898	6.96096	31.5502	5.57777	19.4423	4.4678	0.0190476	0.00843145	0.270969	0.147631	1037.7	1636.46	69.9748	29.0894	2.3456	0.186833	103.189	2.63098	84.6022	84.2697	3.17478	1.48909	1.17129	1.51827	0.0740966	0.047562	1.15794	0.735998	3.38424	0.59884	23.4263	21.5327	8.57305	2.60605	151.088	39.971	38.2352	3.0787	1.3051	0.349656	125.438	11.7159	4.24055	0.588516	186.446	35.1504	2.46439	1.09635	180.605	107.625	1.94743	0.68002	27.3745	8.0769	30.0817	2.60194	327.676	11.644	90.8313	6.98884	0.403947	0.140717	5.42898	1.6865	9.84384	1.501	0.899236	0.0738325	4.3981	1.21797	63.5876	7.61177	139.33	3.84358	0.210269	0.0612431	14.6911	2.06362	231.911	56.4165	11.89	0.915819	1.00139	0.0941052	1.11816	0.159819			4.17087	0.496107	49.7031	9.39081	12.7956	1.47532	1.01949	0.00702027	10.914	4.34982	4.7334	1.28109	1.53567	0.602122	68.758	9.22811	15.7844	2.25548	250.45	78.7023	11.4771	13.2482	6.60459	1.86941	5.57667	0.615823	2.945	1.73172	27.0157	8.91218	4.725	3.85373	5.35113	8.63807	2.6926	0.737122	4.19854	0.305525	16.0343	4.04692	26.7292	4.74163	153.324	314.805	8	4.5258	651.618	1631.8	7.93639	1.37954	2.28993	0.953674
1	1	0	0	0	0	1	0	0	1	1	1	0	69.4167	6.33114	11.3272	2.59785	620.818	1043.52			111.826	27.3199	41.113	4.50349	67.7385	11.5184	18.1696	6.09171	33.5021	5.59434	16.7333	2.38787	0.042123	0.0288152	0.534917	0.17323	1302.31	1808.82	220.138	237.446	2.33447	0.146557	105.237	2.71968	128.354	91.6409	1.85862	0.741753	0.895238	0.98212	0.152222	0.141416	2.25	1.99326	3.54567	0.495675	21.719	5.44511	9.0698	2.60163	184	87.43	36.6905	3.63063	1.43009	0.223487	122.286	12.5232	4.71225	0.987221	217.639	30.217	3.76698	1.48592	548.655	246.835	2.04569	0.566882	29.4038	4.70943	29.8202	0.760815	331.024	7.75485	90.1028	2.0016	0.444306	0.17986	6.20517	2.03386	10.7857	1.42609	0.949117	0.211044	4.11351	0.678332	60.7962	6.0158	137.428	2.7358	0.228889	0.0548061	15.4397	1.20846	206.278	53.6128	12.263	1.29217			1.29645	0.215887			4.10639	0.44368	71.4874	16.5984	12.6	0.890693	1.01702	0.00696456	8.00981	3.2192	6.23609	1.78904			67.1981	4.8666	17.195	2.64609	330.401	107.694	8.10667	2.06947	6.93444	0.66654	5.51389	0.671855	3.52073	2.45345	27.4095	4.11759	23.9679	21.6143	3.45917	2.72986	3.24556	2.03525	3.85722	0.150853	17.0389	3.0135	26.0834	1.98152	42.8	38.3393	4.95233	2.97609	565.051	594.063	8.28246	0.817393	2.62369	0.935248
1	1	0	0	0	0	1	0	0	1	1	0	1	73	6.84836	10.7036	2.68136	898.159	1227.47					39.5696	4.83875	76.7016	42.8811	17.3649	7.05036	31.1318	4.76234	20.7533	6.26404	0.0314329	0.0250964	0.436621	0.166758	159.559	251.158	146.875	189.177	2.22919	0.506538	104.209	3.53046	122.666	86.6639	2.13355	0.823529	1.14923	1.15197	0.138912	0.0901547	1.93386	1.02669	3.96089	1.5215	29.2738	21.9236	8.63671	2.10352	154.491	66.0052	38.0511	3.00138	1.31571	0.243315	125.004	9.68533	4.5941	0.835609	212.048	33.1193	3.31714	1.2585	548.655	246.835	1.68741	0.545442	25.3285	5.75192	29.5012	0.720526	327.026	6.40273	90.2655	1.97229	0.483489	0.222493	7.00139	2.56789	10.7586	1.4278	0.942185	0.20964	4.52724	1.6838	64.7009	6.14872	137.513	2.58577	0.186047	0.047515	16.4429	4.22533	191.651	46.6366	12.2495	1.33597	1.00188	0.0786835	1.24425	0.217008			4.10017	0.371423	65.4249	19.7585	13.2233	1.31955	1.01735	0.00638693	8.3783	3.17298	5.14672	1.75298	1.89	1.0748	67.8636	4.6592	17.4502	2.08149	337.706	102.062			6.63611	1.94155	5.68056	0.694444	3.39998	2.10612	27.4095	4.11759	20.2303	20.4995	4.24043	3.79576	3.24556	2.03525	3.87722	0.141149	17.0156	3.03275	28.2209	5.78029	42.8	38.3393	4.95233	2.97609	891.162	936.482	8.13028	1.09816	3.17969	1.06604
1	1	0	0	0	0	1	0	0	1	0	1	1	75.0824	9.54135	14.0603	5.66456	403.721	1253.69	9.62381	3.02575	93.6319	21.3938	41.6011	4.20027	86.9277	37.0212	22.1517	17.3157	32.1191	6.23716	21.0286	7.42054	0.0260697	0.0181801	0.356833	0.200596	3834.81	8415.03	101.707	114.316	2.34255	0.18454	103.835	2.76741	126.603	393.222	3.08953	1.46492	46.9948	304.717	0.104595	0.0829666	1.57022	1.15355	3.72178	1.03002	26.7984	20.4322	9.30859	3.09318	142.114	35.9782	38.7445	4.38569	1.9178	5.2125	127.017	15.4027	4.25688	0.628661	204.384	87.168	2.57507	0.890175	181.314	182.03	1.84156	0.704988	25.5673	9.37141	29.7734	1.89419	325.562	17.7674	90.5753	5.05958	0.457328	0.180499	6.15055	2.00575	10.1858	1.48955	0.91819	0.131045	4.8701	1.68214	65.4563	9.16346	138.89	4.58605	0.22254	0.0799335	15.5055	5.38789	216.426	59.7512	12.8797	3.05676	1.00366	0.107747	1.1429	0.198502	0.555556	0.644923	4.27021	0.506344	40.936	18.3652	13.5713	4.21127	1.01729	0.00642122	11.0443	4.5457	4.6446	1.11112	1.61812	0.781223	69.0052	6.79415	16.5871	1.92569	295.222	88.366	10.8548	7.50386	7.25315	1.96554	5.57032	0.508522	3.01002	1.7477	26.2676	8.52185	13.6415	14.6791	3.44702	3.94868	2.95769	1.28481	3.98406	0.654646	14.9028	3.45487	27.7162	4.66457	139.06	271.833	8.14304	5.38944	257.61	751.302	8.47379	1.72501	2.89956	2.55785
1	1	0	0	0	0	1	0	0	0	1	1	1	70.6316	7.18958	12.9189	3.77907	781.067	1094.79			76.0222	77.9546	41.1365	4.93934	89.2088	44.1111	20.4348	16.2204	30.9549	5.52472	24.0938	13.6518	0.0383135	0.0289986	0.514513	0.279899	10.4444	11.6604	168.953	172.055	2.30493	0.120792	105.192	2.60969	123.443	75.1331	2.45333	1.19563	1.85874	2.09826	0.149673	0.108537	2.2359	1.45706	3.49729	0.587336	50.3571	94.7815	9.10824	2.931	165.727	62.0606	38.184	6.35869	1.2332	0.251064	126.393	20.3635	4.9246	1.90627	212.051	37.7374	3.07852	1.49848	424.937	274.269	1.70646	0.586465	25.5802	6.07326	30.2991	0.997106	331.205	5.8242	91.498	3.21041	0.465982	0.177725	6.72451	1.61272	10.5639	1.23638	0.923429	0.166645	4.55255	1.8605	64.4903	7.02863	137.826	5.18863	0.177486	0.0743998	14.3217	2.96395	199.697	69.5974	12.3793	1.17027	0.975833	0.0511805	1.23058	0.185303			4.27994	0.561732	65.4545	21.4975	12.6782	0.64118	1.01691	0.00818636	9.40001	3.28293	5.02622	1.66293	1.44667	0.601193	68.7618	6.3078	16.9739	2.14262	341.392	86.227	8.84778	4.09256	6.79747	1.78617	5.86759	0.759389	3.02207	2.06285	32.2657	7.26952	22.0102	21.0341	3.17398	2.16495	3.24556	2.03525	3.76222	0.262659	16.8339	3.19612	27.623	3.33923	22.55	32.199	5.55452	3.12502	530.916	802.641	7.76823	1.03228	3.34669	1.34862
1	1	0	0	0	0	0	1	1	1	1	0	0	65.7826	11.3332	14.2262	6.15912	495.999	1277.14	9.48333	3.78968	140.919	30.0964	42.7405	3.96228	84.3849	30.3754	25.5923	16.1694	30.74	6.11565	26.6629	15.1912	0.0290506	0.0203811	0.422158	0.193081	3534.33	5747.45	82.7373	44.9859	2.33407	0.299245	103.868	1.96124	72.1839	52.6821	2.66299	1.47175	0.783636	0.720923	0.12861	0.0886035	1.95385	1.29955	3.31167	0.881756	36.3345	24.0458	9.08928	3.29022	125.718	23.7406	39.1278	4.82684	1.27926	0.270023	129.889	14.3049	4.08831	0.503834	194.152	29.3115	3.06126	1.16964	107.231	102.551	1.83159	0.529913	28.7858	6.83308	29.6121	2.04254	321.589	26.0454	90.3074	5.14518	0.397265	0.115262	6.22871	1.84892	10.2545	1.00275	0.850929	0.0595504	4.23007	1.14562	63.0452	7.21547	139.49	2.23489	0.210208	0.0523318	16.078	6.57732	212.713	58.3382	11.6888	1.39199	0.896	0.0693319	1.11507	0.118045			4.38403	0.35052	44.5086	13.1742	13.6681	2.92072	1.01634	0.00526057	11.3141	5.02077	4.95474	1.26646			71.5254	4.74528	18.5518	6.30687	316.085	90.1151			6.67248	1.60842	5.63879	0.776377	2.82974	1.82201	30.8	9	12.2967	8.97242	1.99071	0.988985	3.59	1.25865	4.4559	0.899352	16.0946	4.46142	28.7839	4.03343	56.8777	123.654	6.58167	6.0803	175.162	412.023	8.62725	1.89852	2.25503	1.52485
1	1	0	0	0	0	0	1	1	1	0	1	0	70.5381	9.88796	12.3545	4.47147	44.037	78.3405	9.68812	4.01259	108.284	30.6771	42.5583	4.22907	84.5767	31.4721	24.0867	20.664	30.8456	5.40071	24.2253	16.8649	0.0228731	0.0159262	0.369493	0.231672	1336.65	3430.7	86.7453	60.6407	2.35113	0.191855	103.888	2.9866	174.758	1029.36	3.08619	2.42035	13.8467	57.8121	0.115507	0.11148	1.75009	1.34602	3.39155	1.02493	36.1862	79.123	9.05394	3.00607	170.07	237.609	39.5412	4.07071	1.36179	0.321018	130.427	13.5996	4.06131	0.422241	213.331	197.784	2.70304	0.90541	147.223	173.385	1.81197	0.610755	27.1255	9.57806	30.1776	1.88512	325.633	20.6605	91.3389	5.11729	0.416545	0.174034	6.09076	2.37937	10.1662	1.26214	0.877058	0.0858209	4.41561	1.691	63.2696	9.13758	140.019	2.55689	0.201585	0.0534542	15.9238	7.36905	203.531	57.5331	12.0314	1.10868	0.963283	0.0803816	1.14053	0.172791			4.27259	0.487909	41.3598	14.2876	14.1851	5.68032	1.01321	0.0798807	11.6208	5.05238	4.63898	1.15542	1.85432	0.976563	70.0342	5.14305	17.524	4.37022	280.89	78.5488	6.82452	5.38625	6.80212	1.86639	5.71767	0.657907	2.76543	1.56678	28.5961	8.58979	10.7779	12.2685	2.44993	3.09077	2.63964	0.929909	4.28718	0.64368	15.8923	4.06861	27.2519	4.04081	100.811	220.247	8.44003	6.28569	132.03	356.869	7.87564	1.65807	2.63569	1.57114
1	1	0	0	0	0	0	1	1	1	0	0	1	69.5908	9.61096	12.5192	5.22227	252.981	884.801	10.0453	3.60335	118.01	29.2869	41.7406	3.98409	86.6096	28.9944	23.5772	19.7364	30.8372	5.20682	23.8868	20.2027	0.0265661	0.017941	0.383735	0.238842	2662.71	8784.31	80.8717	52.0111	2.32636	0.150372	103.781	3.19358	101.228	361.239	3.32487	2.69558	21.8278	94.6062	0.127936	0.0905272	1.89866	1.302	3.33482	0.854372	31.1293	41.7327	9.47098	3.25893	170.456	250.779	39.3857	4.68551	1.27806	0.316833	130.164	15.4616	4.04231	0.42669	216.84	215.03	2.67963	0.911626	198.697	256.357	1.89235	0.882531	26.2295	7.94923	29.8215	2.26734	323.821	22.725	90.0289	6.66846	0.415924	0.141708	5.92356	1.98909	10.3611	1.2863	0.862232	0.0880864	4.65472	1.50093	64.7946	7.99053	139.861	3.20206	0.21426	0.0528727	15.763	6.46951	211.14	60.2983	12.1208	1.10392	0.964762	0.0741856	1.15026	0.17396			4.3368	0.539978	38.8081	12.9513	14.2713	5.05419	1.01975	0.00717762	11.7659	5.52365	4.5761	1.13668	1.72567	0.83956	69.0324	5.42334	17.5031	4.65877	273.951	77.5792	6.46895	3.05404	7.11308	1.91678	5.68493	0.652327	2.68816	1.62327	28.0888	9.85964	12.4142	10.4206	2.81159	3.38578	2.73884	1.02484	4.04372	0.574833	14.9986	3.66792	27.0914	4.28531	126.796	270.107	8.91145	6.03238	190.744	826.073	8.61924	2.03554	2.78005	2.07064
1	1	0	0	0	0	0	1	1	0	1	1	0	64.7368	11.4931	13.4292	6.30402	18.5607	24.0502	9.8	4.6833	128.322	18.1624	42.7839	3.72667	83.5073	32.2626	27.9563	17.1422	29.6765	6.10404	27.6121	16.2029	0.0241135	0.0112779	0.394686	0.167803	3858.62	6930.27	81.4354	31.0968	2.31329	0.313223	103.481	2.34279	65.2834	24.3364	2.33559	1.07761	0.806203	0.77368	0.125243	0.0881335	2.03351	1.70036	3.34236	0.834702	35.4148	25.7199	7.98651	2.77702	143.268	29.0203	39.6762	4.27237	1.35839	0.19822	130.979	13.3792	4.00216	0.500069	200.95	29.9752	2.93314	0.983035	94.1543	106.671	1.78375	0.435985	29.0833	7.39917	30.1408	1.88905	329.13	8.82941	91.4531	4.60365	0.40141	0.11366	6.2441	1.36239	10.2963	0.88749	0.880606	0.0732896	4.16547	1.20494	62.66	8.31294	139.799	2.54735	0.212711	0.0522281	15.1857	7.20939	207.826	56.5977	11.8851	1.55201	0.898958	0.0764642	1.12243	0.124387			4.3201	0.450439	44.5873	13.1217	14.1292	3.26022	1.01721	0.00540946	10.4012	3.09707	4.91183	1.08391			70.7971	4.58672	17.4006	1.40374	305.572	58.8864	6.02292	0.601914	6.56834	1.48675	5.68815	0.801804	3.03482	1.85943	32.975	5.21624	12.5559	10.4868	2.17888	1.07708	3.044	0.95112	4.5781	1.05213	15.2975	5.39293	27.9971	4.8575	67.844	134.948	8.62833	6.28034	87.6841	148.958	8.19393	1.92022	2.22658	1.39383
1	1	0	0	0	0	0	1	1	0	1	0	1	68.0517	11.6731	14.0772	6.04026	390.56	1087.16	9.35	4.39488	119.775	18.1304	42.5755	3.80938	85.3314	27.1931	22.1691	12.8336	30.6327	5.3531	26.4677	13.953	0.0262505	0.0183454	0.377665	0.18552	2368.38	4823.66	82.1008	37.7455	2.37527	0.131406	103.291	2.83269	128.297	281.393	2.58836	1.44672	0.591543	0.55591	0.13415	0.0849501	2.0958	1.4648	3.32565	0.666695	29.0448	15.6636	8.85648	3.17801	135.486	31.731	38.6419	4.56953	1.30956	0.304869	128.392	15.5733	4.0855	0.451062	196.608	29.0505	2.67724	0.999585	130.783	120.4	1.87878	0.486247	28.6584	7.31299	29.7848	2.44918	319.955	28.6434	90.7623	5.0796	0.428353	0.152088	6.46105	2.09725	10.0596	1.04834	0.856206	0.0763263	4.18947	1.16158	61.985	8.00636	138.975	2.52415	0.213187	0.047103	13.8675	2.76067	223.474	52.2994	11.8955	1.36866	0.9075	0.0733218	1.14171	0.139218			4.24361	0.412413	41.4984	9.39491	13.3183	2.47987	1.01777	0.00750805	10.515	4.84768	4.60934	1.01847	2.26074	0.105259	71.025	4.89568	17.2667	1.51882	307.712	89.4709	6.02292	0.601914	6.80514	1.41642	5.72162	0.686329	2.7849	1.75771	31.2	8.82594	10.7081	8.89753	2.11316	1.01573	2.76714	0.485994	4.15436	0.454097	16.3519	3.86382	28.4383	4.08911	78.2941	153.385	7.25889	5.64545	53.8361	53.4682	8.54865	1.67953	2.38199	1.331
1	1	0	0	0	0	0	1	1	0	0	1	1	69.1924	9.71547	13.5717	6.15176	32.9482	38.1602	9.74876	3.77339	113.348	38.5974	42.6933	6.2864	86.4364	29.807	22.43	18.5591	30.8248	5.34921	23.0034	16.1068	0.0244379	0.0141859	0.372837	0.214416	3775.58	12368.5	84.4041	53.2702	2.35535	0.156561	104.055	2.97979	72.6661	96.3924	3.14944	2.64018	15.754	61.8117	0.119147	0.0885888	1.7782	1.3276	3.21	0.696434	29.0628	41.8888	8.89372	2.84176	175.016	252.267	39.2294	4.40051	1.32725	0.318154	129.554	15.1123	4.10711	0.515732	218.026	217.224	2.57055	0.852304	193.258	255.834	1.80711	0.663962	26.2527	8.08506	29.9532	1.98378	325.69	18.8003	90.7201	5.27033	0.406864	0.132404	5.89008	1.81859	10.4152	1.20464	0.878364	0.086855	4.52677	1.50859	64.4298	7.89481	140.138	2.64347	0.209405	0.0565495	15.7225	6.82401	203.85	63.9147	12.1479	1.20489	0.97261	0.083561	1.12853	0.179034			4.27877	0.506998	39.6513	12.1198	13.4253	3.10023	1.01933	0.00649797	11.4729	5.39408	4.49231	1.09867	1.8226	1.14485	69.9518	5.55215	17.6391	3.52214	282.871	82.0123	8.6135	7.69614	6.94814	1.94338	5.69179	0.653957	2.91691	2.00343	29.8179	8.20904	11.6999	11.3936	2.70752	3.33693	2.78307	1.0619	4.03274	0.59897	15.9396	3.75398	27.3117	4.50969	100.963	219.988	8.92512	6.19722	183.231	693.206	8.30672	1.63834	3.17969	2.67467
1	1	0	0	0	0	0	1	0	1	1	1	0	68.5056	10.5433	13.3544	6.09976	93.984	179.126	8.75667	3.82279	129.282	48.5012	42.1046	3.16549	88.1273	28.2052	25.5691	16.5549	31.4059	7.38423	22.5778	11.1649	0.0281575	0.0197343	0.411889	0.238093	2247.3	5831.11	73.5851	28	2.33146	0.278521	103.943	2.13024	100.293	283.936	2.60132	1.19237	23.1926	135.117	0.157294	0.124949	2.22518	1.49182	3.36216	0.824382	37.6979	32.408	9.438	3.04804	136.834	25.1386	38.2054	4.93115	1.31543	0.272283	127.895	16.8346	4.05637	0.405637	193.584	34.9778	2.67491	0.82407	117.465	177.123	1.85456	0.704023	26.4659	9.67761	29.8378	2.24878	326.854	28.1526	90.1575	5.42862	0.438394	0.128532	6.21187	1.74835	10.2379	1.03193	0.862363	0.0907668	4.46004	1.53976	62.7185	9.33758	139.814	2.41253	0.219351	0.0549985	15.4179	5.72343	213.967	52.6915	11.894	1.48172	0.945996	0.0882514	1.16468	0.151567			4.36109	0.432904	49.0562	15.1837	14.0875	4.9455	1.0198	0.00624501	10.9907	4.03082	4.56903	0.943355	1.62558	0.70622	68.9752	4.85316	20.8052	22.9135	317.281	77.3874	7.23198	1.39195	7.03779	1.99095	5.50632	0.591931	2.52014	1.62732	38.2105	9.5697	11.6278	7.72782	1.98022	1.35623	2.66167	1.12739	4.35831	1.50263	17.1563	4.54026	26.8766	4.37635	38.5462	83.8226	7.55692	7.00483	161.025	316.778	8.37763	1.69521	2.12721	1.29356
1	1	0	0	0	0	0	1	0	1	1	0	1	68.5591	9.72205	14.1294	6.41896	207.936	651.426	10.0871	4.19324	119.952	47.2439	42.1084	3.48718	88.6502	28.1617	22.9826	14.2439	31.0963	6.22604	22.5374	10.0594	0.0269504	0.0208906	0.402502	0.231806	3586.64	11529.8	74.0281	33.5672	2.31457	0.241314	103.796	2.8548	92.6145	246.421	2.81251	1.48429	20.1187	125.073	0.144498	0.119279	2.01655	1.32862	3.47596	1.16692	34.862	28.6409	9.56705	3.3495	133.8	29.1949	38.6326	4.98342	1.71068	3.48925	129.184	17.0538	4.16524	0.610246	190.335	35.6547	2.50147	0.811169	142.588	187.04	1.8342	0.712707	26.9239	10.0623	29.8206	2.36293	326.798	19.6298	89.9949	5.60581	0.427326	0.148642	6.16914	2.06807	10.2775	1.39588	0.853225	0.0913565	4.44662	1.70275	62.8791	9.19699	139.564	3.54273	0.204148	0.0605885	15.3512	4.18115	211.565	61.4846	12.2894	2.15486	0.97487	0.108771	1.17645	0.164934			4.32496	0.439034	44.0737	15.6363	14.2153	5.07312	1.01894	0.00564129	10.8254	4.19956	4.38045	0.953609	1.74127	0.62992	69.849	4.93252	17.2678	1.49504	313.606	81.5481	7.46908	2.67628	7.02657	2.18791	5.59231	0.575458	2.61642	1.39084	34.0195	10.6943	10.8283	8.2232	2.84158	3.4565	2.72615	1.01248	3.90718	0.645688	16.3065	3.54746	27.642	4.19319	26.6715	74.5587	7.33618	7.30158	204.914	471.78	8.46174	1.66901	2.42178	1.47188
1	1	0	0	0	0	0	1	0	1	0	1	1	72.0528	9.84999	13.571	5.75035	227.2	812.511	9.45931	3.63044	106.072	36.4066	42.2603	4.57361	86.674	31.3543	23.5493	20.9002	30.7638	5.96732	23.9829	17.5043	0.026017	0.0253591	0.382875	0.312996	3525.01	10534.4	86.2874	63.2367	2.33848	0.209212	103.495	3.28158	83.8676	219.058	3.08131	2.06714	27.839	159.966	0.130623	0.10784	1.91168	1.53323	3.4031	0.994535	33.821	48.069	9.33749	3.41283	148.9	127.754	38.8851	4.58683	2.40106	7.50933	128.575	15.906	4.13412	0.51545	198.134	114.429	2.58119	0.857426	183.425	230.833	1.8479	0.794749	26.032	9.33167	29.8552	2.076	326.896	19.2232	90.3324	5.54898	0.439504	0.168674	6.12829	2.10725	10.2251	1.24958	0.885947	0.109527	4.81005	2.03721	64.1791	9.37213	139.741	3.61492	0.210699	0.0655125	15.508	6.22996	212.149	62.9599	12.2998	1.94426	1.01977	0.25856	1.14413	0.18857	2.92292	4.55959	4.26666	0.50264	38.2528	16.3405	13.9279	4.84075	1.0188	0.00654781	11.556	5.12091	4.65475	1.12804	1.81302	0.880005	70.1058	5.91778	18.0594	8.79646	300.85	91.3983	9.31449	8.0367	7.14666	2.11694	5.66104	0.587909	2.59471	1.50253	30.5569	9.21118	23.5839	105.287	2.82831	4.18199	2.96908	1.30117	3.98296	0.676471	15.4773	3.40162	27.8267	4.57074	102.534	241.23	7.74851	5.69468	157.225	614.804	8.36244	1.87154	2.80168	2.63559
1	1	0	0	0	0	0	1	0	0	1	1	1	67.9211	10.6822	13.263	5.93362	438.414	1828.26	9.44944	3.79538	120.712	46.0126	41.732	3.82999	84.8161	26.243	23.3086	16.3758	30.9512	5.71501	23.2796	11.0325	0.0300192	0.0200638	0.427903	0.230704	3800.67	9725.63	72.7401	27.4617	2.32338	0.245741	103.522	2.67353	94.1702	255.316	2.55232	1.29581	19.6506	123.615	0.163296	0.11205	2.33357	1.42486	3.37866	0.785333	32.16	28.8022	9.75311	3.63721	138.05	31.1904	38.094	5.01	1.29566	0.274561	127.302	17.1166	4.19793	0.874365	191.173	37.4608	2.53448	0.777004	183.411	338.746	1.90352	0.702582	26.6415	9.06386	29.6499	2.4035	329.141	15.911	89.5431	5.95979	0.458426	0.154332	6.34122	1.80358	10.3062	1.04867	0.855558	0.0882964	4.55804	1.57495	62.6258	8.85449	139.374	3.24473	0.216414	0.0661577	14.8216	3.73959	218.199	63.0466	12.082	1.24955	0.953514	0.0880562	1.17074	0.154833			4.37968	0.413856	47.1306	14.221	13.9705	4.56654	1.01882	0.00663852	10.3781	3.96596	4.39184	0.814951	1.70032	0.82724	68.5589	5.76449	17.4307	1.41438	314.355	75.6531	6.18253	1.0971	7.23714	2.02453	5.72965	0.686275	2.5448	1.49794	34.9889	7.83293	13.1979	11.4788	2.21424	1.52182	2.69895	1.09185	3.88102	0.621458	16.2885	3.72328	26.7211	4.61514	26.0967	72.3083	7.59188	6.98442	142.286	295.783	8.53447	1.76039	2.26254	1.21486
1	1	0	0	0	0	0	0	1	1	1	1	0	65	12.5019	14.4763	6.87755	34.25	38.5373	9.8	4.6833	134.75	20.294	42.4827	4.23803	87.5656	34.4222	26.8427	18.6541	29.3595	6.56649	26.1067	18.2347	0.0229981	0.0128063	0.372747	0.183489	4886.93	8105.45	78.9272	35.8192	2.35138	0.359533	103.769	1.5065	67.3774	27.381	2.36516	1.06042	0.984112	0.842568	0.112863	0.0809688	1.80023	1.39115	3.49426	0.884386	43.8683	29.1558	7.92505	2.85111	135.35	21.6704	39.9647	3.84843	1.34504	0.190496	131.837	11.5213	4.05772	0.570821	201.196	29.935	3.05582	1.05458	63.86	49.6949	1.73327	0.49215	27.724	7.88206	30.0618	2.06159	327.812	8.8009	91.5543	5.25806	0.409451	0.121483	6.21337	1.41882	10.2412	0.685051	0.88475	0.0630509	4.33295	1.19921	64.3978	8.39187	139.84	2.38184	0.211417	0.0566241	15.6198	8.20212	201.654	59.8996	11.7208	1.56036	0.90381	0.0812502	1.08787	0.0823537			4.39512	0.287727	47.0678	15.4003	14.375	3.81694	1.01743	0.00545441	10.7942	3.36222	4.9613	1.20418			71.1366	4.70828	17.3583	1.49442	304.398	66.3292			6.71861	1.66222	5.63476	0.914885	3.17521	2.23756			14.0639	10.3478	2.02907	0.894659			4.65679	1.19778	15.5721	5.98238	28.6513	4.7901	67.844	134.948	8.3975	6.80035	102.321	166.455	8.62278	2.41236	2.18365	1.42909
1	1	0	0	0	0	0	0	1	1	1	0	1	66.9688	11.8417	14.9794	6.76451	785.539	1604.65	10.125	4.6636	127.925	18.5921	42.1083	4.19971	85.4435	29.9782	21.2332	14.4348	30.4729	5.89782	25.9924	15.8482	0.0306627	0.0229181	0.429154	0.191347	3917.45	6895.19	76.3814	47.1246	2.39158	0.119082	103.674	2.00429	78.0386	62.0137	2.71305	1.70289	0.77029	0.667707	0.144925	0.0937861	2.11301	1.28428	3.40561	0.702792	32.8921	16.4355	9.53956	3.80391	122.164	26.8701	39.5422	4.73269	1.23268	0.301732	131.262	16.0196	4.17327	0.575372	193.171	32.7803	2.74296	1.20702	114.424	117.423	1.82834	0.534136	27.6697	6.05109	29.8874	2.14223	325.813	15.8206	90.8374	4.9439	0.423306	0.117764	6.52285	2.12778	10.1827	1.05968	0.847045	0.0596633	4.39045	1.07568	63.908	7.26813	139.188	2.21881	0.211012	0.0464493	15.0224	2.49048	216.983	49.5913	11.8455	1.39809	0.911429	0.0764939	1.13177	0.127529			4.37391	0.358897	41.3941	8.04613	13.5398	3.41872	1.01612	0.00515684	11.3875	5.99171	4.51659	1.20425			71.7872	5.0277	17.256	1.72988	319.265	103.767			6.94003	1.53573	5.75958	0.779003	2.83222	1.903	30.8	12.7279	11.4964	9.13022	1.97697	0.972201			4.12543	0.552244	16.6001	4.41272	29.674	3.77342	78.2941	153.385	5.86813	6.08396	50.4965	58.5116	9.31486	1.75319	2.48425	1.46333
1	1	0	0	0	0	0	0	1	1	0	1	1	69.3636	9.797	12.9094	5.67951	65.215	137.05	10.119	3.65804	116.822	32.9898	41.9805	4.08596	88.2779	32.9796	24.978	24.2301	30.9476	5.46667	23.8855	19.9199	0.0255668	0.0152587	0.402521	0.219087	3903.02	11580.4	100.88	150.184	2.33772	0.16785	103.87	3.36009	62.7569	27.2676	3.10607	3.0341	24.0459	76.1924	0.115073	0.0789804	1.68028	1.04546	3.25529	0.784975	30.65	49.3609	9.41702	3.0528	196.98	336.998	39.7278	4.52428	1.30763	0.311753	131.345	15.1689	4.0745	0.437332	228.79	273.103	2.72818	0.938051	147.947	173.024	1.81702	0.684361	26.3178	8.33587	29.937	2.25156	325.544	20.6585	90.6516	5.95793	0.41544	0.135302	5.98778	1.99328	10.3096	1.23326	0.889549	0.0886059	4.64426	1.44911	64.8521	8.24941	139.744	2.45766	0.211615	0.0511747	15.9089	7.58463	209.455	61.3933	12.0997	1.23341	0.962188	0.0799954	1.14153	0.184294			4.37407	0.479697	40.0372	12.6101	13.5296	3.68291	1.01921	0.00681088	11.483	5.60175	4.62949	1.2208	1.74387	0.883045	68.9004	6.16463	17.7678	3.42423	271.523	84.0124	6.2185	1.55616	7.15731	1.83629	5.7316	0.69453	3.04837	1.98594	28.4422	9.40186	11.1622	10.2669	2.90955	4.02134	2.47722	0.834802	4.10229	0.526515	16.7007	3.76928	26.815	4.35092	132.037	253.565	8.4721	5.97876	115.81	364.945	8.55185	1.74819	2.53808	1.87435
1	1	0	0	0	0	0	0	1	0	1	1	1	65.2692	12.4372	13.626	6.96215	21.4508	26.7494	10.0333	5.70731	128.322	18.1624	42.0551	3.56769	80.6174	31.9591	22.7746	14.6036	29.6632	5.71816	27.0019	16.5241	0.0234034	0.0109192	0.396835	0.157825	5137.82	7888.27	73.4504	27.2196	2.35274	0.109886	103.127	2.51492	64.1068	23.9284	2.24991	1.07083	0.710359	0.661531	0.126998	0.0939292	2.07007	1.8583	3.23037	0.639265	28.3482	16.0222	8.09638	3.22796	146.296	33.6818	38.9299	4.15358	1.33208	0.181269	129.427	13.4442	4.03684	0.579111	203.422	31.1734	2.49415	0.776148	91.8806	118.966	1.74278	0.390072	28.3665	6.54511	30.43	2.21974	330.215	9.43608	91.8775	5.07333	0.417411	0.120076	6.55793	1.44427	10.1206	0.878218	0.879019	0.0765823	4.16631	1.09711	63.2796	8.56604	139.361	2.66928	0.210795	0.0406002	13.6657	2.60413	211.643	53.3676	12.0583	1.54332	0.916944	0.0798917	1.13826	0.126993			4.21069	0.345261	39.7171	6.69736	14.3047	3.87421	1.01697	0.00511181	10.0369	3.09709	4.37145	0.765698			70.1904	4.72161	17.6644	1.21645	311.151	56.2291	6.02292	0.601914	6.70308	1.38653	5.92762	0.740687	3.05617	1.94864	32.975	5.21624	11.5639	10.9141	2.19686	1.07542	2.685	0.589039	4.15683	0.423743	16.1866	6.04414	28.1088	5.13458	103.71	177.242	8.22148	6.52003	54.0761	65.4353	8.80339	1.99765	2.3327	1.17172
1	1	0	0	0	0	0	0	0	1	1	1	1	69.4595	9.95908	13.2997	6.03395	246.493	565.281	9.41933	4.24257	130.264	53.1708	41.5792	3.5883	85.6674	27.7384	22.5805	15.186	30.6318	5.41501	22.406	11.2742	0.0312373	0.0217363	0.426911	0.256609	2812.15	6605.44	94.3871	93.6585	2.33045	0.224816	104.005	2.70127	114.663	303.047	2.52821	1.1974	22.7385	133.254	0.174466	0.155779	2.31384	1.73277	3.33755	0.738165	33.7609	30.904	9.80146	3.19406	139.831	35.6064	38.4258	5.21485	1.28413	0.284808	128.21	18.0205	4.15938	0.546511	195.579	38.6646	2.64352	0.82007	171.59	209.241	1.90303	0.723328	25.7562	9.81331	29.7665	2.29925	329.596	11.166	90.1417	5.64479	0.457021	0.155769	6.09246	1.79666	10.4535	1.11283	0.887901	0.125695	4.71288	1.59957	63.4203	9.56167	139.394	2.67554	0.209046	0.0558717	15.2867	3.99257	210.124	53.8641	12.0066	1.32921	0.945364	0.0889128	1.15989	0.166519			4.37099	0.452482	49.9683	17.9882	14.0248	5.02759	1.01918	0.00566756	10.326	4.10565	4.51006	1.0046	1.62558	0.70622	68.4558	5.53514	17.6918	1.54863	321.108	78.5637	6.89798	1.10419	7.47272	2.01602	5.66278	0.643313	2.66069	1.7755	33.8058	9.13351	21.2458	36.0119	2.54666	1.87332	3.12539	1.75598	3.82129	0.654483	16.2604	4.4849	26.8851	4.71752	36.7671	81.7373	6.85867	6.72499	194.529	374.358	8.95735	1.54768	2.23553	1.28947
1	0	1	1	1	1	1	0	0	0	0	0	0	64.75	4.64579
1	0	1	1	1	1	0	1	0	0	0	0	0	69.7407	8.50607	9.6	2.7117					70.45	31.7491	41.4689	5.92504	74.6793	29.1467	19.6796	9.46283	29.5667	3.35012	18.4759	5.23637	0.0188889	0.00740683	0.296296	0.191808	200.667	341.521	93.9799	42.8339	2.39722	0.0975939	105.01	3.58434	62.6997	14.5136	2.4345	1.31536	0.405	0.26163	0.132407	0.0720104	2.09074	1.48378	3.1	0.4	22.8392	10.6905	9.05015	2.62635	112.811	13.6219	39.2571	4.47357	1.29045	0.389767	141.25	33.3583	4.31729	0.294887	187.672	41.4216	3.19777	0.80988	128.111	95.9107	1.93796	0.614908	29.0708	9.68765	32.2278	5.30749	348.704	58.9763	92.5722	5.72424	0.372778	0.0973111	5.10556	1.30634	10.3111	1.08909	0.926667	0.023094	5.29926	3.48203	64.7111	11.2315	140.045	2.99536	0.21075	0.0339939	14.1479	2.99957	208.2	27.5717	12.15	1.63809	0.95	0.0282843	1.33619	0.15539			4.174	0.713463	33.8	12.6582	12.6625	0.838028	1.01869	0.00807526	11.6547	2.64874	4.90716	0.891325	1.99406	0.894236	73.5883	5.3617	17.725	0.377492	322.34	66.0456	13.2333	13.6924	8.0125	4.32652	5.75	0.957427	3.68889	1.93487					1.61889	0.987085							28.4597	4.49458	1.34667	1.13161			6.48611	7.25841	7.75952	1.08644
1	0	1	1	1	1	0	0	1	0	0	0	0	73.8	5.84808									46.0139	0.687465	83.2778	28.6771	14.3056	6.79608			18.5	2.12132	0.015	0	0.183333	0.259272					2.42333	0.0942809	104.925	2.22739	70.6754	27.2753	3.07583	2.0565			0.195833	0.050676	3.45833	1.63813			28.5278	7.73889	7.50722	1.404			36.2	7.63675	1.46389	0.344911	114.75	20.1525	4.46167	0.322912			3.04667	1.12901			2.26083	0.394801	37.5333	3.29983	30.525	3.50018	321.667	3.77124	94.775	9.5813	0.2925	0.109602	4.625	0.601041	10.45	1.62635			3.40667	1.09366	54.25	4.6669	139.667	4.05408			12.4417	3.83016	217	1.41421					1.38667	0.344125			3.775	0.954594			13.275	0.601041			11.0625	2.52791	5.11194	0.690215			76.5219	4.00655			374.028	123.704			5.7575	1.05005			3.9	2.68701					1.19	0.919239							30.5056	3.31555
1	0	1	1	1	1	0	0	0	1	0	0	0	70.3684	9.80482	10.05	4.31335			8.825	0.954594	70.45	31.7491	41.4315	6.77846	82.2544	27.815	19.6455	10.337	27.65	0.636396	19.1154	5.30787	0.0171429	0.00698638	0.238095	0.176833	3.5	4.94975	107.533	39.9642	2.39229	0.111798	104.125	3.76799	65.9532	15.9826	2.40292	1.46873	0.405	0.26163	0.121667	0.0646142	1.7881	1.44468	3.1	0.4	22.079	11.1922	9.20894	2.94324	112.811	13.6219	39.2571	4.47357	1.32593	0.341443	141.25	33.3583	4.40035	0.296143	178.868	34.3564	3.13111	0.811621	112.411	143.244	2.11452	0.575199	30.2611	11.1532	32.9929	5.84682	353.333	67.1937	93.6214	5.65949	0.377857	0.0938908	4.66429	0.975839	10.3714	1.23789			5.86048	3.80045	64.8571	12.9429	139.816	3.38979	0.21075	0.0339939	14.569	2.9735	208.2	27.5717	11.4333	0.971253	0.95	0.0282843	1.32067	0.186687			4.174	0.713463			12.6625	0.838028	1.01988	0.0118348	11.3996	2.26411	4.83315	0.648698	2.20875	0.960699	74.7584	5.54812	17.7	0.458258	326.531	74.0262	17.785	15.8321	8.0125	4.32652	5.5	0.707107															29.9019	4.21726	1.02	1.38593			5.78333	7.88362	7.75952	1.08644
1	0	1	1	1	1	0	0	0	0	1	0	0
1	0	1	1	1	1	0	0	0	0	0	1	0	70.2727	10.2771	7.5	0.707107							41.4513	7.34569	74.9648	29.8931	20.3413	10.5217			19.604	4.36326	0.0166667	0.00288675	0.288889	0.258915			78.1558	28.198	2.38917	0.108947	106.438	2.21486	67.1224	17.2289	2.50472	1.57864			0.160556	0.070835	3.00556	1.39884	3.3	0.282843	23.4276	11.354	9.74907	3.15336			36.4667	5.41972	1.19694	0.379825	114.75	20.1525	4.23833	0.318242	168.801	20.6226	2.97333	0.733981	141.274	112.954	1.89056	0.699465	33.7556	6.94689	29.8833	2.71309	327.111	9.79985	91.4167	8.92949	0.278333	0.0812917	4.98333	0.752219	10.2333	1.20968			3.23111	0.830966	58	7.28543	139.933	2.47252			12.4417	3.83016	217	1.41421	11.85	0.919239			1.37833	0.200416			3.775	0.954594	40.45	7.42462	13.275	0.601041	1.02283	0.0110265	10.7764	2.42002	4.51398	0.634409	1.55333	0.184481	72.0395	4.69053	17.5	0.424264	323.09	85.6862	16.555	17.5716	5.7575	1.05005																	28.063	3.13642					9.45833	13.3761	7.65	1.21244
1	0	1	1	1	1	0	0	0	0	0	0	1	66.4444	5.76869	10.05	4.31335							37.8893	9.08698	95.2519	9.76082	18.837	10.0028			16.675	4.82865	0.0216667	0.00763763	0.2	0.264575			128.519	45.9749	2.32333	0.0471405	106.05	0.636396	57.8472	5.86496	2.70722	1.56407			0.143333	0.0152753	1.8	0.866025	2.9	0.282843	16.9519	5.89079	8.30689	2.07095			41.9667	2.37136			159.667	37.1663	4.25667	0.0329983	202.352	35.2993					2.49667	0.47648	34.45	1.06066	34.4833	9.58545	386.333	103.079	89.0667	1.00664	0.43	0.0793725	4.75	1.52233	11.1333	1.55349			6.87	5.34895	64.4167	12.0236	142.717	0.259272	0.23	0	16.0833	0.822091	215.667	29.5014	10.9	0.424264	0.95	0.0282843	1.20167	0.0824958			4.62333	0.3177			12.625	0.318198	1.01433	0.00602771	12.425	2.79318	4.51463	0.381907			72.5296	4.75714	17.95	0.212132	285.519	77.0052			9.71667	6.00965	5.75	0.957427															29.587	6.12576					1.5	2.12132	7.95	1.90919
1	0	1	1	1	0	1	1	0	0	0	0	0	63.2	5.31037
1	0	1	1	1	0	1	0	1	0	0	0	0	63	8.48528
1	0	1	1	1	0	1	0	0	1	0	0	0	60	4.24264
1	0	1	1	1	0	1	0	0	0	1	0	0
1	0	1	1	1	0	1	0	0	0	0	1	0	58	1.41421
1	0	1	1	1	0	1	0	0	0	0	0	1	65.5	3.53553
1	0	1	1	1	0	0	1	1	0	0	0	0	69.2222	13.9712	8	1.41421			7.35	0.0707107			44.7759	2.19863	82.5185	20.3204	13.8704	4.86431			18.5	2.12132	0.0166667	0.00964653	0.226667	0.190613					2.42333	0.0942809	105.083	1.5987	60.617	25.9902	2.37389	1.89546			0.110333	0.0839676	1.91667	1.68967	3.635	0.756604	31.6852	7.73646	7.26148	1.08017			38.15	5.71635	1.46389	0.344911	123.708	17.7077	4.31444	0.342285			3.04667	1.12901			2.15967	0.316523	34.38	4.84863	30.31	1.97307	328	6.61228	92.4033	5.86203	0.326333	0.081806	5.05667	0.530932	10.36	0.890505			3.81667	1.02204	58.44	5.97969	140.211	3.01779			12.0067	2.09359	231.667	25.4231	12.2	1.41421			1.30778	0.279073			3.81222	0.678072	39.9	8.20244	13.1125	0.539096	1.01444	0.00318997	9.975	2.59675	5.11194	0.690215			74.8346	4.07029	17.75	0.0707107	358.352	91.5893			6.08042	1.28024			3.9	2.68701					1.19	0.919239							30.0704	2.46264					44.5833	59.7084	6.65	0.353553
1	0	1	1	1	0	0	1	0	1	0	0	0	67.2857	11.1272	9.7	3.10966			7.25	1.92267	70.45	31.7491	41.54	6.28314	82.0976	25.7555	18.8148	9.85436	30.4333	4.84183	19.1154	5.30787	0.0206944	0.0110659	0.298611	0.201065	3.5	4.94975	107.533	39.9642	2.39229	0.111798	104.307	3.47328	62.8226	16.2351	2.2238	1.45109	0.386667	0.187705	0.118889	0.0809487	1.79861	1.48471	3.3675	0.626811	24.0691	11.7922	8.93794	2.87067	112.811	13.6219	39.59	4.04954	1.32593	0.341443	138.093	27.2984	4.34601	0.306187	178.868	34.3564	3.13111	0.811621	112.411	143.244	2.13611	0.451857	31.6455	8.43834	31.7	4.64117	343.208	51.3399	92.4847	4.72255	0.379306	0.0861097	5.16944	1.21848	10.4875	1.06047	0.965	0.0353553	5.03944	3.03296	62.2583	10.7813	140.028	3.14487	0.2105	0.0292147	13.7694	2.75684	217.286	29.9094	11.875	1.18708	0.95	0.0282843	1.27619	0.170527			4.1681	0.602627	39.9	8.20244	12.7583	0.724166	1.01822	0.00971578	10.9496	2.45224	5.04841	0.821612	2.20875	0.960699	74.3461	5.26727	17.7	0.374166	326.583	69.2454	17.785	15.8321	7.46463	3.57773	5.5	0.707107															29.8016	3.85894	1.02	1.38593			20.5357	41.2294	7.65208	1.05075
1	0	1	1	1	0	0	1	0	0	1	0	0
1	0	1	1	1	0	0	1	0	0	0	1	0	66	10.7111	10.2953	4.86734			7.23333	2.35443			41.4396	6.70574	74.6346	27.3026	27.5832	21.4329	32.2625	5.88666	40.47	51.2598	0.0177517	0.00912963	0.322483	0.202111			80.4631	25.8466	2.38344	0.0952173	106.184	2.00017	64.4046	15.5429	2.77427	1.6079			0.140133	0.0567626	2.6505	1.19787	3.3	0.282843	51.7951	75.7656	9.64325	2.8922			38.45	4.94242	1.20679	0.329674	125.438	17.8657	4.14837	0.341205	175.214	22.9043	2.94264	0.639341	113.193	107.981	1.97564	0.466772	36.0028	6.22453	30.0205	1.77846	328.618	6.53352	91.3854	5.76519	0.28023	0.0689521	5.0614	0.505907	10.6217	1.13194	0.9175	0.0318198	3.13811	0.801289	55.7173	7.02338	139.763	2.17476	0.16875	0.030052	13.3689	2.99078	191.333	44.4672	12.3775	1.12128			1.30204	0.196066			3.92	0.720208	34.4732	11.6073	13.1875	0.436606	1.02189	0.0091991	10.969	2.26717	4.81313	0.84113	1.55333	0.184481	71.9681	4.28602	17.7633	0.545924	331.057	81.0107	16.555	17.5716	5.19063	0.973247	5.75	0.353553	6.44042	0.905686					1.20979	0.947228							28.3633	2.97139	21.6187	27.7451			17.2685	16.5063	7.65	1.21244
1	0	1	1	1	0	0	1	0	0	0	0	1	63.6923	12.1132	11.9953	4.54478							38.7593	7.62082	89.6022	13.8271	31.8864	27.3469	31.8125	6.52306	42.3	57.4516	0.0216443	0.0100263	0.266891	0.210222			119.389	41.7436	2.33573	0.0396459	105.757	0.67884	57.3152	5.21952	3.12831	1.52975			0.137019	0.0471612	1.92662	0.990684	2.9	0.282843	68.2139	102.637	8.4238	1.87432			42.05	2.66505	1.47698	0.326401	151.25	29.4523	4.10062	0.271277	201.981	28.8313	2.53409	0.404125	20.0361	12.6061	2.21459	0.405083	32.1417	8.42546	31.6462	6.17938	354.768	66.4587	89.1232	2.14201	0.43234	0.184795	5.40977	1.59671	10.9758	1.13365			5.45933	3.59125	62.1077	10.6612	141.505	2.10584	0.2025	0.0476314	14.7444	2.17856	183.8	48.4479	11.7442	1.4926	0.95	0.0282843	1.17556	0.0616341			4.652	0.411849	34.1098	16.391	12.6833	0.246644	1.01601	0.00485633	12.3499	2.28557	4.99301	0.836721			72.2821	3.91562	18.0633	0.247049	308.854	78.3026			8.5395	4.90966	5.7	0.83666	6.44042	0.905686					1.20979	0.947228							29.7317	5.01002	20.6388	29.131			9.47222	15.6609	7.95	1.90919	1.61	0.19799
1	0	1	1	1	0	0	0	1	1	0	0	0	69.4286	16.123	8	1.41421			7.35	0.0707107			44.7759	2.19863	82.5185	20.3204	13.8704	4.86431			18.5	2.12132	0.0166667	0.00964653	0.226667	0.190613					2.42333	0.0942809	105.083	1.5987	60.617	25.9902	2.37389	1.89546			0.110333	0.0839676	1.91667	1.68967	3.635	0.756604	31.6852	7.73646	7.26148	1.08017			38.15	5.71635	1.46389	0.344911	123.708	17.7077	4.31444	0.342285			3.04667	1.12901			2.15967	0.316523	34.38	4.84863	30.31	1.97307	328	6.61228	92.4033	5.86203	0.326333	0.081806	5.05667	0.530932	10.36	0.890505			3.81667	1.02204	58.44	5.97969	140.211	3.01779			12.0067	2.09359	231.667	25.4231	12.2	1.41421			1.30778	0.279073			3.81222	0.678072	39.9	8.20244	13.1125	0.539096	1.01444	0.00318997	9.975	2.59675	5.11194	0.690215			74.8346	4.07029	17.75	0.0707107	358.352	91.5893			6.08042	1.28024																	30.0704	2.46264					44.5833	59.7084	6.65	0.353553
1	0	1	1	1	0	0	0	1	0	1	0	0
1	0	1	1	1	0	0	0	1	0	0	1	0	69.6667	11.6762									46.0139	0.687465	83.2778	28.6771	14.3056	6.79608			18.5	2.12132	0.0133333	0.00288675	0.188889	0.183586					2.42333	0.0942809	104.925	2.22739	70.6754	27.2753	3.07583	2.0565			0.157222	0.0758715	2.83889	1.57888			28.5278	7.73889	7.50722	1.404			38.6667	6.88573	1.46389	0.344911	124.167	21.6583	4.46167	0.322912			3.04667	1.12901			2.13722	0.351814	37.4556	2.33722	30.35	2.49349	323.778	4.52565	93.65	7.04965	0.285	0.0785812	4.85	0.576628	10.2333	1.20968			3.21111	0.844257	54.7	3.3908	139.667	4.05408			11.8278	2.90958	217	1.41421					1.38667	0.344125			3.775	0.954594			13.3167	0.431084			11.0625	2.52791	5.11194	0.690215			76.5219	4.00655			374.028	123.704			5.53833	0.833911																	30.5056	3.31555
1	0	1	1	1	0	0	0	1	0	0	0	1	57.5	26.3881	6.15	1.20208							44.9701	0.78862	83.1078	28.9175	20.9899	2.65705			23.6	5.09117	0.0160648	0.00666136	0.135417	0.156167			74.9778	23.4445	2.35875	0.00294628	105.21	1.82434	46.6278	6.73323	1.26125	0.509706			0.103472	0.0550636	1.35069	0.840759	2.9	0.282843	57.4778	48.6804	6.66472	0.212525					1.51889	0.267129	132.111	4.39978	4.03367	0.282371	167.328	42.0414	2.19417	0.0766032			2.56514	0.658069	32.8958	4.87122	28.3181	0.595066	327.384	7.65479	86.544	1.66286	0.400222	0.0612112	5.00787	0.118929	10.356	1.21694			4.72178	0.558345	59.5572	6.4768	140.467	2.92271			15.9157	3.6592	248.125	45.4316	11.375	0.247487			1.07167	0.101352			4.685	0.33234	43.3406	3.33666	17.1125	6.02809	1.023	0.00707107	7.61292	2.35054	4.24694	0.53308			73.1994	0.692179	17.2167	0.824958	333.519	66.417			7.1825	0.965201			4.25	2.19203					0.77	0.325269							26.6806	2.09382					3.75	2.47487
1	0	1	1	1	0	0	0	0	1	1	0	0
1	0	1	1	1	0	0	0	0	1	0	1	0	69.8	10.5388					7.23333	2.35443			41.1016	8.15669	77.6911	32.5769	21.6762	11.1811			21.005	3.50696	0.01875	0.0110868	0.279167	0.234669			88.1114	19.9852	2.36556	0.120247	106.117	2.59631	68.0501	16.552	2.62833	1.7322			0.146667	0.0654472	2.55417	1.40932	3.3	0.282843	24.7131	12.1963	10.1089	3.38506			38.25	5.6836	1.32593	0.341443	124.167	21.6583	4.31111	0.346608	169.069	25.249	3.13111	0.811621	112.411	143.244	2.16667	0.293229	36.3417	2.93338	30.15	2.07485	325.458	4.99514	92.6125	6.1186	0.30375	0.0743163	4.95	0.511534	10.6875	1.34187			3.42833	0.814814	55.9	3.66401	140.144	2.98372			12.9708	3.29698	217	1.41421	11.85	0.919239			1.32333	0.22156			3.775	0.954594			13.3167	0.431084	1.02425	0.0152028	11.105	2.55162	4.94731	0.851	1.655	0.0777817	72.7568	4.86242	17.5	0.424264	328.575	94.6152			5.53833	0.833911																	28.6222	3.15447					9.45833	13.3761	7.65	1.21244
1	0	1	1	1	0	0	0	0	1	0	0	1	66.0909	12.9109	10.05	4.31335							37.8893	9.08698	95.2519	9.76082	18.837	10.0028			16.675	4.82865	0.0194444	0.0111886	0.208333	0.249833			105.139	59.963			104.4	2.8931	58.9472	5.73928	3.95542	2.80408			0.125833	0.0410386	1.61667	0.711102	2.9	0.282843	16.9519	5.89079	8.41989	2.12476			41.45	2.19469			153	33.1461	4.25667	0.0329983	202.352	35.2993					2.36917	0.387381	31.78	3.21201	32.2167	6.59505	359.583	71.4874	89.55	2.32271	0.402	0.0679706	5.01667	1.01423	10.675	1.62042			5.68833	3.62975	63.7417	7.98188	142.144	1.00793	0.203833	0.045322	15.5417	1.4948	215.667	29.5014	10.9	0.424264	0.95	0.0282843	1.19444	0.0596595			4.62333	0.3177	43.2	3.53553	12.8167	0.40104	1.01367	0.0051316	12.425	2.79318	4.17347	1.94269			71.5722	4.33053	17.95	0.212132	285.519	77.0052			9.4325	4.93966	5.44444	0.509175															29.587	6.12576					34.75	66.1784	7.96667	1.35031
1	0	1	1	1	0	0	0	0	0	1	1	0
1	0	1	1	1	0	0	0	0	0	1	0	1
1	0	1	1	1	0	0	0	0	0	0	1	1	63.8333	12.0236	11.4429	6.28327							38.2458	9.24839	86.903	15.5906	39.6153	27.6292			62.1333	71.5959	0.0205033	0.0126752	0.289411	0.27613			99.1852	12.8319	2.35859	0.00271712	105.835	0.940681	57.2978	6.60224	3.50441	1.63141			0.146377	0.0272517	2.52877	0.963747			87.1852	116.799	8.91759	2.35909			40.425	1.6617	1.47698	0.326401	129.125	0.176777	4.01094	0.314515	198.961	2.69486	2.53409	0.404125	20.0361	12.6061	2.27738	0.252171	37.55	6.07598	29.5077	1.43701	327.126	7.0708	90.2208	2.6556	0.315461	0.0859503	5.05613	0.190886	11.6101	0.434917			3.49844	1.09503	54.0847	7.75245	140.808	2.43968			15.5037	0.78194	178	53.7401	12.3163	1.57862			1.14742	0.0307434			4.33	0.169706	34.1098	16.391	12.825	0.0353553			11.9998	2.66469	5.03377	0.960415			70.8427	3.25091	18.045	0.346482	291.138	85.5215			5.32375	1.66347	5.75	0.353553	6.44042	0.905686					1.20979	0.947228							27.5422	2.98135					16.4444	23.256
1	0	1	1	0	1	1	1	0	0	0	0	0	68.4	9.09945
1	0	1	1	0	1	1	0	1	0	0	0	0
1	0	1	1	0	1	1	0	0	1	0	0	0
1	0	1	1	0	1	1	0	0	0	1	0	0
1	0	1	1	0	1	1	0	0	0	0	1	0	71	16.9706
1	0	1	1	0	1	1	0	0	0	0	0	1	71.3333	10.4083
1	0	1	1	0	1	0	1	1	0	0	0	0	69	10.3923	13.9133	6.02018							44.2456	1.68987	90.6573	19.2477	25.9453	17.5407			20.5	4.50925	0.0277778	0.0147615	0.332214	0.346066			59.8653	44.8168	2.51063	0.187685	103.993	1.81654	56.2135	19.1509	2.55433	1.4057			0.147361	0.0715228	2.5	1.73595	2.85	0.353553	22.8957	6.57013	9.60606	4.64084			36.3773	4.41406	1.62794	0.276085	117.222	12.2804	4.12183	0.377261	216.528	27.5379	3.52158	1.4875			1.84552	0.854385	31.1916	17.2238	31.0917	2.4351	327.896	7.87324	94.7479	6.88529	0.366146	0.161846	4.65067	0.830704	10.2153	1.21975	0.77125	0.0866206	3.74458	1.54711	58.6792	14.292	140.9	2.96826			11.8896	2.42536	188.162	53.1172	11.1333	0.0942809	0.955	0.0212132	1.34544	0.20519			3.80711	0.583638	46.25	0.777817	13.3093	0.429122	1.01947	0.00610212	11.6947	1.93696	5.35018	1.0965			73.6334	3.78582	17.075	1.0253	295.194	96.4922			5.87048	0.926737	5.3	0.282843	3.64944	1.94893					2.16708	1.81289							29.3868	2.75482					11.7611	8.07889	8.75	3.68748
1	0	1	1	0	1	0	1	0	1	0	0	0	67.7727	10.5014	12.244	5.38434			7.44375	1.39708	70.45	31.7491	42.2229	4.90135	83.8937	25.8119	22.2596	13.3126	32.2417	11.4106	20.7965	4.85676	0.022298	0.0112766	0.290123	0.221928	4	3.60555	93.8745	41.1697	2.4585	0.14846	103.405	2.69118	60.6762	16.9281	2.43932	1.27199	0.46375	0.202377	0.119306	0.0547404	1.74924	1.23787	2.926	0.372666	21.3828	10.1499	9.75092	3.2572	134.353	32.949	39.2092	3.93099	1.5574	0.311605	136.197	26.5594	4.19484	0.31183	187.245	34.0571	3.51233	1.06644	112.411	143.244	1.9675	0.642153	28.9083	14.0617	32.3701	4.66806	345.686	53.1587	93.822	5.0359	0.404167	0.10789	4.97373	1.1074	10.0608	1.157	0.813125	0.0982636	5.31883	3.15897	64.3322	12.379	139.447	3.17398	0.209595	0.0469075	14.2549	2.81322	211.359	53.5152	12.5733	2.84287	1.095	0.297153	1.26975	0.160894			4.16219	0.564192	42.85	7.59934	12.6891	0.68	1.01904	0.00832562	12.2375	4.31619	5.12781	0.863176	2.20875	0.960699	72.8594	4.72337	45.89	63.7929	297.155	80.5322	17.785	15.8321	7.45694	3.39831	5.45476	0.497653	4.47417	1.87501					2.33062	2.53233			4.19667	0.057735	17.2978	1.6892	28.8488	3.38424	1.02	1.38593			6.46905	7.19454	7.97677	1.91902	1.94467	0.8254
1	0	1	1	0	1	0	1	0	0	1	0	0
1	0	1	1	0	1	0	1	0	0	0	1	0	69.1429	9.7575	12.0506	7.87849			7.575	1.68059			41.9486	5.51355	85.8445	32.1135	24.1514	14.475	31.0167	4.12479	22.1404	4.77227	0.0145129	0.00327524	0.250367	0.169259			74.6776	23.4779	2.41167	0.112837	104.314	2.5098	62.5521	15.5152	3.06407	1.62533	0.39	0.240416	0.128984	0.0578773	2.40971	1.10942	3.37333	0.236925	42.3665	60.6011	9.77343	2.55681	136.475	10.1733	39.3958	4.88287	1.30561	0.402539	129.588	18.257	4.19795	0.260612	170.821	17.5727	3.2615	0.617603	203.314	134.349	1.79147	0.460145	31.2625	7.5521	30.5465	1.88454	328.935	7.96711	92.8868	6.27073	0.326746	0.120431	5.71765	1.18914	9.64639	1.07166	0.849735	0.0924711	3.4133	1.09763	58.5836	6.33042	139.146	3.03308	0.214325	0.0592544	14.274	2.67469	241.207	43.1381	12.3556	1.09053			1.19207	0.239446			4.20082	0.666048	40.6776	6.32083	13.0328	1.02761	1.01814	0.00865332	13.3366	5.26972	4.78035	0.720327	1.55333	0.184481	71.5123	3.90101	17.4556	0.309719	286.923	93.8397	16.555	17.5716	5.3944	0.996024	5.68333	0.508265	4.16667	2.30988					0.991667	0.638753			4.505	0.388909	14.87	0.735391	28.1858	2.8832	220.485	308.984			323.491	544.002	7.52639	0.957877	1.36	0.178191
1	0	1	1	0	1	0	1	0	0	0	0	1	68.6923	6.81157	15.3946	6.71385							40.5868	5.49925	95.4984	20.3615	28.4055	18.1657	28.5333	4.87214	19.7063	6.21905	0.024146	0.0129139	0.283603	0.274783	6	1.41421	88.6246	48.8915	2.39681	0.126706	103.799	1.82043	57.716	9.33352	3.10977	1.59266	0.605	0.0540833	0.114586	0.037474	1.71904	0.853775	2.98	0.419841	46.4825	73.1063	8.62222	2.13762	141.16	33.9858	40.3275	3.09357	1.47177	0.409774	141.964	28.6561	4.13105	0.277865	194.799	32.2978	3.02	0.649147	201.291	189.815	1.94531	0.756725	28.4766	14.4831	32.7131	5.84673	355.939	66.0994	91.9946	4.46909	0.411973	0.13497	5.18575	1.45915	10.2686	1.4182	0.800288	0.0792196	5.11468	3.73393	62.1972	12.4997	141.054	2.14452	0.193762	0.0500647	14.4666	2.36799	204.872	50.6292	11.5583	1.2327	0.946667	0.0208167	1.13751	0.209353			4.34875	0.469566	43.3218	3.1118	12.9892	0.967681	1.01743	0.00652746	13.5109	3.40205	4.75256	0.545543			71.0638	3.06809	17.4042	0.764535	265.76	79.6435			7.20878	4.27077	5.61905	0.737327	3.82722	1.73593					2.03486	1.86246			4.38	0.35	16.9511	2.27991	28.5812	4.12546	219.505	310.37			194.184	423.414	7.75667	1.11477	2.02867	0.72344
1	0	1	1	0	1	0	0	1	1	0	0	0	69.1667	12.2868	13.9133	6.02018							44.2456	1.68987	90.6573	19.2477	25.9453	17.5407			20.5	4.50925	0.0277778	0.0147615	0.332214	0.346066			59.8653	44.8168	2.51063	0.187685	103.993	1.81654	56.2135	19.1509	2.55433	1.4057			0.147361	0.0715228	2.5	1.73595	2.85	0.353553	22.8957	6.57013	9.60606	4.64084			36.3773	4.41406	1.62794	0.276085	117.222	12.2804	4.12183	0.377261	216.528	27.5379	3.52158	1.4875			1.84552	0.854385	31.1916	17.2238	31.0917	2.4351	327.896	7.87324	94.7479	6.88529	0.366146	0.161846	4.65067	0.830704	10.2153	1.21975	0.77125	0.0866206	3.74458	1.54711	58.6792	14.292	140.9	2.96826			11.8896	2.42536	188.162	53.1172	11.1333	0.0942809	0.955	0.0212132	1.34544	0.20519			3.80711	0.583638	46.25	0.777817	13.3093	0.429122	1.01947	0.00610212	11.6947	1.93696	5.35018	1.0965			73.6334	3.78582	17.075	1.0253	295.194	96.4922			5.87048	0.926737	5.3	0.282843	4.47417	1.87501					2.33062	2.53233							29.3868	2.75482					11.7611	8.07889	8.75	3.68748
1	0	1	1	0	1	0	0	1	0	1	0	0
1	0	1	1	0	1	0	0	1	0	0	1	0	76	5.65685									46.0139	0.687465	83.2778	28.6771	14.3056	6.79608			18.5	2.12132	0.015	0	0.183333	0.259272					2.42333	0.0942809	104.925	2.22739	70.6754	27.2753	3.07583	2.0565			0.195833	0.050676	3.45833	1.63813			28.5278	7.73889	7.50722	1.404			36.2	7.63675	1.46389	0.344911	114.75	20.1525	4.46167	0.322912			3.04667	1.12901			2.26083	0.394801	37.5333	3.29983	30.525	3.50018	321.667	3.77124	94.775	9.5813	0.2925	0.109602	4.625	0.601041	10.45	1.62635			3.40667	1.09366	54.25	4.6669	139.667	4.05408			12.4417	3.83016	217	1.41421					1.38667	0.344125			3.775	0.954594			13.275	0.601041			11.0625	2.52791	5.11194	0.690215			76.5219	4.00655			374.028	123.704			5.7575	1.05005																	30.5056	3.31555
1	0	1	1	0	1	0	0	1	0	0	0	1	68	9.64365	12.5	7.77817							43.8426	1.54269	92.4288	10.2068	31.4088	20.8651			19	1.41421	0.032037	0.014765	0.320729	0.422908			59.8653	44.8168	2.38625	0.0418372	104.006	2.49167	49.3685	2.54031	2.10722	1.22447			0.119259	0.0541755	1.79444	1.23832	2.85	0.353553	21.1595	1.66714	7.29343	1.44505			38.2364	2.91351	1.76589	0.0821815	122.796	6.30802	3.98639	0.287458	216.528	27.5379	2.37567	0.180077			1.80014	1.04048	28.2999	19.87	30.4556	2.54298	329.083	9.19352	92.4806	6.34549	0.416528	0.155117	4.80089	0.948526	10.6729	1.31109	0.77125	0.0866206	4.115	1.66345	61.2556	16.3268	141	1.40752			12.6083	2.39248	178.217	60.3211	11.1333	0.0942809	0.955	0.0212132	1.26574	0.182094			4.04281	0.421448			13.1139	0.373195	1.023	0.00707107	10.4378	1.02313	4.6603	0.0603852			71.4707	2.23305	17.075	1.0253	251.157	36.0443			6.15564	0.894631			4.47417	1.87501					2.33062	2.53233							27.6281	1.70225					8.18333	7.33034
1	0	1	1	0	1	0	0	0	1	1	0	0
1	0	1	1	0	1	0	0	0	1	0	1	0	68.8333	10.2499	8.53	3.20201			7.03333	1.42625			42.0441	5.98195	82.8583	29.6736	19.9692	10.1549	25.55	3.60624	20.8775	4.13653	0.0187	0.00553825	0.261167	0.16016			81.341	22.4668	2.38625	0.128809	104.69	2.27217	60.9995	15.5849	2.92206	1.37679	0.6	0.537401	0.145517	0.0542731	2.499	1.2151	2.96333	0.616468	25.1925	13.0309	10.1072	2.43726	124.56	3.62039	38.5864	4.77838	1.35833	0.323083	125.517	16.185	4.12688	0.26808	167.923	16.1855	3.19849	0.589629	101.774	92.737	2.16348	0.343995	39.0889	3.56423	30.4788	1.87559	303.318	43.6521	93.9213	5.47511	0.311117	0.0788946	4.99767	0.977106	9.45717	1.21871	0.800417	0.0430157	3.50362	0.631668	56.6148	5.25089	138.696	2.72079	0.212944	0.0444398	14.5712	2.73107	236.429	44.9716	11.4333	0.971253	0.945	0.0353553	1.23729	0.17587			4.12425	0.598018	40.5083	8.89149	12.8838	0.556035	1.01797	0.00999526	13.4078	5.05962	4.7634	0.581621	1.655	0.0777817	71.3589	4.17665	17.8	0.6	302.476	94.2759			5.9771	0.570977	5.71667	0.525727	7.55	2.47487					0.62	0.113137			4.45	0.311127	18.095	3.82545	27.8333	2.84025					6.96556	10.3972	7.15889	1.02745	1.025	0.295571
1	0	1	1	0	1	0	0	0	1	0	0	1	65.7778	7.01388	12.7	5.5109							40.628	6.50317	87.2477	13.7561	24.2711	16.68	25.8333	1.93276	16.94	4.22351	0.0292222	0.0116772	0.312437	0.33099	6	1.41421	99.5461	54.957	2.46417	0.13816	104.283	1.91151	54.8676	6.8304	2.53028	1.24303	0.6275	0.053033	0.125556	0.0394249	1.69667	1.03242	2.8	0.264575	18.2557	4.53652	8.60075	2.4258	141.167	58.2185	39.8018	3.40595	1.68059	0.158755	143.678	34.285	4.03783	0.244726	202.811	33.9343	2.70044	0.576763			2.07008	0.889239	29.6499	16.447	33.3533	7.02837	365.45	78.3231	91.3283	4.76465	0.433917	0.11999	4.72053	1.25975	10.7865	1.44574	0.770833	0.0612543	5.755	4.24484	63.8933	14.175	140.94	1.76027	0.196667	0.057735	14.185	2.74486	193.13	51.6862	10.9556	0.315054	0.946667	0.0208167	1.23144	0.148272			4.30968	0.511423			12.8759	0.489404	1.01875	0.00830161	12.2672	2.14245	4.67018	0.423106			71.052	3.59642	17.4167	0.93586	288.079	80.2938			8.22338	4.75339	5.375	0.478714	4.47417	1.87501					2.33062	2.53233			4.18	0.0707107	18.2517	0.497332	27.8974	4.59428					4.84167	5.85664	7.58333	1.49192	2.3	0.777817
1	0	1	1	0	1	0	0	0	0	1	1	0
1	0	1	1	0	1	0	0	0	0	1	0	1
1	0	1	1	0	1	0	0	0	0	0	1	1	69.5	8.36062	15.291	9.17109							39.6789	6.98823	98.5112	25.8853	28.6857	16.6573			23.711	4.54488	0.0126369	0.00251122	0.141012	0.122662			82.4394	23.1698	2.41876	0.148969	103.87	1.94687	61.6054	10.4121	3.63563	1.68391			0.11144	0.0426591	1.94998	0.377523	3.31	0.296985	68.4137	95.7862	9.41327	2.57662	141.153	8.70134	41.6278	1.7585	1.38372	0.414962	134.786	10.5828	4.22788	0.248984	179.399	17.8377	3.14924	0.671183	201.291	189.815	1.93558	0.523616	29.4917	8.0728	30.0916	1.81559	327.774	10.2231	91.7736	4.61625	0.361409	0.147301	5.91585	1.37185	10.0219	1.46687	0.819647	0.0859916	3.73591	1.5329	57.8213	6.46127	141.003	2.7321	0.189405	0.0574103	15.1637	1.02956	228.151	35.3752	12.2833	1.53206			1.01216	0.152217			4.44762	0.353577	43.3218	3.1118	13.056	1.27163	1.0165	0.00635953	14.5298	3.97907	4.7667	0.717644			70.2375	2.65754	17.5833	0.306413	259.433	89.6293			5.28151	1.27875	5.61111	0.535758	4.16667	2.30988					0.991667	0.638753							27.5253	3.37778					475.778	672.851	8.44444	0.834222
1	0	1	1	0	0	1	1	1	0	0	0	0	67.9769	11.1621	12.0176	4.71873	213.371	754.413	9.62532	2.14794	102.865	46.2497	43.895	3.44016	86.4278	39.139	27.1392	38.3161	32.155	5.77964	23.3703	16.0493	0.0236482	0.0182042	0.343818	0.182595	767.461	2162.85	74.4198	32.2926	2.35825	0.154829	103.853	2.8116	109.35	289.886	2.88232	1.33581	0.984536	1.29279	0.113295	0.0990887	1.70123	1.482	3.49467	0.72423	36.4565	53.569	8.44718	2.43275	144.442	31.8938	39.5897	5.15074	1.30907	0.328606	130.458	15.876	4.22231	0.513919	190.553	37.9591	2.67413	0.883686	102.917	90.678	1.98025	1.00465	28.4402	8.71523	29.8541	1.91668	326.453	11.8433	90.6834	6.45084	0.390313	0.121078	5.70061	1.67661	10.0433	1.14112	0.898718	0.0862862	4.40015	1.8809	63.2964	9.38796	139.837	3.87797	0.214899	0.0670172	14.8855	6.04422	225.814	56.1218	12.1969	1.15298	0.954381	0.0652967	1.16275	0.210189			4.33504	0.636115	47.3856	19.3503	13.4563	3.19527	1.02113	0.00808206	11.2624	4.67609	4.7014	1.05711	1.66142	0.631312	70.8598	5.59132	16.4361	1.67441	293.302	80.3994	15.6868	11.7795	6.91159	2.19139	5.58853	0.490308	4.55544	3.86522	29.2985	7.45111	8.93637	9.73348	3.50953	5.18263	2.97415	1.51401	4.34006	0.341428	13.9944	3.78236	26.8883	3.9222	37.6337	87.0742	11.2959	6.99641	226.942	1003.93	7.51751	1.29164	2.65332	1.37906
1	0	1	1	0	0	1	1	0	1	0	0	0	69.878	10.5216	12.7764	5.28237	429.56	1266.62	8.73038	2.16459	98.6753	36.268	42.2385	4.77054	84.7456	34.6398	23.711	23.4578	32.0079	7.08275	23.1359	14.4723	0.0274891	0.0276855	0.401774	0.391749	4484.23	13518.9	87.0064	77.707	2.33266	0.240236	103.83	2.79419	95.3386	216.077	2.95842	2.41988	9.22803	58.6505	0.141218	0.129822	2.08106	1.83264	3.64992	1.04793	33.2652	35.2661	9.33166	3.33914	135.846	31.1426	38.6982	4.70353	2.28543	6.61902	127.821	15.9121	4.22567	0.746417	189.248	41.7756	2.57713	0.923575	189.432	284.572	1.99196	1.32949	27.4849	9.7155	29.9566	1.98153	327.906	16.5807	90.0396	7.48764	0.42699	0.146512	5.97326	1.87646	10.1607	1.18588	0.886121	0.0936952	4.57486	1.85458	63.1257	9.90681	139.318	3.46719	0.207506	0.0607927	15.4154	6.91118	218.496	62.026	12.1648	1.21387	0.981864	0.0972007	1.17621	0.218545	0.733333	0.801388	4.21285	0.587382	42.8227	18.5003	14.7315	6.0867	1.01891	0.00677835	11.2871	5.85624	4.79133	1.23678	1.70093	0.868019	69.8169	6.25464	17.9728	7.40464	303.256	95.0469	10.9598	8.15913	7.10107	2.07172	5.52672	0.520148	3.10817	2.77603	31.1572	9.54762	25.8946	100.635	3.03377	3.63407	3.11822	1.41028	3.99078	0.718668	15.0877	3.49518	27.5821	4.36638	90.9059	207.218	8.49749	6.07177	132.279	487.798	7.95774	1.71478	4.21581	9.65976
1	0	1	1	0	0	1	1	0	0	1	0	0	65.6154	12.5012	11.9409	3.64814	472.818	856.574			108.112	48.3381	42.6596	3.2238	86.6918	32.3904	26.1852	18.8297	33.7932	4.75545	20.4536	7.36598	0.0299802	0.0218975	0.450683	0.244929	10452.2	21940.4	114.8	117.936	2.30417	0.314814	103.106	3.19619	67.1177	31.6261	2.56721	1.14445	0.644058	0.867493	0.159133	0.136784	2.72355	2.27397	3.58829	1.19905	40.3783	39.0696	9.45399	3.23964	149.288	29.5533	39.7373	3.41591	1.22684	0.259429	130.077	11.29	4.57411	1.45809	211.957	38.7161	2.94566	0.914877	209.476	270.806	2.08318	1.36145	27.8327	8.92412	29.513	1.22315	326.562	13.3586	89.2543	5.2823	0.422893	0.129998	5.90466	1.41248	10.1441	1.12944	0.890703	0.0770102	4.56254	1.54608	62.8218	9.42886	137.704	4.1665	0.246055	0.0519476	16.4969	9.83865	250.957	52.005	12.2773	1.13851	0.99425	0.0833835	1.21296	0.124371			4.33937	0.372427	49.9053	15.8027	16.0499	6.17983	1.01827	0.00653895	10.0753	3.96285	4.88391	1.16824	1.04278	0.0901285	70.496	4.38307	16.7795	1.49755	312.95	80.6352	13.2274	12.6172	6.93965	1.4858	5.5533	0.399953	3.58837	1.32948	30.7778	5.03444	18.1102	16.5353	2.82139	2.59502	2.72429	1.02174	3.96969	0.416659	15.3544	3.56179	27.5765	4.2092	8.35	8.70079	7.14012	6.21151	382.817	631.815	7.75146	1.18157	2.66554	1.27333
1	0	1	1	0	0	1	1	0	0	0	1	0	70.6035	10.4494	12.8353	4.79927	184.648	499.958	9.21942	2.60339	101.374	35.6203	42.753	4.34434	83.8397	32.644	22.7541	14.8138	31.4659	7.18033	22.8114	11.2897	0.0269164	0.0270361	0.403331	0.381898	3241.03	10359.9	87.8407	72.6673	2.3413	0.236985	103.752	2.88223	84.1123	193.936	2.96379	2.60052	5.20854	42.9199	0.13111	0.122019	1.97619	1.73546	3.42651	0.846411	30.2541	29.2532	9.38822	3.32768	140.021	29.149	39.2065	4.1037	1.76345	4.13199	129.093	13.7066	4.30203	0.812149	193.881	51.4257	2.67438	0.965277	200.473	263.998	1.98569	1.2595	27.6423	9.71368	29.9088	1.85105	327.855	16.0179	90.2388	6.40412	0.435528	0.147863	6.13511	1.9375	10.2838	1.17463	0.877581	0.101208	4.59451	1.76504	63.0057	10.0138	139.295	3.96162	0.218294	0.0578519	14.6609	4.67763	221.738	61.0203	12.1234	1.81022	1.01158	0.217171	1.16562	0.169689	0.268333	0.143778	4.27943	0.52781	41.6035	16.572	13.9956	3.99085	1.01965	0.00705698	11.4355	5.72528	4.89582	1.23846	1.71583	0.779208	70.1417	5.73412	18.0946	11.8218	309.281	92.2435	11.4656	7.49723	7.12926	1.90323	5.53525	0.522875	3.12491	2.65347	30.7395	9.11426	23.9319	94.6765	2.82384	3.52506	3.05098	1.32834	4.02449	0.612074	15.7263	3.45267	27.3486	4.30506	107.636	253.977	7.869	5.68008	159.703	663.785	7.96591	1.71885	3.59383	8.56803
1	0	1	1	0	0	1	1	0	0	0	0	1	69.728	10.3214	12.9148	5.02932	378.368	981.964	9.06976	2.51385	94.8112	40.8782	42.169	4.22228	83.1827	33.3392	24.0461	22.4333	32.1355	7.88259	23.5223	14.333	0.0257993	0.0193907	0.373639	0.236813	2758.89	9786.92	91.8412	79.8627	2.30773	0.251837	103.743	3.0559	89.1709	197.373	2.85042	1.68708	11.3295	64.2041	0.130125	0.108898	1.98598	1.60181	3.50457	0.977291	32.47	35.1683	9.52831	3.30363	139.212	28.2471	38.8194	4.37156	1.44078	2.47906	127.956	14.9783	4.23547	0.695054	194.507	55.1424	2.64187	0.913361	168.897	238.376	1.92768	1.27763	27.2098	9.48017	29.8473	1.87964	327.759	15.7515	90.0605	6.96297	0.429015	0.153437	6.07748	1.94467	10.2557	1.24833	0.883542	0.0996359	4.61044	1.73727	63.6959	9.99428	139.341	3.68402	0.218663	0.0584307	15.6788	7.2148	223.339	59.882	12.3807	2.20815	1.04212	0.281061	1.19303	0.187001	0.612222	0.604247	4.24634	0.554347	42.7976	17.895	14.5896	5.27179	1.01905	0.00666242	10.7709	4.7146	4.73705	1.14035	1.75179	0.865326	69.8155	5.8833	20.6542	22.3777	312.887	91.0082	13.7317	9.6276	6.9936	1.88959	5.54329	0.514906	2.93642	2.62569	31.3253	8.7672	11.1136	13.0866	2.80269	3.33778	3.04027	1.34312	4.0073	0.707186	15.7174	4.1117	27.5311	4.27844	114.104	245.97	8.28751	5.56681	189.603	707.034	8.24558	1.90643	2.89703	3.60759
1	0	1	1	0	0	1	0	1	1	0	0	0	69.7522	10.3022	13.1229	6.39978	312.286	920.595	9.545	2.3632	107.15	39.8257	43.5739	3.47689	93.3035	46.228	29.9802	48.0969	31.4058	5.64515	26.9151	19.1441	0.0204581	0.0113899	0.313913	0.168683	171.017	300.287	71.3724	50.5541	2.38034	0.162492	103.756	2.15928	142.433	377.471	2.78132	1.3863	1.25344	1.50439	0.114134	0.104524	1.7256	1.65199	3.67262	0.746651	37.3211	60.4359	8.34484	2.61647	140.117	29.7813	38.8972	5.24583	1.31815	0.317604	128.366	17.1531	4.19742	0.574064	192.622	38.61	2.52979	0.872527	80.9187	77.8151	1.92415	1.18969	26.484	10.1128	29.8838	2.04367	326.761	11.4002	90.5948	6.88433	0.400715	0.126211	5.68223	1.81869	10.0345	1.16862	0.889691	0.0853146	4.61123	2.16135	65.653	10.7515	139.455	3.9068	0.208998	0.0739092	14.4868	4.87495	210.875	66.9431	12.3998	1.24773	0.968667	0.0783977	1.15436	0.221539			4.25016	0.658544	47.1323	20.9068	12.6733	0.780438	1.02098	0.00792868	11.0298	5.0349	4.60961	1.09834	1.5999	0.791227	69.7128	7.6446	16.7011	1.59805	279.424	88.154	5.12944	1.31862	7.09822	2.35426	5.60923	0.446838	4.21224	2.89739	30.1804	8.7745	11.2996	10.0807	4.36886	6.37838	3.35525	1.71806	4.45836	0.283512	14.0003	4.17732	26.8872	4.07108	6.24625	7.32254	10.5358	7.55405	81.6651	246.196	7.71666	1.36878	3.00436	1.5468
1	0	1	1	0	0	1	0	1	0	1	0	0	60.3077	17.6842	10.9333	4.19325					117.4	86.267	44.5335	3.94536	81.7769	30.6657	38.8172	30.3317	36.1167	2.66568	22.2184	6.50931	0.0171771	0.0118743	0.355903	0.152857	257.667	223.393	126.886	103.064	2.36194	0.039293	103.764	2.63823	64.4043	25.3901	2.51065	0.887821			0.0978715	0.0644715	1.58931	1.46571			75.0584	66.7708	7.25467	2.5426			40.6088	3.63811	1.17062	0.163041	131.936	14.8324	4.01147	0.534801	225.411	59.8317	2.73104	0.885389	79	116.258	2.76352	2.42841	28.7268	8.15949	30.3008	1.64137	323.233	19.1909	89.6059	9.13252	0.405903	0.0793001	5.73045	0.70393	10.7874	0.67731	0.975278	0.0483301	4.58931	1.42366	64.2506	8.9738	139.234	2.11638	0.235639	0.0641513	14.3649	2.18218	194.014	47.2386	13.5833	0.860717	1.045	0.00707107	1.11127	0.236108			4.18542	0.380731	44.325	10.2967	12.3438	0.431265	1.02229	0.00437602	11.2125	3.2209	4.46153	1.08952			72.3986	3.85265	16.6333	1.50444	327.552	106.616			7.39252	1.76231	5.65278	0.491046															27.797	2.79421					139.792	170.693	6.87644	0.708622	2.105	1.08187
1	0	1	1	0	0	1	0	1	0	0	1	0	70.16	10.9772	13.5436	6.2961	46.1926	49.6035	10.0467	2.78614	105.805	48.877	43.7731	3.6056	92.6583	41.1666	22.0444	15.709	32.0728	5.94828	21.8101	9.40734	0.0205347	0.0165512	0.324064	0.18774	267.656	506.687	66.4354	29.4026	2.38105	0.15189	104.135	2.83888	121.742	330.999	2.7389	1.32777	1.06286	1.57695	0.0991229	0.096612	1.48788	1.46867	3.37182	0.727891	31.0922	30.383	8.60684	2.35139	147.963	34.8169	39.0496	4.76781	1.30821	0.307146	129.577	14.9547	4.29968	0.580202	191.528	40.1994	2.45838	1.00785	86.8767	83.3633	1.81449	0.669813	27.2999	9.01075	30.0398	1.6841	327.878	10.1948	91.5929	4.88822	0.419045	0.120321	6.11495	1.71882	10.2515	1.12171	0.914844	0.104363	4.33009	1.18012	64.175	9.44341	139.684	4.35485	0.221054	0.0677155	13.6683	3.54265	215.978	56.0639	12.3473	1.22716	0.963444	0.0665308	1.12302	0.176418			4.23968	0.476809	46.9332	13.9426	13.3462	2.64775	1.02168	0.00738057	10.4663	4.25284	4.58336	1.29012	1.85278	0.724141	69.6553	7.33662	16.7908	1.96749	288.257	96.276	19.2827	11.8253	6.78929	1.34696	5.48549	0.451047	4.16835	2.71773	32.8625	6.70201	9.4639	11.9114	3.51737	6.03827	3.4058	1.28068	4.28446	0.356666	14.9988	4.33707	26.325	3.64744	28.94	64.7599	7.50933	6.98028	285.829	1101.55	7.54287	1.17675	2.86901	1.8404
1	0	1	1	0	0	1	0	1	0	0	0	1	68.9518	10.4227	12.2529	5.56473	233.726	800.622	8.66772	1.19564	76.1736	34.9869	44.0467	3.56436	93.7588	45.5372	29.0681	47.6469	34.1587	4.17609	24.7484	20.2804	0.02012	0.015432	0.291975	0.150207	1251.16	2906.99	70.4718	27.3332	2.32163	0.16528	104.865	2.89564	153.253	379.578	2.97904	1.55084	0.795148	1.32466	0.0822165	0.0577658	1.36231	0.859175	3.38846	0.79245	39.9786	63.1743	8.52385	2.19969	143.128	25.531	38.9208	5.08957	1.28842	0.320806	129.581	16.6565	4.28785	0.59013	182.548	34.0959	2.50478	0.908967	114.03	94.1884	1.82655	0.766359	27.692	10.005	30.4589	1.03976	328.538	10.3869	92.3884	3.07729	0.387554	0.117445	5.77145	1.7663	10.1753	1.39231	0.909185	0.100696	4.16759	1.14472	64.3951	10.3181	140.139	3.72465	0.213586	0.0401765	14.8913	6.62732	214.187	50.4805	12.544	1.10544	1.01472	0.0619158	1.17072	0.231622			4.23967	0.556081	48.3026	20.5812	13.4648	3.12666	1.02046	0.00643807	10.7102	5.04293	4.50772	1.12236	1.51687	0.623578	69.4546	8.04138	16.8233	1.9395	291.9	89.2182	13.8052	12.4704	6.48618	1.31924	5.52778	0.481618	3.90961	2.77117	30.0655	7.19338	10.6312	12.6829	3.70621	5.8964	3.04448	1.46296	4.37132	0.378268	14.7564	3.87963	26.1891	4.31882	40.5328	98.2924	9.34148	6.33019	364.813	1316.1	7.59788	1.33058	2.96579	1.83167
1	0	1	1	0	0	1	0	0	1	1	0	0	67.4828	12.6593	10.9253	2.36982	564.313	759.33			104.885	57.7814	40.6436	4.24117	85.5785	38.5329	24.3668	16.962	33.6277	4.91187	20.4074	6.11017	0.0324225	0.0237034	0.430345	0.203006	11408.4	22881.8	165.277	157.204	2.24778	0.360403	104.31	3.13545	87.9401	49.9557	2.26615	0.96924	0.943922	1.03111	0.164547	0.121533	2.66228	2.28267	3.70487	1.27206	31.2115	20.3014	8.70996	2.89197	171.199	59.7771	38.9442	3.68607	1.2264	0.232705	127.006	12.932	4.32432	0.744259	227.48	36.1891	2.78329	1.07328	356.927	337.895	2.24293	1.59689	27.2434	8.85197	29.6956	1.25902	324.789	12.882	89.1057	5.91536	0.462939	0.122751	6.27418	1.36186	10.4284	1.16982	0.965151	0.144448	4.64395	1.38142	62.8429	8.87894	138.396	2.99145	0.247256	0.0509166	18.5786	11.5044	228.108	62.4139	12.4606	1.24689	1.00825	0.0844634	1.21976	0.198016			4.20153	0.419639	54.3643	19.6126	13.3151	1.03617	1.01711	0.00620017	9.09731	3.37759	4.77001	1.30842			68.9757	4.69762	17.1816	1.698	330.416	85.6639	20.7033	15.7449	7.12435	1.39077	5.79762	0.495015	2.90065	1.40812	29.3	1.68226	15.3799	16.4809	3.42619	2.94889	2.3675	0.653369	3.9225	0.120934	13.562	3.47434	28.1314	5.14257	28.985	27.5307	6.76667	6.43078	480.112	742.498	7.73628	0.861928	2.84642	1.34307
1	0	1	1	0	0	1	0	0	1	0	1	0	71.5053	10.6052	12.7524	5.12744	262.291	688.523	8.90696	2.22007	100.998	33.1457	42.6203	4.78855	87.5582	43.5221	24.6958	22.8877	32.3288	7.27985	23.8086	15.1357	0.0278775	0.029025	0.407878	0.414777	4688.12	12848.2	89.6487	79.3322	2.37252	0.200337	103.818	2.61265	81.2388	163.084	2.98328	2.64315	7.14744	50.0546	0.13662	0.128618	2.01501	1.82577	3.55051	0.856106	32.0284	39.4566	9.58949	3.54976	141.45	32.9713	39.0502	4.39415	1.64705	3.5477	128.665	14.3428	4.28328	0.641917	192.961	40.9179	2.6489	0.947223	203.211	276.68	2.02268	1.46269	27.7993	9.84552	30.0675	1.94253	327.174	17.0654	90.4479	7.12768	0.437287	0.143635	6.10006	1.80138	10.289	1.14588	0.897965	0.100664	4.67955	1.86134	63.2758	10.4795	139.069	3.84135	0.209901	0.0615039	14.5381	5.22159	215.625	61.9315	12.428	1.59835	0.996883	0.119563	1.13101	0.141276			4.2115	0.559339	43.3428	16.2762	14.1168	5.1401	1.01928	0.00698328	12.012	6.32632	4.89716	1.26856	1.64953	0.755423	69.9221	7.1081	16.8221	1.63889	295.208	94.9684	11.148	7.5045	7.26519	2.0918	5.54736	0.551014	3.44993	3.08626	30.7593	9.27502	26.4159	106.954	3.17291	4.0681	3.09782	1.43125	3.98356	0.666676	15.5152	3.34463	27.0872	4.17885	142.705	312.249	7.85061	5.96036	176.174	639.766	8.10592	1.7685	4.14649	10.1993
1	0	1	1	0	0	1	0	0	1	0	0	1	70.1449	10.5757	12.9365	5.20917	428.784	862.644	8.62945	2.27451	90.42	37.2041	41.7631	4.45899	86.0693	42.3152	26.1091	30.549	31.7255	5.93977	25.1607	19.3182	0.0244182	0.0181319	0.351754	0.212291	5333.42	16313.5	89.1303	82.4085	2.34058	0.212871	103.611	2.90872	102.722	238.788	2.81976	1.37748	10.6292	63.5	0.129813	0.111356	1.97213	1.63554	3.63802	1.07066	34.186	45.5757	9.51948	3.36306	145.775	38.5239	38.9071	4.54403	1.78351	3.89844	128.3	15.0852	4.20236	0.521755	194.353	42.4281	2.62606	0.866508	173.743	254.398	1.97465	1.5001	27.0853	9.79268	29.95	1.68059	325.366	22.3722	89.7144	7.58078	0.431386	0.143044	6.01153	1.80804	10.22	1.23318	0.891756	0.100661	4.6348	1.76317	63.9792	10.0023	139.024	3.4351	0.202311	0.0567897	15.9055	7.53403	210.67	57.9582	12.3852	1.94337	0.994301	0.112335	1.18003	0.185682	0.733333	0.801388	4.22556	0.52077	43.2593	18.3031	15.2988	7.22605	1.01875	0.00651606	10.8087	4.68057	4.81405	1.13273	1.68936	0.915068	69.5631	6.91414	18.3735	8.09984	306.215	99.6697	13.7248	9.29447	7.03334	2.07511	5.50629	0.497857	3.18876	3.06215	31.4768	8.39173	12.9574	13.4945	3.11541	3.78806	3.29312	1.48416	4.0045	0.795642	15.0909	3.64657	27.4978	4.49996	131.527	270.131	8.69719	5.58887	227.198	720.772	8.22845	1.76015	3.22617	4.11771
1	0	1	1	0	0	1	0	0	0	1	1	0	66.8462	11.5657	12.562	3.302	167.165	278.496			110.37	44.913	42.3494	4.03281	81.5524	25.5329	24.6526	16.63	34.4574	4.56006	19.9148	7.73843	0.032587	0.022741	0.46563	0.235054	8440.46	23576.9	163.426	174.309	2.38421	0.118484	103.471	2.97369	77.8505	42.8838	2.45845	1.09607	0.7406	0.839387	0.149948	0.129849	2.4616	1.97657	3.5945	0.65508	35.2254	31.7563	9.47403	3.5169	173.022	51.25	40.0581	4.00426	1.23725	0.25356	131.55	13.2592	4.75653	1.58824	212.998	40.03	3.11056	1.09198	349.457	288.228	1.81729	0.564156	27.5511	8.75789	29.6887	1.25289	329.294	11.2674	90.4136	2.73234	0.446369	0.14681	6.19904	1.70741	9.96615	1.24184	0.933067	0.126226	4.5581	1.60987	62.7909	9.67306	137.469	4.41305	0.244602	0.0492822	14.127	2.5995	245.108	55.1958	12.2813	1.11326	0.956667	0.0907377	1.21292	0.17828			4.37703	0.42662	53.8299	16.3091	15.5465	6.03531	1.01794	0.00712358	10.1244	4.3263	5.01047	1.40581	1.04278	0.0901285	70.2117	4.84669	17.1527	1.57218	335.158	101.838	7.02426	2.81394	7.03824	1.47742	5.56237	0.489444	3.79402	1.35412	30.1	4.57712	21.1685	17.815	2.60549	1.60982	2.32833	0.518475	4.01458	0.186336	15.2186	4.46117	27.6208	4.08019	19.8333	25.6102	6.20619	6.08346	383.872	624.773	7.88024	1.21393	2.58412	1.15384
1	0	1	1	0	0	1	0	0	0	1	0	1	67.3478	9.70273	12.8356	4.59948	613.243	888.129			95.5539	47.3864	41.1513	4.19019	82.6539	32.1599	22.8666	16.6513	33.2752	4.95439	19.5723	7.67173	0.0322293	0.0217812	0.439651	0.252047	5002.56	9141.43	135.348	157.295	2.27938	0.29908	103.981	3.27313	78.5192	45.31	2.5198	1.15152	0.995357	1.04917	0.153613	0.130834	2.51368	2.26789	3.86329	1.16119	33.5307	31.594	9.59518	3.35539	168.123	49.8783	40.3183	3.17766	1.19903	0.234589	131.466	10.9389	4.70061	1.46922	219.578	35.8973	3.02062	1.09395	306.56	283.157	1.73587	0.613263	25.5527	8.418	29.6273	1.11481	329.041	9.46166	90.2138	2.73865	0.437988	0.139306	6.05634	1.61575	10.1634	1.25772	0.923965	0.129352	4.88154	1.48236	65.2924	8.85606	137.726	4.33803	0.23403	0.049875	17.1377	9.90522	241.892	52.6386	12.2327	1.1381	0.976607	0.0944025	1.18883	0.162712			4.39661	0.377876	52.2133	16.3762	15.6555	5.92538	1.01712	0.00648248	9.08116	3.48007	5.03484	1.39154	1.04278	0.0901285	69.0591	5.30219	17.1582	1.61302	322.244	81.9171	16.9349	13.3423	6.97293	1.42587	5.78517	0.594998	3.14825	1.21378	30.4833	4.37409	18.213	17.5983	2.85236	2.51489	2.73375	0.94633	4.03656	0.41927	16.0597	3.79459	27.7122	5.03719	19.8333	25.6102	7.18708	5.90464	486.579	775.445	7.855	1.30759	2.69481	0.987836
1	0	1	1	0	0	1	0	0	0	0	1	1	71.6292	10.5683	13.0943	5.02432	264.256	621.515	9.82098	3.31248	93.1483	34.4374	41.9462	4.37065	85.3608	40.727	24.5252	22.0918	32.3649	6.98376	23.916	15.2006	0.0258691	0.0182775	0.397905	0.257194	3723.56	11063.1	91.349	78.3786	2.33021	0.202951	104.036	3.1285	82.8834	153.369	2.81835	1.489	10.1549	63.4282	0.122267	0.108198	1.91444	1.64018	3.49916	0.969975	33.0308	43.3401	9.44701	3.21513	149.755	33.0037	38.97	4.06075	1.36449	0.774733	128.898	14.2323	4.31753	0.780933	197.171	52.8516	2.59715	0.935214	163.16	216.513	1.92117	1.39628	26.7658	9.7913	30.0908	1.80603	327.982	17.6779	90.4184	6.86588	0.434352	0.144532	6.16318	2.02719	10.2149	1.21444	0.891602	0.106172	4.60496	1.72824	63.7412	10.1008	139.168	3.91283	0.210867	0.0579384	14.6936	5.04601	213.905	57.367	12.4419	2.07425	1.03409	0.24954	1.16444	0.177831	0.223333	0.128106	4.26221	0.513331	41.3462	16.0791	14.6594	5.46549	1.01929	0.00656117	10.8449	4.55802	4.76862	1.19248	1.68778	0.790419	69.4024	6.83125	18.3299	12.1325	311.844	101.239	11.6579	7.23742	6.97642	1.78965	5.56321	0.509842	3.22923	3.03375	30.0243	8.32472	9.80849	10.1454	2.95346	3.65079	3.07066	1.33715	3.98231	0.618105	15.9461	3.87133	27.1822	4.3097	119.863	288.202	7.95603	6.59407	256.132	858.057	8.21414	1.69106	2.99024	3.97777
1	0	1	1	0	0	0	1	1	1	0	0	0	67.6039	10.2062	12.8763	5.89005	110.878	373.182	9.44992	2.98648	110.801	37.0502	42.4287	4.13075	80.3719	26.9976	24.6654	24.1142	32.7482	6.49928	23.4068	14.0544	0.0229723	0.016191	0.380532	0.229826	1737.78	6217.63	90.1874	82.4702	2.34049	0.224398	103.888	2.84579	83.6262	278.617	2.72233	1.45221	2.93641	21.6908	0.124041	0.111678	1.89721	1.45673	3.49667	1.05594	31.6815	56.8688	9.12993	3.1237	147.046	55.7642	39.2977	4.22278	1.56691	2.69208	129.516	14.2001	4.10913	0.541228	198.885	72.7281	2.66104	0.890464	143.514	185.807	1.98591	2.89823	28.1721	9.11546	29.9485	2.14808	325.277	21.0206	90.3159	6.84248	0.4441	0.390789	6.15691	1.96034	10.2764	1.16975	0.875984	0.0930389	4.44909	2.00232	62.8757	9.39575	139.497	3.10751	0.210997	0.0645515	14.6827	4.6887	210.842	64.3366	12.3683	1.41717	0.984536	0.138858	1.15292	0.168204			4.29855	0.561941	41.2185	13.718	15.0344	6.78398	1.01657	0.0486117	11.1825	4.54371	4.66477	1.14657	1.74871	0.811918	69.7523	5.69057	17.2018	1.7534	285.646	84.9724	9.5059	7.07833	6.85234	2.45519	5.65611	0.710414	2.78078	1.66692	31.9094	8.14913	12.6067	16.6228	2.52436	2.50413	2.84498	1.26792	4.63414	4.47401	15.0435	9.96774	26.9732	5.22332	102.911	245.43	7.77855	6.03697	120.446	437.815	8.22453	1.87122	3.52076	4.71622
1	0	1	1	0	0	0	1	1	0	1	0	0	60.5109	12.7948	12.1038	5.19232	71.2677	181.36	9.56875	4.12942	141.845	34.2063	42.9651	4.61769	76.4762	22.3954	31.1319	26.4073	32.0378	5.94011	25.3161	15.8289	0.0264459	0.0175014	0.402846	0.201084	1174.98	3099.95	72.7769	38.647	2.38176	0.210107	103.326	2.69617	57.5374	17.7342	2.42604	1.11591	0.740188	1.29147	0.130234	0.0895568	1.8926	1.26384	3.26828	0.732932	38.2787	35.9911	9.08185	3.09719	138.321	35.1033	40.0335	4.00399	1.27297	0.263393	132.342	14.9097	4.08757	0.387686	197.532	39.7914	2.88527	0.95953	139.86	176.334	2.11682	0.980477	30.0545	7.46003	29.7067	1.94413	325.373	21.8175	89.7104	5.25107	0.422448	0.129892	6.0827	1.52843	10.4234	0.956537	0.843608	0.0939114	4.62023	1.85139	61.7334	7.94004	139.094	2.28129	0.248986	0.0761501	14.3626	6.38366	227.241	58.8119	12.0279	1.08152	0.942982	0.0791829	1.18171	0.146724			4.45528	0.450795	44.769	11.0648	14.168	3.83305	1.02082	0.00817547	10.4671	4.39977	4.78118	1.16533	2.37333	0.0152753	70.4062	4.4586	17.3302	1.27407	305.18	98.3969	5.18219	1.37173	7.31064	2.11743	5.52912	0.623076	2.5494	1.34963	35.8218	8.97048	14.7629	14.3729	2.1886	1.33917	2.8669	1.01441	4.45967	0.741647	15.6179	5.84542	27.0922	3.9099	21.1791	68.1395	5.79374	4.46977	120.298	321.881	8.1425	1.72926	3.2098	4.77924
1	0	1	1	0	0	0	1	1	0	0	1	0	66.9987	11.0166	12.8511	5.95426	136.243	651.454	9.01492	2.84033	110.711	37.1081	42.7959	5.09136	80.5935	27.3894	23.0055	16.2259	33.4915	6.86425	22.5005	10.779	0.0226398	0.0158927	0.37857	0.221512	2012.76	7103.68	86.4578	63.9526	2.3522	0.227308	103.949	2.80756	90.4087	304.721	2.75898	1.62282	5.7279	37.7054	0.1218	0.111633	1.85729	1.45455	3.36082	0.914145	31.0754	55.5766	8.92879	3.02033	146.458	54.4331	39.4012	4.27798	1.45632	1.71927	129.878	14.4024	4.12737	0.566752	196.162	65.1467	2.68827	0.917867	150.376	208.765	2.06215	3.117	28.2378	8.54611	29.9047	2.25905	325.784	20.9349	89.8262	7.68585	0.444943	0.397822	6.21653	1.81624	10.322	1.12602	0.878676	0.0955923	4.33734	1.58605	62.9101	8.78335	139.558	3.15814	0.215046	0.0669573	14.2895	4.19433	212.189	66.2897	12.6174	1.57719	1.02471	0.188896	1.14668	0.162039			4.31656	0.55225	42.0526	12.5731	15.137	7.31469	1.01805	0.0359448	11.1846	4.97969	4.67769	1.20978	1.86275	1.06128	69.6675	5.59995	17.803	7.19753	291.997	86.5354	10.7154	8.39101	6.76667	2.13282	5.6037	0.698085	2.83095	1.91473	33.2001	8.34177	11.3285	12.7029	2.3771	2.33453	2.89675	1.32508	4.63977	4.19209	15.6461	9.72883	26.7801	5.06452	75.3348	192.524	6.59755	5.30365	132.125	529.219	7.935	1.67355	3.00385	2.76086
1	0	1	1	0	0	0	1	1	0	0	0	1	65.7082	11.4728	12.9517	4.87079	237.316	829.833	9.96933	3.23639	106.494	41.5646	42.6293	5.23413	80.1262	26.6166	24.3556	23.8127	32.8576	5.64378	22.8342	12.6324	0.0255717	0.0174861	0.40845	0.254469	2554.08	9507.78	99.6304	267.116	2.3376	0.190588	103.717	2.89147	69.6226	123.821	2.76752	1.99841	4.98968	36.2671	0.125555	0.0954029	1.93112	1.38039	3.48294	0.847457	32.2805	37.2993	9.66932	3.33092	148.832	57.3523	39.4899	4.26953	1.32798	0.339995	130.27	14.8877	4.14483	0.572096	193.924	52.5466	2.74494	0.959326	142.272	172.352	2.0731	3.24073	28.1754	8.7041	29.8708	1.88777	324.639	23.0283	89.9546	6.10116	0.430886	0.317146	6.02915	1.6348	10.3188	1.18366	0.862566	0.0962982	4.47126	1.59208	63.3367	9.01363	139.358	3.04841	0.219897	0.0627381	14.4409	3.48674	219.02	68.2362	12.469	1.57555	1.01345	0.192854	1.17292	0.178244			4.33568	0.520533	41.7522	13.8165	14.8559	6.61394	1.01819	0.0383849	10.6358	4.94854	4.75288	1.23459	2.05528	1.15561	69.7496	6.05941	17.1093	1.8379	289.275	83.3517	10.7584	8.30191	6.87099	2.01043	5.54062	0.615932	2.85957	1.834	33.3901	8.84854	14.6369	17.5332	2.66101	2.38066	2.92608	1.32683	4.04256	0.760673	13.9428	4.78288	27.1129	5.39681	134.129	296.084	8.36239	5.50154	177.036	663.776	8.65987	1.88373	3.33175	4.29145
1	0	1	1	0	0	0	1	0	1	1	0	0	64.1241	11.0003	11.9296	4.80792	108.77	267.451	10.3192	4.72138	120.885	40.6332	42.8742	3.30627	86.7966	26.5998	26.7079	21.2399	32.0244	6.45313	21.8015	11.5439	0.0283918	0.0226762	0.429596	0.315932	4359.65	12396.9	73.514	41.5914	2.34983	0.237997	103.711	2.61887	60.6584	30.3918	2.57227	3.13402	13.0236	94.7871	0.127441	0.102091	1.8841	1.48604	3.30048	0.853633	36.9771	44.6104	9.13417	2.9328	141.928	29.031	39.3416	4.31546	1.3381	0.307576	131.157	13.508	4.09902	0.4599	192.62	37.2965	2.69335	0.817561	121.452	181.8	1.96287	0.797139	28.389	8.03041	29.8287	2.00726	325.63	25.2905	90.0792	5.1136	0.424563	0.131108	6.07072	1.51893	10.2584	1.09355	0.862758	0.0899631	4.55212	1.57172	62.6632	8.37605	139.214	3.30517	0.229607	0.0626669	15.4715	7.17365	227.088	62.0532	12.0729	1.28726	0.956344	0.0683908	1.17306	0.166647			4.415	0.427283	47.0282	12.0822	14.1726	4.38486	1.02043	0.00768465	10.6977	5.49258	4.68368	1.01699	2.06458	1.38388	69.4846	4.7885	18.7029	14.5943	308.057	84.3417	9.08472	7.37023	7.14004	2.05905	5.63044	0.628846	2.61042	1.21921	37.3964	9.10319	13.1006	14.7937	9.69836	72.5607	2.74128	1.57119	4.27621	1.24454	16.5029	4.42751	26.4984	3.68866	57.4769	131	5.83207	5.5984	99.4898	262.298	8.26507	1.63616	2.66535	3.13297
1	0	1	1	0	0	0	1	0	1	0	1	0	68.9846	10.3502	12.7719	5.2653	127.205	472.674	9.02076	2.81019	108.323	36.0639	42.799	4.37187	84.213	31.0634	23.6799	20.2172	31.7415	6.43977	22.3965	11.1768	0.0251138	0.0197812	0.384661	0.271342	2746.25	9225.93	87.0728	85.5469	2.36734	0.211266	103.761	2.88092	70.5399	165.686	2.96265	2.42413	6.13073	47.983	0.127668	0.105598	1.90168	1.43212	3.32925	0.921261	33.3651	53.7691	9.20981	3.12696	140.629	40.7335	39.6183	4.10781	1.9585	4.8986	130.907	13.8176	4.1777	0.666206	191.996	62.3515	2.68014	0.907349	163.837	216.661	1.94143	1.73591	27.9256	9.12703	29.9625	2.01052	327.246	20.0357	90.4221	5.98845	0.437131	0.254879	6.12171	1.95485	10.1921	1.19999	0.876217	0.0937784	4.67036	2.74463	62.9696	9.38998	139.62	3.84125	0.210554	0.0625598	15.0436	5.81229	216.327	67.5385	12.2231	1.64602	0.998135	0.227901	1.1543	0.185289	0.183333	0.0235702	4.3274	0.516992	40.1559	15.4491	14.3089	5.79112	1.01931	0.0202247	11.7577	5.52301	4.78633	1.18582	1.73983	1.17288	70.54	5.84142	17.986	7.70815	300.391	86.453	8.53923	5.70142	7.08885	2.18638	5.60425	0.617553	2.8011	1.99919	31.0173	9.0573	27.5304	116.063	3.05052	8.833	2.99585	1.37351	4.16283	2.21135	15.5622	5.92873	27.5517	4.65593	81.7614	205.103	7.44257	6.04526	128.905	598.07	8.0227	1.65028	3.10851	4.79255
1	0	1	1	0	0	0	1	0	1	0	0	1	68.1981	10.4476	13.2748	5.29103	193.024	632.946	9.82223	3.52368	108.075	39.8681	42.1762	4.48926	85.9146	34.0749	23.994	19.3207	31.319	5.9351	22.7708	14.0887	0.0250592	0.0194345	0.382285	0.260008	3008.26	9784.77	84.6049	64.7812	2.33081	0.209243	103.798	3.07188	74.3516	170.55	2.91537	2.19335	12.5275	89.6804	0.130105	0.108074	1.96304	1.56902	3.3935	1.00582	35.4057	53.5875	9.49562	3.42142	144.136	59.9545	39.2924	4.39279	1.87053	4.48447	129.894	14.7929	4.19335	0.998604	196.072	86.203	2.69377	0.925761	150.505	189.827	1.93568	1.86571	27.7665	9.0052	29.9848	1.94529	326.882	21.4101	90.2475	6.10339	0.434604	0.224001	6.10957	1.83686	10.209	1.2229	0.870325	0.0968494	4.71331	2.86398	63.2849	9.38159	139.358	4.57168	0.211627	0.0621335	15.5289	6.58766	217.658	66.1176	12.2207	1.59252	1.00213	0.226476	1.15909	0.173186	0.771333	0.900209	4.30174	0.545783	39.3849	14.7148	14.6066	6.07731	1.01861	0.0262499	11.2655	4.86665	4.80169	1.21011	1.86702	1.12361	69.9447	5.92746	17.7873	6.18568	298.777	84.4236	9.02379	6.59248	7.16105	2.25283	5.62262	0.585236	2.76545	2.02396	32.1144	9.09016	26.1519	110.511	4.0565	29.3821	3.19011	1.81507	4.0187	0.86528	15.0667	3.95012	27.5924	4.64781	95.0589	224.709	7.98679	8.59647	137.918	542.099	8.4019	1.82508	3.05067	4.06705
1	0	1	1	0	0	0	1	0	0	1	1	0	63.81	12.6501	12.0365	4.55192	231.928	1224.63	10.3318	4.53554	125.863	35.2551	42.9878	3.43533	83.7558	25.8028	26.727	16.0899	32.0851	6.27562	22.2498	10.0371	0.0255299	0.0185051	0.407047	0.262052	2709.43	9964.01	81.2754	59.2088	2.37537	0.210847	103.623	2.59104	59.1792	20.3985	2.68859	3.05801	11.8792	90.624	0.132595	0.0907868	2.00116	1.31624	3.26441	0.806691	37.3804	47.0341	9.15116	3.25867	137.969	30.3681	39.4991	4.50538	1.31964	0.306456	132.443	14.4363	4.16221	0.739797	190.574	35.7286	2.69286	0.786075	132.164	240.478	1.96118	0.782373	29.2859	7.82215	29.7118	1.96553	327	24.2301	89.4886	5.73314	0.422544	0.136012	6.13483	1.46888	10.2473	1.06987	0.863427	0.0897697	4.48197	1.67733	62.2121	8.53833	138.957	3.02997	0.231481	0.0640103	14.7242	5.89949	228.206	63.6095	12.0727	1.17987	0.951511	0.0741014	1.18492	0.162207			4.46722	0.44462	45.2983	11.8203	15.2868	6.10093	1.02041	0.0078908	10.9833	6.0215	4.68583	1.18028	1.525	0.654522	69.9581	4.62627	18.7815	14.0471	308.719	88.3307	6.69235	1.93725	7.05487	1.92173	5.63616	0.606096	2.63991	1.29689	36.1881	9.16731	12.2249	12.2075	2.20465	2.60066	2.64244	1.01981	4.3752	1.08648	16.6941	4.52975	26.9246	3.87351	19.9052	53.5386	5.9942	5.66634	89.6281	208.02	8.05973	1.61928	2.38041	1.68229
1	0	1	1	0	0	0	1	0	0	1	0	1	63.4347	12.1893	12.761	4.82009	328.978	1283.9	10.7392	4.03842	121.698	41.9993	42.3882	3.47608	82.8284	26.0088	25.3284	19.2992	31.9196	5.66957	22.2818	12.3102	0.0267351	0.0205313	0.408681	0.296346	3030.55	9329.95	82.5105	58.2756	2.35293	0.190821	103.405	2.74977	98.9234	464.664	2.64718	2.74792	10.2265	82.8201	0.123618	0.0961589	1.85857	1.4133	3.3856	0.874604	35.5006	42.0547	9.81399	3.70261	140.399	30.1538	39.3992	4.28045	1.27494	0.300021	131.656	14.2401	4.1923	0.701696	191.986	39.4621	2.65226	0.844009	139.348	242.393	1.90327	0.577772	28.5646	8.4584	29.752	2.03394	325.405	23.3031	89.7219	5.64618	0.421106	0.137212	6.07212	1.74697	10.3079	1.0942	0.859173	0.093887	4.5099	1.62173	62.3454	8.29584	138.661	3.80949	0.224093	0.0620234	15.0935	6.45909	229.172	66.7374	12.0397	1.17603	0.956751	0.0707067	1.18203	0.163941			4.44821	0.475545	43.1634	12.8178	14.3561	4.88514	1.02049	0.00817913	10.6915	5.631	4.64308	1.19511	2.03389	1.32169	69.4813	5.1424	17.3188	1.2703	305.283	79.4525	7.66591	5.88347	7.07447	1.87637	5.69202	0.595125	10.2352	93.4883	35.5064	9.87956	19.5526	41.032	8.40424	60.0862	2.99149	1.58155	3.98468	0.525189	15.7959	4.2335	27.0329	4.05269	70.5718	184.346	6.59742	7.01124	108.44	296.887	8.52143	1.75187	2.74769	3.34624
1	0	1	1	0	0	0	1	0	0	0	1	1	68.4164	10.9206	13.3817	5.17731	243.886	908.42	9.99466	3.37004	107.199	39.0446	42.4327	4.57802	84.4236	33.0371	23.6398	19.25	31.3005	5.92281	23.1219	15.6348	0.0249294	0.0175216	0.384386	0.236551	3154.09	9390.97	83.0749	60.5032	2.35184	0.206405	103.673	3.00695	66.8382	77.0501	2.86954	2.14445	11.0021	69.7161	0.129299	0.106669	1.95124	1.49415	3.33942	0.905815	34.1039	51.3742	9.55575	3.38342	141.041	42.3374	39.3327	4.12817	1.87912	4.63354	130.379	14.0036	4.20526	0.703608	191.975	48.0042	2.64153	0.912597	150.537	197.915	1.93943	1.89851	27.762	8.7988	29.8651	1.86593	327.972	18.6794	89.9074	5.89688	0.436783	0.222308	6.20781	1.8341	10.2443	1.15043	0.868863	0.0985401	4.70244	2.8256	63.2569	9.2302	139.372	3.4237	0.21317	0.0629478	15.0096	5.4962	215.713	67.8986	12.243	1.79645	1.01767	0.253138	1.16684	0.183843	0.245556	0.109053	4.34558	0.495748	39.7946	14.8219	14.1989	5.18473	1.01942	0.0220037	11.1975	5.16307	4.76947	1.20969	1.78336	1.00928	70.081	5.71978	18.0387	8.4825	303.024	88.906	8.64912	5.71854	7.06631	2.09022	5.60449	0.587585	2.71238	1.89683	32.6358	9.36579	22.0668	86.3084	2.9314	8.39556	3.08473	1.26924	3.99717	0.867304	15.6996	3.90669	27.5982	4.58989	68.5529	186.949	7.45259	5.92196	160.889	550.078	8.386	1.74486	2.87024	3.62213
1	0	1	1	0	0	0	0	1	1	1	0	0	62.1975	12.098	12.6261	5.83379	118.83	263.932	10.2	4.31277	160.95	21.923	43.4939	3.47586	77.6967	21.4967	30.6091	31.3061	32.2919	5.8246	26.5082	18.677	0.0288191	0.0215568	0.437187	0.269385	1387.91	3880.77	79.2463	51.255	2.38721	0.247057	103.239	2.55315	58.0411	18.0848	2.16009	0.815841	0.620694	0.587362	0.118837	0.0931935	1.65137	1.25673	3.33626	0.625676	31.5753	20.2583	8.92726	3.34298	143.967	41.8752	39.637	3.7407	1.33252	0.248855	131.183	12.6606	4.08875	0.49084	200.297	40.8008	2.91292	1.04571	95.893	88.4518	2.12175	1.10158	29.0372	8.22063	30.0459	1.83359	326.75	19.6359	90.5349	5.66295	0.428811	0.127162	6.12183	1.51799	10.5453	1.00136	0.871148	0.080049	4.67074	1.84676	62.7832	9.06533	138.975	2.20703	0.24916	0.072533	13.4227	2.25825	222.562	62.6206	12.16	1.09282	0.940556	0.0767369	1.13692	0.148168			4.40615	0.379925	46.1825	11.6063	14.8029	4.63457	1.02044	0.00875766	10.3894	2.82597	4.8186	1.26578			70.0288	4.42047	17.439	1.26486	296.71	114.871	6.09	0.353553	7.47947	2.10623	5.66611	0.753211	2.67076	1.33787	36.0796	8.18675	12.6786	10.5486	2.21023	1.02215	2.62778	0.730728	4.65679	1.19778	15.7771	5.6535	26.5669	3.99153	24.7887	78.7808	4.6035	3.78741	87.4057	156.809	8.35981	1.74109	3.84241	6.0319
1	0	1	1	0	0	0	0	1	1	0	1	0	67.7198	10.6946	12.9491	6.47879	100.119	274.653	9.22865	2.8393	110.463	33.0728	42.576	4.13921	81.192	28.3267	24.9682	27.4891	33.0066	6.91658	23.0879	11.4737	0.0221807	0.0159157	0.376877	0.231404	2174.62	7366.16	89.7778	97.4439	2.36797	0.217047	104.005	2.87367	125.104	651.557	2.64489	1.47681	7.8988	56.2126	0.119909	0.114027	1.80492	1.36071	3.3813	0.88239	30.6874	60.2542	8.89005	2.97784	149.564	62.956	39.2041	4.35061	1.53274	2.27865	129.173	14.5041	4.15062	0.573488	198.571	72.6851	2.70435	0.895633	149.685	218.037	1.99116	3.30114	28.3063	9.03516	29.9166	2.243	325.877	18.5354	90.4618	6.73248	0.461134	0.44291	6.37493	1.96371	10.3157	1.11538	0.886459	0.0917343	4.316	1.65634	62.5699	9.16655	139.408	3.06609	0.218546	0.069413	14.0248	4.02342	211.065	67.8677	12.4788	1.52063	0.996901	0.160923	1.14457	0.15345			4.27698	0.56317	42.1159	12.4308	14.8135	6.78157	1.01728	0.041314	10.9829	4.36886	4.73313	1.19457	1.7954	0.767807	69.5309	5.72303	17.5363	1.75523	289.467	86.3662	8.90272	5.94847	6.86999	2.25227	5.67186	0.733396	2.88434	1.72173	32.1744	9.29392	11.0778	12.0047	2.4504	2.6258	2.76801	1.25332	4.895	5.08965	16.5127	11.5372	26.7604	5.3886	86.0383	218.391	6.35437	5.0999	134.301	466.812	7.93227	1.64629	2.78577	2.40249
1	0	1	1	0	0	0	0	1	1	0	0	1	66.7768	10.8924	13.0423	5.25502	156.806	459.678	9.72094	3.53085	113.563	40.0342	42.2907	4.20308	81.1857	29.1114	25.4983	27.9129	32.06	5.72029	24.058	14.2189	0.0257025	0.0176295	0.42903	0.262109	2490.05	8096	89.5247	104.542	2.32303	0.204248	103.924	2.90887	73.4818	152.585	2.64327	1.56431	3.69716	26.9585	0.127172	0.10646	2.01494	1.50552	3.46183	0.843656	32.0116	34.3103	9.5469	3.34081	152.504	67.3399	39.5108	4.17483	1.3568	0.346909	130.049	14.4096	4.17443	0.609485	196.095	59.7724	2.6995	0.885801	130.695	139.94	2.11385	3.84462	28.2316	9.05293	30.1045	1.84957	325.328	20.9442	90.6716	6.28711	0.448519	0.372904	6.22022	1.75601	10.32	1.20423	0.881398	0.0922547	4.43921	1.5758	63.2634	9.49969	139.3	2.8747	0.216539	0.0626445	14.3551	3.27833	213.108	67.0449	12.4256	1.55573	0.993788	0.165441	1.15482	0.158063			4.29897	0.539618	40.1392	13.5151	15.0164	6.91018	1.01658	0.0476566	10.4492	4.05742	4.74534	1.19019	1.6661	0.852167	69.5111	5.95053	17.3417	1.85935	282.07	81.6297	9.53201	6.57032	6.84953	1.96496	5.59866	0.640143	2.93435	1.82476	33.2326	8.227	12.9977	12.7248	2.76441	2.7569	3.57285	4.35925	4.12662	0.949876	14.4722	4.85387	27.0603	5.85813	132.58	292.039	7.79522	5.86692	150.257	513.541	8.74588	1.99994	3.4523	5.01854
1	0	1	1	0	0	0	0	1	0	1	1	0	60.6795	12.8574	12.0993	5.12074	95.3059	207.373	10.13	4.82903	131.665	44.3069	43.7924	3.39951	77.4051	22.5546	27.7634	16.9731	32.1168	5.64519	23.1511	11.627	0.0256082	0.0166767	0.407116	0.207705	1478.5	3459.15	72.1055	33.5155	2.39133	0.228704	103.709	2.61296	60.7282	19.229	2.33721	1.13265	0.614035	0.637618	0.12062	0.0762949	1.75914	1.08623	3.25067	0.797838	38.2518	36.931	8.73141	2.60753	143.055	35.9202	40.4527	4.50671	1.29122	0.267954	133.199	14.6852	4.16709	0.525593	196.349	38.107	2.80402	0.842756	97.2053	91.8486	1.9702	0.586255	30.4442	6.6422	29.88	1.82994	328.077	17.7375	90.5267	4.46505	0.416696	0.130888	6.09605	1.30423	10.455	0.952116	0.86937	0.0974096	4.49299	1.59628	62.0767	7.25543	139.126	2.17478	0.247567	0.0800623	13.4423	2.08007	228.524	57.2737	12.1194	1.05306	0.954444	0.0789657	1.14093	0.149611			4.44403	0.440085	46.3928	11.8333	14.7058	4.31221	1.02005	0.00696816	10.7179	4.77376	4.68049	1.07676	2.365	0.00707107	70.8673	3.81302	17.5417	1.29428	316.206	110.795	5.18219	1.37173	7.31125	2.27392	5.62811	0.62419	2.72551	1.21815	37.8646	7.58182	13.0517	13.1174	2.0192	1.24079	2.82556	0.935159	4.43126	0.837477	17.5534	6.36575	27.1508	4.04658	25.3842	76.0419	4.99676	4.15539	85.9782	140.682	7.99636	1.7931	2.65889	2.42352
1	0	1	1	0	0	0	0	1	0	1	0	1	60.3368	13.1728	12.1432	5.24553	86.5447	215.08	12.0625	4.57555	144.208	31.8204	42.9987	3.17468	73.8565	20.3486	30.0907	30.0996	31.9895	5.56502	26.5421	17.5575	0.0277301	0.0172474	0.434728	0.26013	1338.94	3584.31	69.5478	31.3368	2.38481	0.131288	103.025	2.76759	57.9759	18.9315	2.37621	1.03795	0.664596	0.641717	0.119723	0.090258	1.77538	1.2203	3.39598	0.78019	36.8901	27.882	9.55849	3.48176	145.155	36.0429	39.7582	4.24144	1.24944	0.269356	131.885	14.4295	4.16659	0.534141	199.612	45.4475	2.95225	0.990728	113.162	153.401	2.05712	0.667312	31.4936	6.91197	29.7608	2.06533	327.864	19.9532	89.6905	4.63966	0.415642	0.112854	6.20151	1.53129	10.5697	1.02088	0.84953	0.106074	4.37519	1.56868	60.5601	8.15173	138.722	2.09795	0.242787	0.0735594	13.6557	2.24163	227.011	60.5035	12.1244	1.02212	0.950476	0.0826444	1.16092	0.149974			4.4148	0.407988	42.5796	10.0565	13.4389	2.53765	1.02065	0.00852152	10.5315	4.89748	4.89562	1.23457	2.365	0.00707107	70.1438	4.57968	17.4045	1.29132	292.733	80.5231	5.18219	1.37173	7.14812	2.02388	5.56188	0.691506	2.6247	1.43407	36.8671	8.32295	15.2003	14.5282	2.35639	1.18876	2.51067	0.73488	4.32704	0.431373	16.3544	6.48771	27.1988	4.27077	27.988	81.18	5.49907	4.37595	297.642	1198.19	8.63724	1.84573	3.39513	5.8033
1	0	1	1	0	0	0	0	1	0	0	1	1	66.4988	11.4057	12.922	5.44457	198.547	818.179	9.68417	3.22359	106.896	36.1965	42.5862	5.71557	82.0418	27.4498	22.6013	16.1004	33.2573	5.74102	23.2578	11.9221	0.0246025	0.0165536	0.413382	0.242886	2373.79	7993.38	89.9059	102.921	2.35532	0.196107	104.021	3.08665	73.8904	146.344	2.64595	1.77392	7.2538	45.0438	0.117265	0.0906173	1.82606	1.30086	3.42259	0.811764	28.6211	25.2306	9.25952	3.18783	153.381	64.9532	39.4517	4.44558	1.37129	0.347175	130.449	15.0695	4.21394	0.690966	195.074	57.7368	2.70958	0.887091	128.346	161.249	2.12387	3.86296	28.3138	8.73521	29.9559	1.86826	327.44	18.8603	90.0737	6.2056	0.451127	0.367537	6.32629	1.61958	10.3614	1.10036	0.879398	0.100334	4.41563	1.51499	63.1804	9.11946	139.091	3.45023	0.219813	0.0693486	14.0384	3.70505	217.51	70.402	12.6574	1.7049	1.03665	0.222881	1.14784	0.155534			4.31466	0.525646	41.5786	11.9875	14.8143	6.59758	1.01717	0.046375	10.8844	5.31351	4.74556	1.2275	2.01401	1.29697	69.3504	6.04368	17.5151	1.95371	291.87	89.4382	9.55502	6.93297	6.81619	1.9711	5.53052	0.662202	2.94542	1.8628	34.8488	7.85272	13.1188	12.8785	2.6063	2.68471	3.06228	1.34441	4.11162	1.12458	15.5462	5.20596	26.9254	5.75968	73.2505	211.145	6.30689	4.91086	195.702	687.984	8.30791	1.72052	2.91739	2.99839
1	0	1	1	0	0	0	0	0	1	1	1	0	64.8287	12.2001	12.3953	5.14948	144.753	287.811	11.5875	5.42466	121.986	36.4624	42.9512	3.54838	85.9813	24.427	25.827	16.187	32.0821	6.45969	22.8518	11.5149	0.0288105	0.0215365	0.421157	0.281354	4974.9	15596.3	86.6216	73.1139	2.36787	0.235909	103.89	2.83432	63.7519	28.0828	2.66402	3.61695	15.7673	105.239	0.134643	0.112455	1.95411	1.4993	3.26517	0.66003	38.6053	51.7189	9.11627	2.61156	148.583	37.0251	39.4686	4.76563	1.34107	0.317099	132.066	14.9359	4.10949	0.47126	196.283	36.8662	2.78465	0.846739	127.542	163.599	1.86338	0.547691	27.6206	7.86473	29.951	2.08259	326.995	25.1773	90.4924	5.06832	0.441202	0.151096	6.23616	1.55518	10.277	1.01788	0.890375	0.103109	4.58669	1.63311	63.3059	8.26793	139.374	2.69983	0.231012	0.063302	15.0171	6.04995	221.083	68.1393	12.151	1.20064	0.954907	0.0811866	1.16624	0.171643			4.4256	0.422035	48.4146	14.029	14.3761	4.83978	1.02001	0.00757351	10.9318	6.31817	4.78791	1.09165	1.69933	0.610261	69.4879	4.97537	19.3824	16.6064	315.341	93.7174	7.46625	1.34553	7.21287	2.08468	5.65407	0.62229	2.52205	1.17573	35.9262	8.87328	16.0153	25.6469	2.47843	3.13089	2.857	1.55071	4.42596	1.38516	16.4183	4.67102	26.5867	3.94714	24.7653	59.095	6.28728	6.2591	119.035	355.456	8.41954	1.73572	2.31204	1.56814
1	0	1	1	0	0	0	0	0	1	1	0	1	63.7009	11.5252	12.8505	5.6376	199.686	373.113	12.3417	4.98553	123.907	46.6676	42.4414	3.65152	86.7326	26.2142	25.7005	20.8912	32.2896	5.59217	22.4632	12.3364	0.030207	0.0239075	0.43789	0.340505	4086.18	10926	87.3206	71.9252	2.33316	0.219333	103.518	2.77551	65.4403	37.9617	2.67567	3.45584	16.6241	106.985	0.134952	0.119087	1.91685	1.60429	3.39571	0.888776	39.6978	49.9179	9.67824	3.17199	147.384	34.1	39.2516	4.44455	1.28808	0.321197	131.165	13.9663	4.16447	0.542486	197.381	37.5906	2.66065	0.896353	136.765	196.498	1.91647	0.587175	28.0838	8.15616	29.8701	1.93184	326.487	21.8857	90.1951	4.73552	0.440871	0.144922	6.16808	1.60981	10.3491	1.22254	0.881041	0.105382	4.62396	1.64026	62.7406	8.29914	138.82	3.33967	0.215662	0.053546	16.1079	8.77064	221.034	65.0126	12.2811	1.14548	0.978792	0.0686962	1.16478	0.169273			4.39448	0.435809	47.4527	13.6056	13.8582	4.23052	1.02046	0.00811591	10.3784	5.88846	4.64784	1.17414	2.42786	1.70857	69.3187	5.18602	17.3985	1.37114	306.189	77.6904	9.61963	8.51011	7.34324	2.11796	5.67195	0.57882	2.48473	1.16146	35.2556	9.1279	16.3521	25.5563	10.5455	75.2414	3.01532	1.91112	3.94241	0.5688	15.0034	4.13501	26.9095	4.11396	39.6097	100.967	5.53008	5.65479	147.736	412.149	8.64386	1.65634	2.93056	3.52176
1	0	1	1	0	0	0	0	0	1	0	1	1	69.4709	10.8532	13.3818	5.75583	243.806	951.592	10.1241	3.67268	106.812	40.7781	42.2297	4.39823	87.8249	52.4141	23.6323	19.2661	31.7822	5.68591	23.3892	14.3415	0.0258966	0.0180423	0.390992	0.240386	3435.09	10355.1	88.7766	85.8696	2.34624	0.213313	103.847	3.17593	72.3227	153.221	2.94732	4.07646	9.07489	62.0915	0.13307	0.116645	1.98855	1.67518	3.37525	0.975147	36.4111	73.3876	9.44177	3.36875	146.277	48.5949	39.3789	4.28797	1.81887	4.26719	130.299	14.3067	4.19814	0.703646	197.163	67.4642	2.6925	0.93665	152.516	186.117	1.95333	2.11541	27.5431	8.91103	29.9223	1.80335	327.373	18.154	90.2998	5.75865	0.446573	0.242629	6.19449	1.7662	10.2205	1.1554	0.886079	0.0979481	4.78477	3.11443	63.5765	9.30902	139.287	3.71786	0.212871	0.0645906	14.8505	5.4828	215.335	69.1556	12.4048	1.78341	1.02356	0.270635	1.14908	0.190547	0.183333	0.0235702	4.32497	0.524865	40.1702	14.3945	14.3667	5.69818	1.01891	0.0244751	11.3724	6.61845	4.8072	1.21464	1.70412	1.00503	69.8207	6.20632	17.663	4.16111	298.621	89.1608	8.9632	5.81239	7.20286	2.26263	5.62552	0.603346	2.76099	1.96611	31.5022	9.34292	19.8706	78.2054	3.10761	9.23831	3.19091	2.22537	3.98048	0.888114	15.4246	3.87566	27.5052	4.93553	84.4656	222.31	7.02172	5.52556	174.461	652.651	8.34741	1.74109	2.82813	2.86135
1	0	1	1	0	0	0	0	0	0	1	1	1	64.3445	12.4028	12.4271	5.20883	342.643	1392.33	12.4417	4.29021	115.988	41.6148	42.4334	3.77093	83.3046	26.0637	25.1661	15.6586	31.758	5.48174	22.0118	9.58094	0.0272619	0.0193859	0.417349	0.273314	1683.6	5961.08	90.9034	80.252	2.35298	0.189513	103.539	2.81153	65.3727	38.8924	2.6789	3.28004	12.7196	93.5321	0.130746	0.104723	1.92289	1.39566	3.39423	0.845264	37.1499	49.2587	9.66655	3.57548	141.632	34.8711	39.5471	4.58877	1.27144	0.297287	131.689	15.5436	4.22714	0.828924	193.185	40.584	2.71004	0.859196	161.12	263.187	1.90691	0.631684	28.57	8.78338	29.7056	1.99398	327.711	19.0278	89.4058	5.91516	0.430905	0.145833	6.08398	1.55335	10.3016	1.15481	0.875893	0.110616	4.67061	1.78683	62.9576	9.54111	138.676	3.03311	0.225	0.0627505	14.6488	5.24643	225.465	65.9745	12.1352	1.07069	0.954579	0.0748519	1.18077	0.16993			4.43599	0.447196	46.7986	16.4895	14.8284	5.51792	1.02028	0.00755173	10.6671	6.30555	4.73072	1.28594	1.55033	0.710431	69.3082	5.30608	17.5944	1.29965	309.493	84.704	9.18487	7.9774	7.24329	1.98203	5.66024	0.584452	2.53419	1.24043	35.3731	8.96581	15.9799	24.1184	2.39717	2.71848	2.82098	1.29099	4.41295	2.17024	17.6849	11.8908	26.9424	4.22721	36.1822	97.6425	6.07553	5.72024	146.8	413.143	8.45978	1.6983	2.24145	1.47921
1	0	1	0	1	1	1	1	0	0	0	0	0	68.375	8.48423	10.0375	1.96222							42.6	1.62635	58.0625	9.81111	18.375	5.48008					0.0358333	0.0200347	0.395833	0.182669							104.787	2.63397	76.325	34.33	1.43	0.183848			0.145833	0.0129636	1.92083	0.359446			21.775	3.92444	7.43333	0.0872098			38.0917	1.8974			124.875	9.36916	3.99	0.254558	163	51.6188					2.49708	0.805512	31.8125	8.39689	29.6792	0.430157	327.417	7.66032	90.6417	0.789603	0.479583	0.0889776	6.4375	1.67938	9.8	1.48492	0.92	0.0707107	4.58583	0.239238	59.4333	6.1754	140.875	0.954594			14.35	1.06066	294.083	12.6101					1.1775	0.116673			4.2075	0.251023	48.7	11.738			1.01637	0.00715467	7.875	1.87383					69.1675	0.823779			361.917	98.4057			7.75667	0.461976	5.08333	0.117851															26.575	0.813173					69.8333	65.2895
1	0	1	0	1	1	1	0	1	0	0	0	0	68.5	0.707107
1	0	1	0	1	1	1	0	0	1	0	0	0	72.5	9.88264	10.0375	1.96222							42.6	1.62635	58.0625	9.81111	18.375	5.48008					0.0358333	0.0200347	0.395833	0.182669							104.787	2.63397	76.325	34.33	1.43	0.183848			0.145833	0.0129636	1.92083	0.359446			21.775	3.92444	7.43333	0.0872098			38.0917	1.8974			124.875	9.36916	3.99	0.254558	163	51.6188					2.49708	0.805512	31.8125	8.39689	29.6792	0.430157	327.417	7.66032	90.6417	0.789603	0.479583	0.0889776	6.4375	1.67938	9.8	1.48492	0.92	0.0707107	4.58583	0.239238	59.4333	6.1754	140.875	0.954594			14.35	1.06066	294.083	12.6101					1.1775	0.116673			4.2075	0.251023	48.7	11.738			1.01706	0.00997806	7.875	1.87383					69.1675	0.823779			361.917	98.4057			7.75667	0.461976																	26.575	0.813173					69.8333	65.2895
1	0	1	0	1	1	1	0	0	0	1	0	0
1	0	1	0	1	1	1	0	0	0	0	1	0	66.6667	7.0946
1	0	1	0	1	1	1	0	0	0	0	0	1	72.5	9.88264																																																																																																											1.0125	0.00353553
1	0	1	0	1	1	0	1	1	0	0	0	0	73	6.9282	9.2125	3.12895	10.95	11.243			79.7917	44.9602	45.2593	1.39453	72.5602	27.4916	16.9537	6.64315			21.05	4.66449	0.0172222	0.003849	0.211111	0.189541					2.42333	0.0942809	104.258	1.95294	64.467	22.0818	2.48389	1.77927			0.176111	0.0495068	2.86111	1.55298			27.2019	5.9346	7.46204	0.995858			37.2778	5.71356	1.46389	0.344911	120.333	17.2216	4.36444	0.283712	198.278	1.72848	3.04667	1.12901			2.52944	0.542577	37.6056	2.33668	30.3444	2.49468	325.389	6.97681	93.2111	7.29643	0.333889	0.105572	4.83333	0.557524	9.88333	1.5119			3.74333	0.968544	54.5222	3.33351	139.844	2.88316			13.3278	3.11298	239.722	39.3687					1.34444	0.254085			3.97833	0.761353	43.05	3.74767	13.275	0.601041	1.01881	0.00750319	10.4417	2.08601	5.11194	0.690215			74.2646	4.82831			346.796	99.3783	17.185	16.6806	6.53278	1.53443			3.9	2.68701					1.19	0.919239							29.0037	3.50187					21.2917	3.35876
1	0	1	0	1	1	0	1	0	1	0	0	0	69.1224	9.55169	11.3365	3.22267	13.7075	7.27645	8.9	0.72111	84.1611	32.6801	42.7931	5.27377	80.0678	23.7162	24.4061	15.3499	29.575	5.35917	19.7065	4.91339	0.0244643	0.0193819	0.33851	0.265606	102.375	162.019	85.6499	51.4352	2.42692	0.15897	103.89	2.72837	63.1844	16.679	2.12986	1.08528	0.525833	0.345896	0.12325	0.0607665	1.81714	1.10731	3.18286	0.263626	24.6324	11.6715	8.92938	2.66531	116.985	16.2481	39.0854	3.47907	1.27074	0.196266	134.963	24.0027	4.23667	0.334696	179.47	29.8259	2.86306	0.884955	109.912	79.014	2.08619	0.591304	30.9427	8.67486	31.1634	4.25468	338.973	48.3414	91.8873	4.60823	0.406359	0.0883858	5.84226	1.65218	10.1551	1.17132	0.880952	0.0705196	4.99787	2.91393	62.1265	9.99784	139.978	2.52382	0.22142	0.0403626	14.1181	2.60077	226.43	43.4228	11.8071	1.34673	0.92625	0.0319831	1.23465	0.183637			4.27581	0.547282	32.6833	21.339	14.8846	6.31466	1.01909	0.00816688	9.80272	2.54735	4.71572	0.791607	2.56906	1.06517	72.6638	5.20526	17.5607	0.770803	317.517	70.3456	11.2042	11.9032	7.79333	3.23195	5.41319	0.469267	4.0125	1.70996					1.07	1.30127	1.34333	1.00132	4.11437	1.2235	17.05	0.804674	28.1596	3.28511	5.76667	9.44331	2.2725	0.159099	25.9933	36.1604	7.64615	1.21665	2.43	1.46369
1	0	1	0	1	1	0	1	0	0	1	0	0
1	0	1	0	1	1	0	1	0	0	0	1	0	70.9474	8.35646	7.86875	2.6686	10.95	11.243			79.7917	44.9602	41.4509	6.42019	74.7682	27.7523	25.8109	13.2731	30.8	3.81838	23.7386	9.13711	0.018619	0.00336465	0.278095	0.183707			66.397	30.6872	2.37944	0.208203	104.868	2.56144	62.4427	15.5012	2.81981	2.04428	0.69	0.66468	0.151667	0.051559	2.45667	1.24251	4.86	2.70939	24.5144	9.95507	9.36576	2.79464	112.56	20.5909	37.481	4.0876	1.18463	0.298134	121.071	14.1386	4.13476	0.27411	174.529	25.0774	2.83056	0.629422	122.706	99.423	2.04852	0.772362	34.7542	6.01346	30.1352	1.98487	326.805	8.32119	92.2724	6.87535	0.341762	0.105131	5.04571	0.544373	9.51	1.32872	0.91	0.0360555	4.176	1.64668	60.739	9.40421	139.848	1.80071	0.25	0	14.0542	2.92763	258.47	49.3884	12.2	0.888819	1.05	0.113137	1.22333	0.268949			3.97768	0.621643	35.7	10.392	12.8833	0.800521	1.02222	0.00808872	11.8643	3.88106	4.40299	0.673928	1.55333	0.184481	70.3508	5.27498	16.6	1.58745	291.431	91.3588	12.8333	13.9976	7.1403	1.74527	5.72222	0.481125							0.52	0.0282843			4.31375	0.811405	16.44	0.721249	27.2198	2.79129					14.1944	12.5201	7.65	1.21244	3.87	0.339411
1	0	1	0	1	1	0	1	0	0	0	0	1	67.7273	9.6124	9.58333	3.15529							38.7794	7.6301	87.6889	17.0971	17.7528	8.45025	33.075	8.3085	16.675	4.82865	0.0385	0.025593	0.425	0.397649			104.764	60.5496	2.32333	0.0471405	106.25	0.567891	66.3978	19.7828	2.42042	1.39997	0.465	0.176777	0.1635	0.0403733	2.13	0.824886	2.99	0.253574	17.4639	4.91762	8.15135	1.71862	103.5	4.94975	39.75	3.47527	1.41639	0.412086	143.65	34.2434	4.10778	0.258937	183.389	47.6347	2.43167	0.259272	72.0611	86.1806	2.3575	0.4175	31.525	4.09059	32.575	7.26812	361.45	80.4729	90.115	1.63894	0.471	0.0796987	5.74	1.75398	10.715	1.35111			5.967	3.98054	62.975	8.98012	142.328	0.698079	0.253333	0.0404145	14.85	1.83576	237.5	49.8698	11.8667	1.70098	0.95	0.0282843	1.16611	0.0848255			4.475	0.394081	51.35	7.99031	13.0167	0.714726	1.01325	0.00537742	10.9563	3.71889	4.64278	0.541138	2.68	1.37179	71.5435	4.35626	18.1667	0.404145	322.014	96.3372			9.474	4.42488	5.75	0.957427	4.2	2.26274					0.77	0.325269	1.765	0.968736					28.9778	5.14795					39.6667	66.1236	7.375	1.83371
1	0	1	0	1	1	0	0	1	1	0	0	0	74.3333	6.9282	9.2125	3.12895	10.95	11.243			79.7917	44.9602	45.2593	1.39453	72.5602	27.4916	16.9537	6.64315			21.05	4.66449	0.0172222	0.003849	0.211111	0.189541					2.42333	0.0942809	104.258	1.95294	64.467	22.0818	2.48389	1.77927			0.176111	0.0495068	2.86111	1.55298			27.2019	5.9346	7.46204	0.995858			37.2778	5.71356	1.46389	0.344911	120.333	17.2216	4.36444	0.283712	198.278	1.72848	3.04667	1.12901			2.52944	0.542577	37.6056	2.33668	30.3444	2.49468	325.389	6.97681	93.2111	7.29643	0.333889	0.105572	4.83333	0.557524	9.88333	1.5119			3.74333	0.968544	54.5222	3.33351	139.844	2.88316			13.3278	3.11298	239.722	39.3687					1.34444	0.254085			3.97833	0.761353	43.05	3.74767	13.275	0.601041	1.01881	0.00750319	10.4417	2.08601	5.11194	0.690215			74.2646	4.82831			346.796	99.3783	17.185	16.6806	6.53278	1.53443																	29.0037	3.50187					21.2917	3.35876
1	0	1	0	1	1	0	0	1	0	1	0	0
1	0	1	0	1	1	0	0	1	0	0	1	0	76	7.30297	9.2125	3.12895	10.95	11.243			79.7917	44.9602	45.2593	1.39453	72.5602	27.4916	16.9537	6.64315			21.05	4.66449	0.0172222	0.003849	0.211111	0.189541					2.42333	0.0942809	104.258	1.95294	64.467	22.0818	2.48389	1.77927			0.176111	0.0495068	2.86111	1.55298			27.2019	5.9346	7.46204	0.995858			37.2778	5.71356	1.46389	0.344911	120.333	17.2216	4.36444	0.283712	198.278	1.72848	3.04667	1.12901			2.52944	0.542577	37.6056	2.33668	30.3444	2.49468	325.389	6.97681	93.2111	7.29643	0.333889	0.105572	4.83333	0.557524	9.88333	1.5119			3.74333	0.968544	54.5222	3.33351	139.844	2.88316			13.3278	3.11298	239.722	39.3687					1.34444	0.254085			3.97833	0.761353	43.05	3.74767	13.275	0.601041	1.01881	0.00750319	10.4417	2.08601	5.11194	0.690215			74.2646	4.82831			346.796	99.3783	17.185	16.6806	6.53278	1.53443																	29.0037	3.50187					21.2917	3.35876
1	0	1	0	1	1	0	0	1	0	0	0	1	72.6667	3.05505
1	0	1	0	1	1	0	0	0	1	1	0	0
1	0	1	0	1	1	0	0	0	1	0	1	0	72.5	8.88444	9.2125	3.12895	10.95	11.243			79.7917	44.9602	42.9572	6.82908	82.8726	31.833	32.2039	23.7628			25.695	9.59334	0.0172222	0.003849	0.211111	0.189541			80.6576	24.4665	2.43917	0.176957	104.975	2.42307	64.0189	15.7461	2.41146	1.40175			0.176111	0.0495068	2.86111	1.55298	3.3	0.282843	24.4308	9.98124	9.58802	2.9511	143.16	22.684	37.2083	4.66717	1.30194	0.282883	120.333	17.2216	4.20867	0.293869	193.718	36.5636	3.04583	0.684282	112.411	143.244	2.52944	0.542577	37.6056	2.33668	30.3444	2.49468	325.389	6.97681	93.2111	7.29643	0.333889	0.105572	4.83333	0.557524	9.88333	1.5119	0.895	0.0353553	3.74333	0.968544	54.5222	3.33351	140.147	2.11011			13.3278	3.11298	239.722	39.3687	11.85	0.919239			1.25667	0.26427			3.97833	0.761353	43.05	3.74767	13.275	0.601041	1.0242	0.0107503	11.6144	2.72535	4.88627	0.718948	1.38333	0.473744	72.313	3.95546	17.5	0.424264	300.089	84.168	17.185	16.6806	6.53278	1.53443	5.58333	0.589256															27.4639	2.87946					14.1944	12.5201	7.33333	1.26645
1	0	1	0	1	1	0	0	0	1	0	0	1	66.7895	10.4593	9.58333	3.15529							38.7794	7.6301	87.6889	17.0971	17.7528	8.45025	33.075	8.3085	16.675	4.82865	0.0385	0.025593	0.425	0.397649			104.764	60.5496			106.25	0.567891	69.0722	21.7745	2.42042	1.39997	0.465	0.176777	0.1635	0.0403733	2.13	0.824886	2.99	0.253574	17.4639	4.91762	8.02991	1.84946	103.5	4.94975	39.75	3.47527	1.41639	0.412086	143.65	34.2434	4.10778	0.258937	183.389	47.6347	2.43167	0.259272	72.0611	86.1806	2.3575	0.4175	31.525	4.09059	32.575	7.26812	361.45	80.4729	90.115	1.63894	0.471	0.0796987	5.74	1.75398	10.715	1.35111			5.967	3.98054	62.975	8.98012	142.328	0.698079	0.253333	0.0404145	14.85	1.83576	237.5	49.8698	11.8667	1.70098	0.95	0.0282843	1.16611	0.0848255			4.475	0.394081	51.35	7.99031	13.0167	0.714726	1.009	0.00141421	10.9563	3.71889	4.59597	0.613054	2.68	1.37179	71.5435	4.35626	18.1667	0.404145	322.014	96.3372			9.474	4.42488	5.5	0.707107	4.2	2.26274					0.77	0.325269	1.765	0.968736					28.9778	5.14795					39.6667	66.1236	7.375	1.83371
1	0	1	0	1	1	0	0	0	0	1	1	0
1	0	1	0	1	1	0	0	0	0	1	0	1
1	0	1	0	1	1	0	0	0	0	0	1	1	70.75	6.54108	10.3	4.6669							36.9893	8.85969	87.3519	14.9827	25.2704	5.34555			20.8	1.13137	0.0225	0.0106066	0.1875	0.265165			109.519	16.1942	2.32333	0.0471405	106.45	0.0707107	75.2963	30.1741	2.51722	1.71981			0.08625	0.104298	1.225	1.52028			19.7778	4.63548	8.87222	3.3344					1.62889	0.111566	111	25.4558	4.19667	0.0518545	194.028	4.28192	2.93917	0.976986	100.561	126.486	2.2975	0.342947	32.1625	4.29567	29.575	2.15668	328.25	13.0815	90	2.82843	0.3825	0.0176777	5.325	0.388909	10.825	1.09602			4.375	0.275772	61.15	5.09117	142.517	0.0235702			13.175	2.79307	216.5	0.707107	11.5	0.424264			1.03667	0.150849			3.71	1.04652	45.9	0.282843	12.875	0.0353553			9.98833	4.29961	4.8913	0.963252			67.1163	6.66634	18.15	0.494975	249.185	39.4165			6.855	0.502046			3.75	2.89914					16.48	22.5426							25.087	2.76585					4	5.65685
1	0	1	0	1	0	1	1	1	0	0	0	0	64.6667	6.65833																			0.0158333	0.00824958	0.233333	0.0471405															0.108333	0.0400694	1.63333	0.0471405									41.5167	2.94628			137.25	8.13173									2.47833	0.832029	37.525	0.318198	29.9917	0.0117851	330.417	3.41768	90.7417	0.931024	0.343333	0.103709	5.275	0.0353553	9.275	0.742462			3.61833	1.12901	55.3333	0.377124			0.22	0.0424264	12.85	3.18198																																	6.59167	2.10954
1	0	1	0	1	0	1	1	0	1	0	0	0	69.4	11.0136	10.0375	1.96222							42.6	1.62635	58.0625	9.81111	18.375	5.48008					0.0272222	0.0205706	0.330556	0.171661							104.787	2.63397	76.325	34.33	1.43	0.183848			0.123889	0.0390986	1.81389	0.314503			21.775	3.92444	7.43333	0.0872098			39.9278	3.45166			130.917	12.3853	3.99	0.254558	163	51.6188					2.29472	0.668786	33.6417	6.72989	29.7861	0.35613	327.611	5.42713	90.8944	0.709525	0.409722	0.136383	6.05833	1.357	9.8	1.05	0.92	0.0707107	3.99722	1.03344	58.1556	4.8955	140.875	0.954594	0.22	0.0424264	13.1	2.29129	294.083	12.6101					1.1775	0.116673			4.2075	0.251023	48.7	11.738	13.6	0.282843	1.01706	0.00997806	7.875	1.87383					69.1675	0.823779			361.917	98.4057			6.87111	1.56823																	26.575	0.813173					69.8333	65.2895
1	0	1	0	1	0	1	1	0	0	1	0	0
1	0	1	0	1	0	1	1	0	0	0	1	0	64.25	7.54431																			0.0158333	0.00824958	0.233333	0.0471405															0.108333	0.0400694	1.63333	0.0471405									41.5167	2.94628			137.25	8.13173									2.47833	0.832029	37.525	0.318198	29.9917	0.0117851	330.417	3.41768	90.7417	0.931024	0.343333	0.103709	5.275	0.0353553	9.275	0.742462			3.61833	1.12901	55.3333	0.377124			0.22	0.0424264	12.85	3.18198																																	6.59167	2.10954
1	0	1	0	1	0	1	1	0	0	0	0	1	69	11.5974	10.025	1.94454							40.425	1.44957	63.625	1.94454	12.775	2.43952	32.975	8.44993			0.045	0.00707107	0.5875	0.0883883			46.25	18.0312			108.95	3.25269	76.3	34.3654	1.83	0.381838			0.195	0.0565685	2.9625	1.11369	2.985	0.26163	16.9	2.96985	6.2675	1.73595	105.5	2.12132	38.2917	2.18025			124.125	8.3085	3.955	0.205061	129.75	4.59619			348.5	304.763	2.01375	0.121976	29.7625	5.49776	29.9625	0.83085	328.5	9.19239	91.15	0.0707107	0.47125	0.100763	7.1625	0.654074	10.575	0.388909			4.0775	0.95813	59.525	6.04576	141.85	0.424264			13.875	0.388909	253.5	70.0036	12.15	2.33345			1.125	0.0424264			4.145	0.162635					1.0125	0.00353553	7.775	1.73241					67.1675	2.00465	18.25	0.494975	368	89.8026			6.815	0.869741			2.05	0.777817					1.1525	0.215668	1.765	0.968736					26.75	0.565685			8.0425	8.00091			7	1.9799
1	0	1	0	1	0	1	0	1	1	0	0	0	62.5	7.77817																			0.0158333	0.00824958	0.233333	0.0471405															0.108333	0.0400694	1.63333	0.0471405									41.5167	2.94628			137.25	8.13173									2.47833	0.832029	37.525	0.318198	29.9917	0.0117851	330.417	3.41768	90.7417	0.931024	0.343333	0.103709	5.275	0.0353553	9.275	0.742462			3.61833	1.12901	55.3333	0.377124			0.22	0.0424264	12.85	3.18198																																	6.59167	2.10954
1	0	1	0	1	0	1	0	1	0	1	0	0
1	0	1	0	1	0	1	0	1	0	0	1	0	62.5	7.77817																			0.0158333	0.00824958	0.233333	0.0471405															0.108333	0.0400694	1.63333	0.0471405									41.5167	2.94628			137.25	8.13173									2.47833	0.832029	37.525	0.318198	29.9917	0.0117851	330.417	3.41768	90.7417	0.931024	0.343333	0.103709	5.275	0.0353553	9.275	0.742462			3.61833	1.12901	55.3333	0.377124			0.22	0.0424264	12.85	3.18198																																	6.59167	2.10954
1	0	1	0	1	0	1	0	1	0	0	0	1
1	0	1	0	1	0	1	0	0	1	1	0	0
1	0	1	0	1	0	1	0	0	1	0	1	0	66	8.18535																			0.0158333	0.00824958	0.233333	0.0471405															0.108333	0.0400694	1.63333	0.0471405									41.5167	2.94628			137.25	8.13173									2.47833	0.832029	37.525	0.318198	29.9917	0.0117851	330.417	3.41768	90.7417	0.931024	0.343333	0.103709	5.275	0.0353553	9.275	0.742462			3.61833	1.12901	55.3333	0.377124			0.22	0.0424264	12.85	3.18198																																	6.59167	2.10954
1	0	1	0	1	0	1	0	0	1	0	0	1	74	11.5326
1	0	1	0	1	0	1	0	0	0	1	1	0
1	0	1	0	1	0	1	0	0	0	1	0	1
1	0	1	0	1	0	1	0	0	0	0	1	1
1	0	1	0	1	0	0	1	1	1	0	0	0	68.9231	13.8472	9.14167	2.2159	10.95	11.243	7.35	0.0707107	90.8611	37.1256	43.7756	2.31974	69.3361	23.0978	27.9722	27.3099			27.2875	13.0434	0.0175	0.00886629	0.228571	0.156854			86.2778	7.4639	2.36889	0.115486	104.755	1.54094	56.1506	19.4557	1.98433	1.44427			0.125476	0.0748747	2.03571	1.44666	3.635	0.756604	29.9014	7.25463	7.12322	0.850365			38.4067	4.98366	1.46389	0.344911	123.889	14.4652	4.32267	0.268922	198.278	1.72848	3.29778	0.909124			2.32071	0.4263	35.2786	4.2479	30.2556	1.7698	329.833	6.3077	92.0167	5.32802	0.345476	0.0755763	5.19048	0.515128	10.1071	0.943587	0.886667	0.0960902	3.84714	0.883292	57.281	5.28315	140.867	2.5924	0.22	0.0424264	12.3476	2.11293	269.233	61.5307	12.2	1.41421			1.29583	0.229111			3.91433	0.54758	40.0667	5.80718	13.07	0.476445	1.01629	0.00492402	9.525	1.95256	5.6713	1.08481			72.9108	3.90656	17.75	0.0707107	348.078	72.1499	16.03	11.9634	6.46417	1.27553																	29.1422	2.48571					39.3542	49.8608	6.65	0.353553
1	0	1	0	1	0	0	1	1	0	1	0	0
1	0	1	0	1	0	0	1	1	0	0	1	0	64.5714	15.7677	9.2125	3.12895	10.95	11.243			90.8611	37.1256	44.2436	2.17943	70.4561	23.9257	29.0522	26.669			27.2875	13.0434	0.0168333	0.00521749	0.226389	0.129359			91.8519	11.003	2.36417	0.0947658	104.695	1.51517	60.7306	17.4416	2.72233	1.71397			0.138889	0.0720159	2.28472	1.40693			23.3014	9.18336	7.86922	1.68729			38.8583	5.63523	1.46259	0.243899	125.5	14.7919	5.18133	1.76327	202.852	8.01625	3.13583	0.809882			2.33139	0.434558	36.7611	2.30999	30.2217	1.7722	315.25	31.888	92.1067	5.41824	0.316111	0.0800046	4.91667	0.721572	9.79167	1.02392	0.896667	0.112398	3.57333	0.734904	55.8278	3.77513	133.847	15.669	0.206667	0.0378594	12.9639	2.7113	258.633	67.5722	12.15	1.3435			1.28833	0.235867			4.011	0.582992	38.8667	7.71514	13.03	0.54037	1.01624	0.00525764	11.8402	4.54191	5.36097	1.08155			72.6668	4.05511	17.05	1.06066	347.278	72.4635	16.03	11.9634	6.16806	1.12697			4.25	2.19203					1.745	1.70413							28.4222	2.94394					47.6944	45.7926			3.02	1.54149
1	0	1	0	1	0	0	1	1	0	0	0	1	62.2	20.4499									45.0839	0.627754	95.0778	11.9894	18.7556	0.502831					0.0158333	0.00629153	0.141667	0.166458			97.2778	8.09244	2.35333	0.00471405	105.8	0.989949	57.3944	8.49314	3.14083	2.14843			0.0816667	0.068252	1.175	0.9782			17.3278	8.1003	8.50722	2.81821					1.58389	0.175205	130.5	2.12132	6.27333	2.885	204.528	10.5673	2.44917	0.284021			2.19667	0.315331	31.8833	4.09949	29.0417	1.01314	301.444	44.0408	88.1333	1.30512	0.328333	0.063705	4.68333	0.678847	10.3333	1.25033			4.27667	0.374477	62.15	4.6252	124.367	25.6915			14.5833	1.67357	212	5.65685	12.15	1.3435			1.13167	0.0164992			4.41	0.0565685	38.1	10.748	12.575	0.388909	1.01567	0.00329983	14.3255	7.14249	4.52694	0.1371			71.9644	2.43873	17.05	1.06066	304.778	25.7701			6.215	0.403051			4.25	2.19203					1.745	1.70413							26.8806	1.81098					51.25	69.65
1	0	1	0	1	0	0	1	0	1	1	0	0
1	0	1	0	1	0	0	1	0	1	0	1	0	66.1111	11.365	12.6312	4.37366	31.0667	35.7385	7.23333	2.35443	100.897	29.7431	42.3929	5.72824	75.2554	27.4013	28.8974	19.4682	26.6	2.12132	24.5353	9.1824	0.0198095	0.00950021	0.265417	0.170749	28.8333	29.1905	75.6351	23.9758	2.35778	0.190726	104.509	2.29043	61.4722	14.3359	2.20357	1.26081	0.605	0.544472	0.130417	0.061533	2.10792	1.21498	3.45733	0.338026	24.1076	10.6389	9.28359	3.28619	137.389	14.5231	38.7905	4.08351	1.31308	0.246246	125.286	13.7594	4.27396	0.247287	179.601	23.1477	3.00169	0.774618	112.411	143.244	2.26817	0.420502	34.7021	4.84115	30.309	1.50472	331.433	7.61946	91.6305	4.50527	0.362708	0.0875683	5.59875	1.0535	10.5875	1.28806	0.863333	0.0602771	3.6325	0.651047	56.0458	2.79385	139.608	2.93927	0.22595	0.0262858	13.8354	2.80638	251.361	63.6342	11.3	1.15326			1.23167	0.20322			4.09417	0.561644	43.05	3.74767	15.9975	6.23752	1.01955	0.00844399	10.5011	2.17015	4.98755	1.03953	1.655	0.0777817	72.3196	3.62127	17.3667	0.378594	325.382	79.8378	16.03	11.9634	6.5249	1.17421	5.60833	0.434613	3.73333	1.85831					1.8	2.21712			4.5125	0.425551	17.1167	2.10495	28.4428	2.68628					13.3167	9.18264	8.32	1.82948	2.48	1.16233
1	0	1	0	1	0	0	1	0	1	0	0	1	62.6522	12.1865	9.85	4.28632			7.6	3.9598	106.25	18.8798	41.1863	7.02923	84.3651	19.3704	19.8159	6.56344	36.25	8.0472	17.35	4.44578	0.03375	0.0225231	0.4275	0.338389	11	10.583	94.6759	53.5397			105.07	2.23092	64.8861	15.64	2.17861	1.16905	0.383333	0.188768	0.12625	0.0538678	1.755	0.753953	2.8975	0.277654	20.8508	7.04296	7.93077	2.76977	109.667	11.2398	40.2313	2.91363	1.69069	0.54309	141.406	26.1377	4.16639	0.228323	173.176	40.2169	2.63583	0.442251	276.281	416.811	2.17825	0.464872	30.9	3.70188	31.1825	5.13717	347.775	55.6854	89.6175	2.17684	0.4125	0.10411	5.635	1.45656	11.0156	1.23859	1.05	0.113137	4.9935	2.86731	62.6175	6.81616	140.897	2.12957	0.25	0.033665	14.555	1.95739	224	48.621	12.025	1.42449	0.95	0.0282843	1.19639	0.0848031			4.52	0.353836	52.9333	6.28039	13.0167	0.714726	1.01337	0.00706709	9.855	3.04932	5.03198	1.00222	2.68	1.37179	70.992	4.65051	18.075	0.377492	349.651	79.9759			8.2425	3.81571	5.53125	0.543666	4.22	1.93442	30.575	2.22739			0.905	0.371214	2.07667	0.872143	4.14	0.127279	16.5	1.9799	27.0102	6.59943			5.915	4.79955	20.7143	42.3703	7.41429	2.2109	2.1	0.494975
1	0	1	0	1	0	0	1	0	0	1	1	0
1	0	1	0	1	0	0	1	0	0	1	0	1
1	0	1	0	1	0	0	1	0	0	0	1	1	57.25	12.4545	11.8715	4.45099					124.592	7.05928	42.0576	6.03342	85.3584	11.5287	29.4411	18.4073	32.385	4.72042	41.9708	50.3918	0.0208584	0.0143671	0.416416	0.28869	13	14.1421	93.1611	18.1247	2.31995	0.0951753	104.834	2.00775	56.4632	8.12958	2.90166	1.82244	0.095	0.00707107	0.0936444	0.0512157	1.68984	1.00462	2.55967	0.513109	52.8093	83.2519	9.23849	2.48926			39.0133	2.25266	1.53224	0.224548	126.406	8.06648	4.73205	1.60149	193.07	29.6025	2.36705	0.476073	20.0361	12.6061	1.88009	0.621864	32.3126	7.29416	29.962	0.958825	321.879	30.4642	89.9392	2.0696	0.335789	0.136204	6.06057	3.17523	11.068	1.10544	0.9575	0.0883883	3.29986	0.975657	58.2774	9.58442	135.027	12.8156	0.191524	0.0337511	15.8512	0.65032	184.331	32.5935	12.0721	0.955079	0.98	0.0141421	1.13357	0.0403106			4.23683	0.251587	33.6299	9.72338	15.91	5.06639	1.02081	0.0054598	12.5482	4.65726	4.79834	0.831058			69.9871	5.47615	17.3317	0.833557	295.035	84.2812			5.62074	1.39136	5.625	0.375	4.44521	2.37126			31.6429	37.8768	1.4674	1.17812							25.6002	4.55954	520.619	677.947	6.585	6.78115	27.5648	37.3979	10.15	1.20208	1.95	0.490306
1	0	1	0	1	0	0	0	1	1	1	0	0
1	0	1	0	1	0	0	0	1	1	0	1	0	68.3333	13.3965	9.2125	3.12895	10.95	11.243			90.8611	37.1256	44.1444	2.50354	66.4201	25.5863	31.7153	30.0173			27.2875	13.0434	0.0154167	0.00478714	0.206667	0.134164			86.2778	7.4639	2.36889	0.115486	104.594	1.72993	60.0632	20.066	2.23792	1.5338			0.159667	0.0569649	2.63667	1.24311			27.2019	5.9346	7.21153	0.955078			38.8583	5.63523	1.46389	0.344911	124.2	16.1501	4.39833	0.241362	198.278	1.72848	3.29778	0.909124			2.37167	0.473163	37.4833	1.66074	30.2583	2.04417	328.033	6.74166	92.7583	6.02594	0.328333	0.0829491	5.12	0.583738	9.93	1.08028	0.835	0.0494975	3.496	0.793884	54.5733	2.452	140.758	2.98035	0.22	0.0424264	12.3767	2.56958	271.292	70.8504					1.34444	0.254085			3.92125	0.632039	43.05	3.74767	13.2125	0.409013	1.0172	0.00598721	9.95625	1.96048	5.6713	1.08481			73.2735	4.41263			353.347	82.193	16.03	11.9634	6.21567	1.25323																	29.1278	2.87001					21.2917	3.35876
1	0	1	0	1	0	0	0	1	1	0	0	1	69	17.4929																			0.0125	0.00353553	0.05	0.0707107															0.105	0.0777817	1.5	1.13137																							2.23	0.438406	31.25	5.58614	28.525	0.671751	326.5	10.6066	87.45	0.777817	0.365	0.00707107	5.075	0.0353553	10.95	0.919239			4.435	0.360624	62.175	6.54074					13.925	1.73241
1	0	1	0	1	0	0	0	1	0	1	1	0
1	0	1	0	1	0	0	0	1	0	1	0	1
1	0	1	0	1	0	0	0	1	0	0	1	1	57	21.2132									45.0839	0.627754	95.0778	11.9894	18.7556	0.502831					0.01875	0.0053033	0.1625	0.22981			97.2778	8.09244	2.35333	0.00471405	105.8	0.989949	57.3944	8.49314	3.14083	2.14843			0.0975	0.0883883	1.4125	1.25511			17.3278	8.1003	8.50722	2.81821					1.58389	0.175205	130.5	2.12132	6.27333	2.885	204.528	10.5673	2.44917	0.284021			2.335	0.289914	34.175	1.44957	29.0625	1.43189	285.167	47.8476	88.75	1.06066	0.3125	0.0813173	4.475	0.813173	10.35	1.76777			4.07	0.155563	59.825	3.21734	124.367	25.6915			15.525	0.53033	212	5.65685	12.15	1.3435			1.13167	0.0164992			4.41	0.0565685	38.1	10.748	12.575	0.388909			14.3255	7.14249	4.52694	0.1371			71.9644	2.43873	17.05	1.06066	304.778	25.7701			6.215	0.403051			4.25	2.19203					1.745	1.70413							26.8806	1.81098
1	0	1	0	1	0	0	0	0	1	1	1	0
1	0	1	0	1	0	0	0	0	1	1	0	1
1	0	1	0	1	0	0	0	0	1	0	1	1	65.3636	13.411	11.2	5.9397							40.2133	8.33649	120.214	57.8179	22.8882	4.14281			21.2458	1.57747	0.023631	0.0104444	0.27381	0.247459	13	14.1421	124.352	39.0162	2.37648	0.0280149	102.685	3.33035	53.4167	9.9407	2.2426	1.59198			0.110595	0.0362179	1.50655	0.638709	4.47242	1.94089	23.8852	7.83302	9.0334	3.76268			39.7	1.68226	1.53889	0.238845	126.967	8.24035	4.22285	0.157658	196.88	40.292	2.39917	0.213311			2.39393	0.137831	30.8188	5.85944	27.7619	3.59009	326.756	12.0099	84.7774	8.81961	0.40125	0.066128	5.49167	1.65555	11.2238	1.47459			4.85719	1.5428	60.7125	5.00406	138.85	3.28663	0.24305	0.00431335	15.2417	1.73933	206.5	13.435	11.2812	0.114905			1.08833	0.153007			4.395	0.0777817			20.75	11.1723	1.02034	0.00215664	9.20948	4.09071	4.84847	1.01799			70.9079	3.797	16.4937	1.84732	297.514	90.6574			8.203	2.61094	5.72917	0.414578	4	2.54558					0.52	0.0282843							26.8028	2.6467					6.625	6.75	9.7	1.15326
1	0	1	0	1	0	0	0	0	0	1	1	1
1	0	1	0	0	1	1	1	1	0	0	0	0	68	1	16.2125	6.77055							42.1306	2.29024	68.7403	24.9118	20.4639	2.52594					0.0195	0.00306413	0.260533	0.00867384	1964.25	2692.31					104.029	1.56153	236.25	260.498	2.50833	1.70884			0.111333	0.0358267	1.96667	0.424264			19.7083	6.84715	7.3475	0.0341768			39.6792	0.347661			131.938	0.618718	4.05111	0.168134	193	9.19239					2.34933	1.01446	29.7956	11.2492	30.4042	0.595148	332.817	0.0235702	91.1783	1.54856	0.440667	0.0339411	5.4775	0.321734	9.56833	1.1573	0.865	0.00707107	3.59967	1.15541	54.0767	1.40007	141.744	2.18417	0.219333	0.0433692	13.9367	1.6452	253.083	45.3727					1.1875	0.10253			4.41583	0.0436049	43.0125	3.69463			1.02181	0.00326055	10.1256	1.30893					66.5306	4.55298			309.511	24.293	7.505	2.99106	6.55033	2.16799													4.56125	0.461387	17.7462	1.12607	24.4	2.26274					192.733	239.096			3.03875	1.51498
1	0	1	0	0	1	1	1	0	1	0	0	0	72.5	9.88264	10.0375	1.96222							42.6	1.62635	58.0625	9.81111	18.375	5.48008					0.0358333	0.0200347	0.395833	0.182669							104.787	2.63397	76.325	34.33	1.43	0.183848			0.145833	0.0129636	1.92083	0.359446			21.775	3.92444	7.43333	0.0872098			38.0917	1.8974			124.875	9.36916	3.99	0.254558	163	51.6188					2.49708	0.805512	31.8125	8.39689	29.6792	0.430157	327.417	7.66032	90.6417	0.789603	0.479583	0.0889776	6.4375	1.67938	9.8	1.48492	0.92	0.0707107	4.58583	0.239238	59.4333	6.1754	140.875	0.954594			14.35	1.06066	294.083	12.6101					1.1775	0.116673			4.2075	0.251023	48.7	11.738			1.01706	0.00997806	7.875	1.87383					69.1675	0.823779			361.917	98.4057			7.75667	0.461976																	26.575	0.813173					69.8333	65.2895
1	0	1	0	0	1	1	1	0	0	1	0	0
1	0	1	0	0	1	1	1	0	0	0	1	0	70	8.83176	15.3854	4.99726							41.6791	1.79834	81.6792	28.5052	21.9299	3.10447			24.556	2.25432	0.0163333	0.00589727	0.240356	0.035483	1964.25	2692.31	51.2889	1.00566	2.22167	0.0683537	103.294	1.68482	176.361	211.399	3.61921	2.27204			0.100889	0.0311294	1.97778	0.300617			20.496	5.03022	7.18967	0.274441	140.238	7.40694	40.9194	2.16224	0.773611	0.00196419	136.958	8.70734	4.21852	0.313385	181.5	20.9523	2.47633	0.942338	191.625	14.6725	2.10622	0.831791	29.7956	11.2492	30.5028	0.454173	334.878	3.56999	90.9189	1.18362	0.363778	0.135321	5.385	0.278253	9.27889	0.959689	0.833333	0.0550757	3.07644	1.22015	53.2178	1.78694	142.521	2.04837	0.222889	0.0312789	14.6911	1.74954	258.056	33.2191					1.12639	0.128296			4.54389	0.223932	41.9417	3.20394	11.9	0	1.02181	0.00326055	13.5764	6.04828	3.63792	0.685304			67.7934	3.89218			276.035	60.473	7.505	2.99106	5.68356	2.14569													4.56125	0.461387	17.7462	1.12607	26.1143	3.37288					192.733	239.096	8.86667	1.7442	3.03875	1.51498
1	0	1	0	0	1	1	1	0	0	0	0	1	72.1429	9.02642	14.4604	6.20722							40.9124	0.484045	86.3042	21.2786	19.3466	5.21323	32.3	9.40452			0.0257778	0.0212951	0.326467	0.174073			45.3593	10.295	2.22167	0.0683537	104.536	2.46732	192.544	198.595	3.70587	2.1405	0.28375	0.0795495	0.107	0.0416773	2.14722	0.135486	3.06	0.155563	18.646	3.6154	7.23078	0.320679	129.158	19.8916	40.025	3.32613	0.890741	0.202879	132.542	14.3757	4.09852	0.398594	157.167	30.0222	2.52256	0.671126	172.083	35.4016	1.7265	0.174174	23.8581	2.85233	30.3	0.803508	331.267	8.6031	91.2911	0.939984	0.405722	0.173911	6.17667	1.27946	9.97889	1.13152	0.866667	0.100167	3.18922	1.40726	56.1289	6.69058	142.971	1.29211	0.209333	0.0292271	14.1911	1.78818	264	41.1461	12.475	1.87383			1.07139	0.0590688			4.42556	0.385434	47.475	8.74796	12.5333	1.09697	1.01483	0.00475219	12.6931	7.10774	3.83194	0.589713			67.4051	3.64993	17.975	0.883883	322.424	111.27			5.46578	1.78281			2.37	0.325269					2.695	2.39709							26.4976	3.41844					238.9	173.807	8.71111	1.26242
1	0	1	0	0	1	1	0	1	1	0	0	0
1	0	1	0	0	1	1	0	1	0	1	0	0
1	0	1	0	0	1	1	0	1	0	0	1	0	67.5	0.707107	16.2125	6.77055							42.1306	2.29024	68.7403	24.9118	20.4639	2.52594					0.0195	0.00306413	0.260533	0.00867384	1964.25	2692.31					104.029	1.56153	236.25	260.498	2.50833	1.70884			0.111333	0.0358267	1.96667	0.424264			19.7083	6.84715	7.3475	0.0341768			39.6792	0.347661			131.938	0.618718	4.05111	0.168134	193	9.19239					2.34933	1.01446	29.7956	11.2492	30.4042	0.595148	332.817	0.0235702	91.1783	1.54856	0.440667	0.0339411	5.4775	0.321734	9.56833	1.1573	0.865	0.00707107	3.59967	1.15541	54.0767	1.40007	141.744	2.18417	0.219333	0.0433692	13.9367	1.6452	253.083	45.3727					1.1875	0.10253			4.41583	0.0436049	43.0125	3.69463			1.02181	0.00326055	10.1256	1.30893					66.5306	4.55298			309.511	24.293	7.505	2.99106	6.55033	2.16799													4.56125	0.461387	17.7462	1.12607	24.4	2.26274					192.733	239.096			3.03875	1.51498
1	0	1	0	0	1	1	0	1	0	0	0	1
1	0	1	0	0	1	1	0	0	1	1	0	0
1	0	1	0	0	1	1	0	0	1	0	1	0	70.5	3.53553
1	0	1	0	0	1	1	0	0	1	0	0	1	79.25	14.1038	9.78	1.59806							38.85	3.67696	76.75	16.617	15.25	1.06066					0.0308333	0.0271058	0.379167	0.206239							101.325	7.53069	78	31.9612	2.58	1.4425			0.0941667	0.0860313	1.4375	1.04298			12	9.89949	7.0435	0.638517			37.7917	1.47314			114.542	5.24438	3.89	0.113137							1.39458	0.753658	14.5875	15.9629	30.3958	1.44368	329.75	10.9602	92.1333	1.31993	0.519583	0.0324091	5.9875	2.31577	9.93333	1.29636			7.80667	4.31571	75.175	16.0867	135.535	8.50649			14.825	1.73241	257.583	64.2289					1.0425	0.0742462			4.175	0.205061	45.825	15.8038	12.65	1.62635	1.005	0.00707107	9.7025	4.45831					62.8175	8.15648			324.75	150.967			8.36833	1.327			1.95	0.919239					1.5	0.707107							23.975	4.49013
1	0	1	0	0	1	1	0	0	0	1	1	0
1	0	1	0	0	1	1	0	0	0	1	0	1
1	0	1	0	0	1	1	0	0	0	0	1	1	74.3333	8.0829	17.3655	5.13991							40.6437	0.187439	96.9563	14.9918	21.7698	4.37284					0.0136667	0.00518545	0.2272	0.0384666			51.2889	1.00566	2.22167	0.0683537	103.479	2.33934	238.517	257.293	4.77881	1.5021			0.083	0.00424264	2.13333	0.188562			18.469	5.09454	7.09867	0.317727	140.238	7.40694	41.6625	2.4572	0.773611	0.00196419	139.688	10.3414	4.24278	0.439192	172.5	19.799	2.47633	0.942338	191.625	14.6725	1.626	0.00848528			30.7625	0.0883883	335.9	4.38406	91.3367	1.32465	0.337333	0.180077	5.4525	0.357089	9.54333	1.19265	0.815	0.0636396	2.40633	0.532216	52.2933	1.12194	143.682	0.555864	0.209333	0.0292271	14.4867	2.42302	244.5	33.234					1.05958	0.078371			4.62333	0.249844	42.7125	4.1189	11.9	0			15.7646	6.66588	3.63792	0.685304			66.8151	4.95536			267.886	83.1597			4.48367	0.754719																	26.1714	4.76792							8.86667	1.7442
1	0	1	0	0	1	0	1	1	1	0	0	0	68.6923	10.5149	14.5081	4.88426	408.967	689.431			86.0278	33.5764	43.2535	3.40127	79.5021	23.8019	29.5283	24.4429	23.9722	0.462581	26.869	18.7477	0.0225397	0.0127691	0.259217	0.267373	302.406	316.547	49.1826	29.152	2.43292	0.19113	103.124	2.14144	1027.75	1819.42	2.58896	1.47653	0.918333	0.709759	0.113492	0.0750464	2.0381	1.5023	2.8375	0.228674	24.8786	9.00373	9.54003	4.0041	142.778	34.4889	36.9823	3.78549	1.51636	0.345583	121.937	12.1059	4.10615	0.367615	196.244	25.276	3.62527	1.30891	9.56111	2.20774	2.07554	0.759234	27.8937	14.7148	31.1071	1.82921	327.298	13.0577	93.5893	5.18493	0.383512	0.120337	4.19952	1.16895	10.5104	1.50588	0.7805	0.0718592	3.76929	1.14023	57.8929	10.4723	140.463	2.83148	0.1875	0.078475	13.5726	2.94071	205.76	51.8254	10.5917	0.629153	0.925	0.0369685	1.30032	0.189104			3.94454	0.512742	45.225	3.35099	12.9569	0.786935	1.02131	0.00489397	11.0513	2.53003	5.39681	0.987372			71.4889	5.7894	17.25	0.679461	290.163	76.1203	17.185	16.6806	6.20932	1.05571	5.31667	0.213437	3.78278	1.78659					3.49042	2.69104			4.02083	0.926088	18.1611	1.06149	28.2348	2.93802					88.534	180.243	10.1125	4.06087	2.89167	1.19804
1	0	1	0	0	1	0	1	1	0	1	0	0
1	0	1	0	0	1	0	1	1	0	0	1	0	69.7143	9.91151	14.6617	6.00275	408.967	689.431			86.0278	33.5764	42.8898	4.17316	72.6069	22.2451	25.6315	26.167	24.3667	1.12509	28.6167	22.4438	0.0156667	0.00380058	0.184456	0.136789	1268.16	1750.71	54.7833	25.7208	2.315	0.122225	103.335	2.46341	1417.12	1987.11	2.96806	1.57885	0.7725	0.823647	0.113778	0.0784097	2.24167	1.4261	2.925	0.165831	26.0787	10.5192	8.43796	2.60463	130.492	13.5785	37.6153	4.28633	1.1925	0.390686	124.424	13.5592	4.18259	0.381497	186.344	12.0407	2.98583	1.12189	66.7907	99.1369	2.21672	0.521292	27.8995	10.9456	30.8764	1.73061	325.939	13.6563	92.9928	4.64585	0.378278	0.0917582	4.2915	1.28478	10.6172	1.46292	0.805	0.0750555	3.50044	0.723389	55.3533	3.8855	140.304	3.01533	0.202167	0.0690644	14.1844	2.77597	223.778	31.4684	10.6125	0.651121	0.9275	0.0386221	1.25267	0.219256			4.06333	0.568537	44.9312	3.21568	12.5875	0.866386	1.02086	0.00452131	10.5188	2.54635	4.75181	1.16363			70.0166	7.4146	17.5	0.334166	320.013	75.5618	14.6633	12.5777	6.08594	1.13946	5.33333	0.235702	3.44667	2.04219					3.58	2.72677			4.05583	0.934225	18.1408	1.04933	27.1259	3.65777	26.82	35.1008			175.327	215.917	10.2333	3.90171	2.5975	1.31593
1	0	1	0	0	1	0	1	1	0	0	0	1	64.75	7.20615	15.2028	5.55196							42.3222	3.45564	78.3211	20.4352	29.5935	26.5037	24.3917	0.919994	29.4833	25.7137	0.0231111	0.0125575	0.205655	0.277611	1016.29	1617.41	55.4958	26.9941	2.30069	0.0874141	102.888	2.52102	1653.5	1930.63	2.73024	1.32544	0.745625	0.674649	0.0960159	0.0578365	1.70833	1.10944	2.86	0.204328	22.0969	9.49726	8.38885	2.48983	138.962	26.3993	38.1287	2.6782	1.36947	0.441085	126.181	7.80945	3.98353	0.29947	186.87	28.2231	3.07427	1.2664	66.7907	99.1369	1.97796	0.710662	19.9943	15.3296	30.7607	1.65111	329.245	13.5515	91.9664	4.08601	0.412036	0.0987971	3.67333	2.0226	10.8387	1.17575	0.790417	0.0681252	3.51205	1.17603	56.4171	11.8572	140.756	2.31959	0.172167	0.0674034	13.3402	2.73647	212.593	64.551	10.7033	0.599352	0.93	0.0339116	1.20544	0.152957			4.13239	0.374699	46.4417	1.35008	12.5069	0.733212	1.0235	0.00424788	10.0573	2.40423	4.94126	1.2399			69.3739	5.81126	17.27	0.590127	266.737	42.8089			5.86918	0.660711	5.5	0	3.37208	1.6741					3.71531	2.24279			3.80333	0.658831	18.6919	0.208394	27.0517	2.92457	26.82	35.1008			144.431	207.146	10.7125	3.07852	2.1775	0.595929
1	0	1	0	0	1	0	1	0	1	1	0	0
1	0	1	0	0	1	0	1	0	1	0	1	0	68.6875	9.74829	11.7377	5.69637	408.967	689.431	7.575	1.68059	86.0278	33.5764	42.2923	5.76125	77.6822	29.1705	26.6568	19.9281	25.1833	2.53196	26.4559	16.105	0.0151389	0.00374228	0.177472	0.133535	401.542	302.219	69.4307	28.1748	2.41796	0.150416	103.487	2.51984	708.176	1526.23	2.67597	1.47024	0.77	0.826136	0.119097	0.0772219	2.17917	1.43298	3.0625	0.335099	25.7116	12.4013	10.0646	2.80793	124.373	4.65383	38.0655	4.51683	1.37397	0.310828	126.208	15.3955	4.12133	0.299597	178.672	19.5573	3.34619	0.6456	77.6074	117.87	2.24646	0.485099	29.1112	11.779	30.9729	1.74328	325.132	13.3084	93.5722	4.75373	0.369375	0.08396	4.45039	1.53009	10.3382	1.66183	0.81	0.0839643	3.66312	0.633906	56.7701	4.40837	138.963	2.76729	0.221042	0.0742661	14.7465	2.77454	237.542	45.1129	10.95	1.16762	0.92	0.043589	1.20093	0.198975			4.08243	0.585655	42.6	6.88948	12.6865	0.779982	1.02078	0.00799556	12.1093	4.76451	4.95377	0.584275	1.655	0.0777817	70.8582	5.15061	17.4625	0.363719	296.517	82.8795	17.185	16.6806	6.26847	1.01496	5.54167	0.488052	4.1	2.40416					3.175	3.72645			4.05417	0.93375	17.09	1.77415	27.3046	2.74239	26.82	35.1008			102.968	197.654	8.33968	2.75545	2.353	1.5405
1	0	1	0	0	1	0	1	0	1	0	0	1	65.2727	9.93877	12.7958	5.02662					97.55	4.25529	41.1051	5.54421	79.4392	16.9961	25.9135	22.8633	27.6133	6.49792	22.8042	18.5141	0.033179	0.0216181	0.367354	0.356162	251.825	298.464	79.1367	50.3139	2.39292	0.130271	103.907	2.4199	837.819	1653.77	2.5775	1.27068	0.737	0.566873	0.120401	0.0668215	1.81481	1.06073	2.87	0.236643	20.3402	9.16618	8.46766	2.63625	127.722	29.2152	38.4214	3.32416	1.50613	0.335722	134.534	27.1524	4.01454	0.284697	186.302	35.0654	3.04356	0.693971	82.2806	85.8785	2.08088	0.646744	26.0674	12.4299	32.1769	5.21609	346.907	60.4042	91.7852	3.46773	0.448657	0.101668	4.84407	1.83044	10.8734	1.31171	0.811786	0.0988129	4.99889	3.15919	61.8398	10.6842	140.682	2.07119	0.21	0.0745654	14.3639	2.45787	208.894	54.7296	11.1278	1.39689	0.926	0.0320936	1.19418	0.125954			4.19709	0.462272	49.675	5.00225	12.8656	0.755784	1.02015	0.00774465	11.1075	2.92698	4.90121	0.569161	2.68	1.37179	70.1791	4.83458	17.6167	0.790359	291.897	83.3179			7.91521	3.65859	5.33333	0.408248	3.48708	1.57406					2.86781	2.52554	1.99	0.788099	3.69125	0.580264	17.3833	2.23068	27.5804	3.67513	25.84	36.4867	6.6725	6.06344	114.703	174.381	8.11429	3.01064	1.97625	0.586535
1	0	1	0	0	1	0	1	0	0	1	1	0
1	0	1	0	0	1	0	1	0	0	1	0	1
1	0	1	0	0	1	0	1	0	0	0	1	1	68.9	7.21803	16.7927	6.58956							39.9944	5.9302	88.8147	26.448	30.7945	24.0613	26.7583	4.87075	29.1295	19.7802	0.013374	0.00296467	0.149406	0.0979351	1670.71	1903.99	67.4719	27.5581	2.34334	0.147994	103.245	2.33142	1077.17	1793.48	3.56685	1.51803	0.719375	0.680846	0.0814425	0.0480931	1.7861	0.835362	3.044	0.302374	49.7888	72.1548	9.4135	2.74587	134.756	12.0505	39.7903	3.23522	1.22951	0.411401	131.65	10.0867	4.13053	0.327291	178.966	13.2825	3.0745	0.883737	158.624	158.682	1.91979	0.382889	22.7128	7.76553	30.75	1.41589	327.131	14.4555	92.274	3.00932	0.392038	0.106779	4.83276	1.82607	10.6865	1.40363	0.80149	0.0748783	3.49674	1.04203	57.0029	5.22746	140.9	2.88855	0.187495	0.060347	15.1024	1.83783	217.992	26.2609	11.1633	1.35464	0.9275	0.0386221	1.04644	0.129314			4.29798	0.399474	44.7181	3.03352	12.5936	1.09975	1.01993	0.00477379	13.0546	4.07132	4.65955	0.94233			68.5616	5.15027	17.4733	0.295475	272.107	74.4188			5.46031	0.899682	5.58333	0.440959	3.21833	1.72884					3.04583	2.46945	3.07	0.890955	4.02	0.887257	17.2742	2.5398	26.6714	3.30745	164.203	239.246	6.675	6.05991	357.122	389.563	9.92667	2.56292	1.72283	0.240846
1	0	1	0	0	1	0	0	1	1	1	0	0
1	0	1	0	0	1	0	0	1	1	0	1	0	70.1667	10.7781	13.0771	5.59505	408.967	689.431			86.0278	33.5764	43.3656	4.48014	69.8572	23.7033	27.0222	29.0066	23.725	0.247487	28.6167	22.4438	0.0153333	0.00414997	0.170467	0.148059	401.542	302.219	56.1852	31.3137	2.35042	0.1075	102.975	2.57196	1616.45	2153.54	2.81833	1.71692	1.045	0.954594	0.119333	0.0863343	2.23667	1.59437	2.91667	0.202073	28.3211	10.0301	8.66089	2.84735	123	5.65685	37.1533	4.62226	1.33259	0.333464	122.833	14.5206	4.23267	0.40388	186.306	13.903	3.37778	0.982975	9.56111	2.20774	2.33367	0.486941	29.1112	11.779	30.8867	1.93468	324.567	14.7985	93.1367	5.17925	0.361	0.091025	4.0088	1.20994	10.6633	1.63071	0.786667	0.0802081	3.644	0.70679	55.8067	4.16294	139.707	2.9482	0.206667	0.083865	14.4667	3.00585	224.333	35.1499	10.4333	0.665833	0.92	0.043589	1.28708	0.237067			3.98667	0.599966	44.7	3.89744	12.8167	0.900463	1.02119	0.00514692	10.4123	2.83193	5.28463	0.572415			71.3577	7.43179	17.55	0.390512	318.678	84.4015	17.185	16.6806	6.29967	1.13154	5.33333	0.235702	4.1	2.40416					3.175	3.72645			3.96625	1.30284	17.94	1.40007	27.9911	3.33317					128.709	218.338	10.3	5.51543	2.9125	1.69352
1	0	1	0	0	1	0	0	1	1	0	0	1	66.7143	8.51889	14.7208	5.90514							42.5156	4.10697	81.7784	20.8573	35.6953	29.6878	23.9722	0.462581	29.4833	25.7137	0.0242222	0.0150544	0.236237	0.321982	383.042	333.603	49.1826	29.152	2.33188	0.0776518	102.823	2.71013	1607.39	2161.65	2.59233	1.5317	0.918333	0.709759	0.0852222	0.0618336	1.59667	1.2021	2.8375	0.228674	24.6957	10.2704	8.55972	2.99456	142.778	34.4889	37.7285	3.12118	1.53393	0.405952	124.311	8.66227	4.00583	0.363782	195.431	29.1105	2.93044	0.969303	9.56111	2.20774	1.89608	0.75935	23.5278	15.5189	30.9533	1.9437	326.783	15.6706	92.6983	4.51851	0.410583	0.115895	3.98933	1.31094	11.2531	1.23393	0.758125	0.05956	3.867	1.22917	59.8467	12.07	140.4	2.48305	0.166667	0.0814453	14.035	2.9045	187.43	44.6656	10.5917	0.629153	0.925	0.0369685	1.22806	0.166692			4.02535	0.399225	46.85	1.62635	12.7093	0.748874	1.02329	0.00411045	10.41	2.52336	4.90272	0.487352			69.6813	6.01891	17.25	0.679461	261.294	39.3115			6.07338	0.643521	5.5	0	3.78278	1.78659					3.49042	2.69104			3.5875	0.767211	18.7667	0.230988	27.1657	2.21485					122.155	222.757	10.525	5.19723	2.2825	0.802566
1	0	1	0	0	1	0	0	1	0	1	1	0
1	0	1	0	0	1	0	0	1	0	1	0	1
1	0	1	0	0	1	0	0	1	0	0	1	1	64	6.97615	15.4708	6.60901							41.7722	4.77169	80.3792	23.656	30.5097	31.9202	24.3667	1.12509	33.3111	30.0645	0.0143333	0.00309121	0.11835	0.109723	1670.71	1903.99	54.7833	25.7208	2.27125	0.0846056	103.433	3.16938	2090.17	2183.74	2.99458	1.55337	0.7725	0.823647	0.0785833	0.061547	1.79167	1.06262	2.925	0.165831	24.4806	12.6223	8.68903	3.2928	130.492	13.5785	38.8646	3.45768	1.18333	0.477964	128.635	8.6773	4.05889	0.369173	183.056	11.0087	2.69944	1.18146	66.7907	99.1369	2.063	0.402719	22.4451	8.94019	30.5688	1.75966	324.617	17.0818	91.5808	2.46674	0.4095	0.057923	4.07475	1.54255	11.4133	0.990608	0.783333	0.0750555	3.48817	0.584382	56.5258	4.10346	141.206	3.15812	0.186222	0.0750299	15.0683	2.21768	209.875	11.198	10.6125	0.651121	0.9275	0.0386221	1.12444	0.0163583			4.22375	0.400732	46.4417	1.35008	12.2167	0.548483	1.02222	0.00239405	10.2657	2.88614	4.46907	1.24557			67.7486	7.46167	17.5	0.334166	291.561	38.8381			5.85433	0.616646			3.44667	2.04219					3.58	2.72677			3.64	0.841457	18.7362	0.274004	25.9764	3.03194	26.82	35.1008			278.018	231.71	12.15	2.89914	1.84125	0.178544
1	0	1	0	0	1	0	0	0	1	1	1	0
1	0	1	0	0	1	0	0	0	1	1	0	1
1	0	1	0	0	1	0	0	0	1	0	1	1	67.7778	8.18196	13.6278	6.71843							39.7036	7.82376	76.7322	21.5746	29.2122	28.2141	23.725	0.247487	30.3833	25.2363	0.0133333	0.00288675	0.073	0.0756241	572.062	90.5981	73.3111	33.9515	2.38292	0.166968	103.1	2.99639	1612.47	2157.08	3.02433	1.53151	1.045	0.954594	0.0761111	0.0751357	1.63333	1.24231	2.91667	0.202073	24.8889	12.2279	10.1696	3.09762	123	5.65685	38.5111	4.14532	1.42926	0.326465	127.389	10.1794	4.06333	0.367242	179.181	12.069	3.21278	0.903681	9.56111	2.20774	2.20667	0.345591	22.6464	10.9383	30.4833	2.14496	321.889	19.8252	91.35	2.96774	0.391111	0.0548061	3.53133	1.34066	11.7556	0.877074	0.753333	0.0378594	3.72333	0.424774	57.6722	4.16801	140.083	2.96254	0.185	0.106066	15.8333	1.96617	206.167	10.2754	10.4333	0.665833	0.92	0.043589	1.11944	0.0220059			4.14944	0.455797	46.85	1.62635	12.375	0.671751	1.02272	0.0015486	11.7803	3.45988	4.90597	0.685443			68.5967	6.00014	17.55	0.390512	290.511	76.0535			6.13333	0.321455	5.5	0.5	4.1	2.40416					3.175	3.72645							25.8611	2.47708					157.418	258.863	11.75	3.46482
1	0	1	0	0	1	0	0	0	0	1	1	1
1	0	1	0	0	0	1	1	1	1	0	0	0	69.4626	10.3737	15.6229	9.44906	241.228	697.667	8.82961	2.14251	103.452	40.4044	42.4432	4.30241	92.5712	42.6888	26.821	36.9055	31.7802	5.83366	28.6586	20.5166	0.0212844	0.0139432	0.32547	0.187557	2960.12	11841.4	76.495	56.2094	2.33642	0.176532	103.256	4.66493	181.028	632.496	3.2935	2.95875	1.49092	2.59931	0.111236	0.0874981	1.75963	1.51221	3.46228	0.855491	40.4669	56.269	9.13612	2.80954	150.957	42.0122	38.0278	5.14429	1.36084	0.366165	124.859	17.3506	4.15946	0.592538	206.424	67.335	2.55542	0.762605	95.6162	73.3746	1.84588	0.973519	26.5769	9.38557	29.9307	2.08363	326.652	13.9042	90.8476	6.01206	0.400994	0.148577	5.86879	2.16957	10.1023	1.32788	0.871081	0.100717	4.47878	2.11054	63.9195	9.7142	139.052	4.73842	0.19295	0.0710753	14.7637	3.88311	203.167	72.2243	12.364	1.24433	0.988697	0.0992317	1.14683	0.294768	1.2	0.424264	4.04593	0.65352	42.7847	18.9785	13.9717	5.4324	1.01994	0.00691337	11.6636	4.92042	4.5764	1.00799	1.82686	0.786985	69.8631	5.79528	16.5587	1.57727	299.227	98.9757	7.33319	3.77288	6.93181	2.3903	5.61898	0.591403	3.57616	2.66595	26.2287	7.85353	8.64685	9.52609	3.62555	5.01764	4.58562	4.81088	4.17051	0.915267	14.7831	3.40166	27.4878	3.87901	66.8456	172.117	10.9105	6.76836	394.075	2264.29	7.56216	1.37041	3.07741	1.54984
1	0	1	0	0	0	1	1	1	0	1	0	0	59.6667	14.3936					4.7	3.39411			45.9745	1.17417	77.1254	37.0378	43.3201	30.5459	38	4.43058	23.5641	5.63135	0.0216562	0.0168986	0.448611	0.165412			83.9111	25.4178	2.39315	0.0535211	102.499	1.53468	52.5861	9.28193	2.36954	0.834499			0.119069	0.0582296	2.09347	1.28427			87.373	70.2385	8.08581	1.3465			40.0981	3.77727	1.16675	0.181976	131.284	15.1833	4.21054	0.131514	244.303	63.4451	2.71524	0.98895	109	147.078	2.7559	2.43397	30.5559	4.7805	30.1925	1.64063	320.129	17.9526	90.1569	9.44713	0.419861	0.0948045	6.73983	2.56423	10.5426	0.849514	0.955463	0.0132005	3.81014	1.01116	60.346	3.56896	138.291	1.48854	0.221911	0.0725072	14.0571	2.63792	207.083	48.6738	13.2667	0.832666			1.28517	0.112364			4.2675	0.439706	43.4333	12.4203	12.4	0.264575	1.02348	0.00569853	10.1822	4.19277	4.4732	1.08897			73.6275	2.25483	16.2667	1.35031	308.417	96.8769			6.82824	2.2351																	27.8107	3.07175					85.8333	107.245	6.79556	0.791142
1	0	1	0	0	0	1	1	1	0	0	1	0	70.0932	10.7505	15.2661	7.55482	40.0138	41.22	8.83323	3.23337	107.929	43.7841	43.0093	4.3079	87.2125	37.993	21.142	14.182	31.048	6.06078	24.2265	16.1814	0.0295229	0.0546206	0.345764	0.206494	1464.06	4761.14	76.764	56.7061	2.33284	0.16975	102.81	4.80111	107.651	280.031	2.69733	1.25962	1.69878	2.86909	0.104452	0.0919128	1.5656	1.4646	3.46809	0.755679	31.2089	27.6079	8.62007	2.63927	155.95	45.6433	38.4948	4.82742	2.26318	6.22973	127.461	14.719	4.19111	0.50575	207.718	74.6955	2.55805	0.923961	111.6	99.5436	1.82607	0.659819	26.9728	8.91635	30.1322	1.98086	327.451	13.245	91.8203	5.2837	0.425305	0.127562	6.09558	1.65523	10.1732	1.11658	0.873831	0.113532	4.48297	1.41947	64.0643	9.33119	139.257	5.33006	0.215936	0.0638642	14.0955	3.90121	223.378	55.4361	12.0951	1.08411	0.991974	0.0769401	1.14992	0.208465			4.12951	0.529903	45.2014	15.0912	13.7075	3.32491	1.02092	0.00704792	10.1631	3.59694	4.61516	1.12822	1.71583	0.70945	70.4751	6.06775	16.4178	1.66685	301.243	105.028	13.5562	10.9798	6.95925	1.78061	5.55609	0.581677	4.08819	2.78663	30.7937	7.92124	8.12862	8.38273	3.37542	5.33061	4.97793	5.90562	4.15689	0.697776	14.6454	3.44006	27.3283	4.05282	54.8838	75.9644	9.4875	7.26565	240.55	990.827	7.59774	1.30276	2.88602	1.53632
1	0	1	0	0	0	1	1	1	0	0	0	1	68.1329	10.3253	14.087	7.20972	266.643	710.625	7.91948	2.73765	96.3872	37.9151	42.9839	4.199	95.847	46.8426	25.3345	38.5974	34.2424	4.8137	23.325	16.6562	0.0295295	0.057126	0.324118	0.184491	4919.59	13362	73.9542	34.455	2.32214	0.171357	104.083	2.86573	127.122	309.465	3.30155	3.0107	3.62576	11.2089	0.0911415	0.0599258	1.44314	0.95306	3.47936	0.835856	40.1205	60.9485	8.75321	2.66879	152.145	41.3957	38.3119	5.28532	1.27921	0.356141	126.066	17.2598	4.10596	0.47319	197.699	73.3217	2.6658	1.01512	157.324	172.119	1.78222	0.692058	27.3732	8.47509	30.1617	1.72697	326.93	12.793	91.8392	4.46735	0.387784	0.13184	5.86252	1.92617	10.2021	1.47405	0.890171	0.0949107	4.2484	1.40802	63.8575	9.11208	139.945	3.38374	0.20147	0.0512535	14.8807	5.34156	218.131	58.8798	12.4062	1.25112	0.993452	0.0790751	1.16687	0.209959			4.14575	0.5771	44.9519	20.6224	14.4543	6.0076	1.01921	0.00622523	10.9794	4.96911	4.61928	1.16856	1.5875	0.525533	70.7423	6.63063	16.4518	1.7213	301.57	90.7182	10.1151	8.33037	6.68916	1.82903	5.6246	0.610146	3.53619	2.57598	27.8227	7.31926	6.10574	7.32343	3.41567	5.14724	3.13297	1.52776	4.1046	0.719768	14.8763	3.64825	27.7779	5.09594	43.083	85.545	10.1476	6.39948	829.438	3048.59	7.78717	1.3651	2.76032	1.49897
1	0	1	0	0	0	1	1	0	1	1	0	0	67.5294	11.0185	10.8631	2.53195	472.641	844.246			104.885	57.7814	42.1566	2.92494	92.8895	38.7783	23.5791	18.3053	34.0583	5.18071	19.3498	6.2375	0.0296833	0.0215969	0.431811	0.182007	14154.7	25101.3	103.645	51.3365	2.23192	0.433423	103.684	2.8852	98.3203	97.257	2.55864	1.11776	12.7611	36.1021	0.232295	0.307037	3.46768	3.54092	3.49097	1.35402	30.6637	21.3342	9.30989	2.68554	145.439	26.8648	37.8143	4.63839	1.22309	0.252494	124.541	15.1479	4.11655	0.340715	222.201	46.576	2.61511	0.695611	282.914	397.66	2.26106	1.59857	28.8889	7.86904	29.6817	1.29328	325.607	14.992	88.9732	5.9402	0.422437	0.110601	6.32897	1.83309	10.3046	1.24802	0.921448	0.0841283	4.10704	1.1675	60.2052	6.86214	138.82	2.23314	0.232605	0.0586571	17.9954	11.6403	241.439	54.6524	12.3161	1.67462	0.955313	0.111189	1.24238	0.168659			4.15509	0.543235	50.3125	18.3537	13.1893	1.14854	1.01852	0.00600535	9.78772	3.10224	4.55345	0.84913	1.08	0.0707107	69.0741	4.63863	16.5269	1.59489	331.958	86.1071	18.8289	11.5971	6.98355	1.6667	5.68056	0.423007	2.90219	1.12365	29.35	0.919239	13.7824	13.228	3.47754	3.40335	2.4175	0.703248	3.9225	0.120934	13.562	3.47434	26.8355	3.97578	15.17	6.36396	9.2975	7.06917	433.838	739.391	7.66183	0.769252	2.84422	1.43579
1	0	1	0	0	0	1	1	0	1	0	1	0	71.581	10.5162	13.0838	5.62764	179.922	551.052	9.14245	2.46951	105.434	32.3981	42.3041	4.79401	84.0003	33.2894	21.9862	15.5206	31.298	6.79538	22.7979	12.3583	0.0276269	0.0278806	0.407192	0.38749	3802.23	10989.2	87.8162	67.0497	2.35573	0.202119	103.695	3.39812	82.8606	155.039	2.98419	2.51548	29.2631	220.954	0.161781	0.329289	2.23085	2.9799	3.59155	0.966264	28.4944	23.432	9.40667	3.63796	137.476	33.7074	39.022	4.08265	1.92133	4.84816	127.778	14.0809	4.21939	0.587671	192.066	51.3753	2.62186	0.920148	192.457	268.668	1.97344	1.31606	27.6517	9.6899	29.9629	1.78698	326.397	17.002	90.4658	6.9914	0.441824	0.158676	6.15591	1.80313	10.2377	1.18442	0.890088	0.107978	4.69508	1.83085	63.1572	10.1869	139.488	4.04562	0.219114	0.0683006	14.6368	5.10909	216.329	60.1795	12.2006	1.19992	0.997128	0.0951564	1.1493	0.191268	0.533333	0.518545	4.21087	0.516668	41.4511	19.277	14.2888	5.09556	1.01898	0.00654439	11.7	5.93743	4.81992	1.19862	1.66271	0.749969	69.6175	6.16334	16.5779	1.68579	300.408	93.1827	10.228	7.24579	7.18112	2.0677	5.57307	0.560981	3.17299	2.99372	30.3851	9.80263	25.2822	104.692	3.07244	3.86488	3.4702	3.47851	4.01305	1.27895	15.543	4.2683	27.4008	4.33236	79.508	196.652	8.1584	6.28681	134.9	488.316	7.98501	1.69196	4.07645	9.65217
1	0	1	0	0	0	1	1	0	1	0	0	1	70.1473	10.4865	13.4794	5.82197	301.899	715.556	9.13525	2.4713	96.1211	41.991	41.7662	4.22484	84.7382	32.2481	23.8866	23.5001	32.3142	7.95939	23.6207	14.1514	0.0247785	0.0184904	0.367523	0.29116	3931.61	11785.3	85.3722	67.3744	2.32568	0.205943	103.509	2.99191	97.711	215.372	3.01311	1.95064	27.8531	203.777	0.12783	0.119894	1.99579	1.69167	3.61616	1.04947	35.3526	50.8459	9.56326	3.65678	140.206	35.4166	38.5788	4.47027	1.93444	4.76768	126.74	15.6045	4.15172	0.462594	193.007	52.8518	2.64381	0.816501	183.563	272.837	1.99897	1.90754	26.9916	9.76782	29.8406	1.87309	326.243	16.8787	89.9615	7.24145	0.419036	0.147344	5.95746	1.88373	10.1715	1.27706	0.891709	0.100935	4.58457	1.77182	63.7229	10.3432	139.305	3.24635	0.206519	0.0691358	15.7854	6.96222	213.502	62.7415	12.3439	1.63065	1.00969	0.152757	1.17574	0.205424	0.922917	0.601748	4.2131	0.508382	42.6968	17.5623	15.1666	6.46537	1.01801	0.00592888	11.21	5.08876	4.80555	1.06377	1.69181	0.819614	69.559	5.91015	18.0658	7.82077	305.857	94.7938	12.6214	11.4967	6.97234	1.97213	5.54991	0.535706	2.91192	2.7723	29.1922	9.09912	11.1881	11.6647	2.90475	3.51256	3.25246	1.72361	3.89133	0.785084	14.6074	3.38234	27.7187	4.27263	108.799	238.041	9.0837	6.07198	280.671	1447.97	8.28796	1.87595	3.36205	3.95446
1	0	1	0	0	0	1	1	0	0	1	1	0	66.122	11.3978	12.3846	3.53998	74.594	80.6216			121.883	40.7098	42.867	3.82335	82.419	26.2667	24.2641	16.929	33.4694	6.17049	20.4729	7.19927	0.0317134	0.0220102	0.497843	0.227315	10442.4	24723.8	123.561	130.458	2.39109	0.117965	102.853	2.48859	68.4603	29.468	2.53504	1.08958	0.444063	0.511206	0.162278	0.132636	2.77246	1.9566	3.39173	0.697607	36.8304	33.016	9.23863	3.64197	152.36	31.7101	38.5384	5.03339	1.23755	0.269564	126.874	16.3012	4.58868	1.65034	208.81	42.6426	2.98957	0.880159	306.583	310.302	1.84935	0.592594	29.3331	8.85963	29.6118	1.30812	328.737	11.3247	90.3826	3.28392	0.412858	0.14819	6.00306	1.63825	10.0326	1.20001	0.896139	0.0601331	4.27403	1.75073	60.5517	9.49015	137.648	4.34372	0.239409	0.0485327	13.6893	2.24936	248.944	60.2375	12.3399	1.21429	0.967	0.069606	1.24503	0.112444			4.31828	0.451023	49.9949	13.3464	16.6344	6.82693	1.01814	0.00657743	10.7654	4.29184	4.83258	1.0755	1.31708	0.553525	70.4755	5.06029	16.5965	1.45022	330.452	93.3879	7.02426	2.81394	6.7903	1.67097	5.44935	0.431945	3.84636	1.30867	30.3	5.47449	20.4919	16.7466	2.23813	0.968978	2.234	0.518922	3.94792	0.290725	14.1471	3.11997	27.5484	4.24951	8.35	8.70079	7.23067	7.09679	198.574	266.845	7.78093	1.28868	2.48413	1.21079
1	0	1	0	0	0	1	1	0	0	1	0	1	66.6833	9.49842	12.1414	3.43685	595.86	928.312	5.67389	2.85007	87.4838	48.0644	41.8396	3.32718	84.6872	30.9203	23.0778	16.1026	34.0407	5.19779	20.2367	7.07973	0.0293528	0.0213066	0.427493	0.255017	4569.46	9629.67	110.835	110.759	2.29103	0.296343	103.954	3.55324	74.0155	36.5516	2.60249	1.12423	0.715877	0.870654	0.141487	0.121611	2.60451	2.11666	3.53741	1.1771	34.963	31.2514	9.51527	3.70108	141.072	28.0083	38.516	4.50356	1.19286	0.235668	127.284	13.7309	4.54276	1.43864	207.476	40.8913	2.87148	0.917179	200.985	261.53	1.7347	0.653345	27.0397	8.22565	29.5108	1.17412	327.776	9.60566	90.1368	3.27287	0.433682	0.131835	6.40386	1.82309	10.1733	1.22276	0.897469	0.0832754	4.58237	1.69383	63.5018	8.80746	138.478	4.34169	0.221312	0.0576633	16.0607	9.75067	252.999	49.649	12.4895	1.03415	1.02525	0.0367891	1.17125	0.167411			4.33226	0.34343	47.2896	15.2406	16.2649	6.2394	1.018	0.00543257	9.33263	3.81961	4.86261	1.09776	1.65639	0.763775	68.9972	5.54353	16.7124	1.53327	338.021	86.7305	14.9836	12.4258	6.55027	1.7169	5.62487	0.363735	3.14695	1.24125	30.6667	4.60519	16.0508	17.1018	2.73605	2.52054	2.75875	0.950961	4.00107	0.443785	15.2625	3.83734	27.0757	4.61878	28.8783	54.8924	7.1826	5.75199	332.685	634.249	7.75159	1.24739	2.8124	0.991074
1	0	1	0	0	0	1	1	0	0	0	1	1	71.3706	10.946	13.9017	5.72893	233.583	578.622	9.13625	3.20634	98.977	38.6884	41.971	4.30494	82.028	30.5228	23.593	18.4257	31.5918	7.31034	23.775	14.567	0.0271653	0.0324762	0.374652	0.217625	4179.93	12205.1	90.1628	66.5675	2.3324	0.205203	103.632	2.80197	82.4522	150.981	2.77506	1.36944	25.1854	205.158	0.127583	0.111586	1.9397	1.57448	3.54599	0.971164	29.6357	26.9319	9.4399	3.38921	142.256	32.4544	38.5193	4.16425	1.60743	3.50636	127.139	14.6249	4.27162	0.73024	195.008	60.954	2.71265	0.897483	185.208	219.44	1.9235	1.30143	26.8558	9.53314	29.9189	1.83187	328.565	14.3862	90.294	6.17731	0.443051	0.151868	6.21182	1.91527	10.2723	1.31637	0.882769	0.106941	4.71178	1.81619	63.6744	9.87521	139.335	3.76077	0.221594	0.0643874	14.8686	4.93089	223.117	57.2524	12.1673	1.80414	1.02036	0.21165	1.17218	0.174564	0.268333	0.143778	4.24994	0.479228	40.9074	15.0736	14.4544	5.00802	1.01877	0.0063256	10.7176	4.30562	4.85001	1.12548	1.80908	1.01663	69.6697	5.63548	17.9799	11.8759	311.021	91.7056	10.3615	6.58248	7.05849	1.85906	5.64392	0.603816	3.03159	2.76161	29.7359	8.756	9.49503	8.37639	2.95486	3.57456	2.83769	1.37683	3.87441	0.687934	15.2932	3.59196	27.5441	4.49204	103.971	229.781	7.78123	5.58406	214.192	784.519	8.19302	1.79408	3.1923	4.18149
1	0	1	0	0	0	1	0	1	1	1	0	0	66.8	15.2155									43.5781	5.95675	88.8278	39.8276	37.5344	32.4835	37.525	1.52028	25.5141	5.38491	0.0156706	0.0124901	0.351587	0.135238	198.5	280.721	185.522	131.349	2.37139	0.0571185	104.194	2.97771	59.2033	28.3177	2.51519	1.10621			0.109464	0.0630544	1.92571	1.52918			26.5944	3.40197	6.99098	3.32565			39.5283	3.794	1.14237	0.0959159	128.027	15.3712	3.65283	0.836979	261.7	73.9634	2.21118	0.405109			2.80114	2.70179	28.1865	8.94773	30.0555	1.73812	320.769	19.5768	88.9594	9.67645	0.409236	0.081902	6.57552	2.73664	10.5498	0.826606	0.959444	0.0133565	4.28431	1.71555	63.5256	9.05362	138.828	2.69014	0.222963	0.102064	14.3265	2.3843	192.917	52.7288	14.075	0.176777			1.15983	0.312305			4.1825	0.425595	40.9333	9.48754	12.4437	0.233073	1.02292	0.00478474	12.2003	3.60742	3.81017	0.416394			71.1008	4.18686	17.5	0.141421	284.758	95.3382			7.16115	2.25029																	26.9485	1.66873					62.0556	86.2951	7.00778	0.130422
1	0	1	0	0	0	1	0	1	1	0	1	0	70.5636	10.5835	15.5894	8.88701	41.6047	43.4797	10.0749	2.13172	109.722	41.8462	43.091	4.1652	93.7627	42.8808	24.0184	17.4947	30.0409	5.91879	27.4706	19.5842	0.0213425	0.014485	0.328724	0.185487	200.67	349.289	77.2858	65.3162	2.35641	0.184904	102.372	5.31401	123.173	344.351	2.54694	1.1446	2.29888	3.49169	0.115042	0.0977936	1.64878	1.61453	3.69123	0.742104	28.3659	21.5609	8.79948	2.68881	154.597	50.7907	38.4712	4.73751	1.3452	0.365458	126.658	15.1812	4.21939	0.465963	215.876	83.2211	2.56606	0.923427	84.0867	61.738	1.84037	0.726766	26.3861	9.55537	30.0236	2.02422	326.881	15.105	91.5739	5.28522	0.428778	0.133475	5.89783	1.75781	10.0104	1.11737	0.866547	0.107959	4.651	1.53826	64.3269	9.92158	138.511	5.84018	0.219992	0.0698657	14.0634	3.51214	224.043	58.5402	12.0861	1.15097	0.980083	0.0846642	1.14683	0.232915			4.05358	0.527665	44.3961	15.8538	13.5348	3.11643	1.02115	0.00693345	10.4139	3.80282	4.64454	1.1884	1.86278	0.722352	69.5399	7.54066	16.4182	1.55838	283.922	103.583	7.76708	3.92641	7.25308	1.7761	5.55822	0.59235	4.82751	3.04823	30.3929	8.4678	5.7098	2.73311	3.94319	6.32189	5.40192	6.49592	4.18974	0.80664	15.0652	3.52188	26.8788	3.99818	51.0439	72.7936	9.86583	7.83259	75.5245	231.8	7.48012	1.20822	2.96224	1.55651
1	0	1	0	0	0	1	0	1	1	0	0	1	68.932	9.90767	15.0817	8.66689	342.848	833.73	8.49028	2.42327	107.665	42.988	43.0851	4.17891	101.367	51.9517	29.9329	49.6825	34.3957	4.74405	27.623	20.9846	0.0210493	0.0135206	0.314284	0.180929	4868.22	16000.8	68.4957	37.447	2.32546	0.175673	103.466	2.82911	150.178	394.377	3.57447	3.81394	2.15436	3.56891	0.0920592	0.0653283	1.50719	1.04447	3.632	0.844925	46.8439	74.8693	8.83445	2.58171	154.076	46.549	38.089	5.58489	1.33431	0.37705	125.356	18.4066	4.14656	0.453076	205.149	87.2213	2.57848	0.845695	114.775	85.6652	1.81999	0.818071	27.8124	10.1359	30.2713	2.1059	328.764	9.03204	91.9491	5.29962	0.382594	0.129067	5.78205	2.32379	9.99968	1.58815	0.88287	0.076612	4.25729	1.56863	64.1863	10.9002	139.453	3.14184	0.188413	0.0533079	14.8344	2.45329	201.371	61.8302	12.9031	1.24704	0.981389	0.0681111	1.15605	0.215689			4.11611	0.566563	44.8501	21.7144	15.2351	7.52112	1.01869	0.00688144	11.7001	6.02875	4.63607	1.02748	1.47143	0.719199	69.653	8.00473	16.8664	1.66668	271.942	77.882	7.46208	4.20977	6.82694	1.88886	5.67535	0.678348	3.71927	3.03819	28.3094	8.76598	7.72861	8.72313	3.7108	6.13872	3.50323	1.70753	4.12086	0.95304	14.0854	4.10186	27.3965	4.63206	23.2726	38.5992	10.8796	7.16153	904.592	3513.64	7.62292	1.43017	3.36841	1.63748
1	0	1	0	0	0	1	0	1	0	1	1	0	60.2727	14.0221							117.4	86.267	45.7545	1.17757	79.8209	37.1111	32.1535	27.419	38	4.43058	21.0231	6.85336	0.0204028	0.0175027	0.427315	0.217523	188	265.872	82.2148	30.8518	2.4142	0.0404712	104.012	1.90884	59.6056	21.5995	2.71521	0.817124			0.0966759	0.0452413	1.50796	0.747349			57.4139	62.2007	8.14614	1.47482			40.4323	4.43917	1.09696	0.108086	131.898	17.4962	4.17012	0.0947573	243.778	64.1234	2.52724	1.03363			1.75877	0.266982	29.6038	3.12164	30.4136	1.78023	325.381	13.4969	93.4593	2.90676	0.413125	0.102262	6.29894	0.97877	10.5319	0.687413	0.99463	0.0570367	3.85604	0.584493	62.2128	3.22841	138.988	1.81479	0.240639	0.0622377	12.9414	2.13933	227.5	40.5494	13.2667	0.832666			1.20808	0.26328			4.05	0.326917	37.9	11.1723	12.1	0.565685	1.02256	0.00500781	11.0672	4.00101	4.29547	1.11599			73.488	2.34741	16.2667	1.35031	339.639	127.874			6.98753	1.85635	5.65278	0.491046															27.8734	3.03583					181.556	182.315	6.72056	0.712402	2.105	1.08187
1	0	1	0	0	0	1	0	1	0	1	0	1	60.3636	10.5287					4.7	3.39411			45.4738	1.30815	68.4048	34.7192	43.4277	37.0595	38	4.43058			0.0276278	0.0179051	0.438889	0.213799			77	41.7193	2.41542	0.0571578	103.679	0.559793	55.5333	10.6785	2.58238	1.02891			0.0998444	0.0479567	1.73689	0.722341					7.31167	0.568042			40.7042	2.37862	1.01114	0.00396408	134.45	9.03936	4.12458	0.130225	271.5	60.1041	3.08939	1.39278			1.9094	1.07345	30.3108	5.57864	30.9453	1.12164	329.447	11.17	93.9562	1.73379	0.468125	0.0727959	7.5255	3.0251	10.5202	1.10574			3.92354	1.19406	59.2222	3.60148	138.525	2.01168	0.194667	0.0454019	14.3918	2.78828	196.5	17.6777	13.2667	0.832666			1.3175	0.0318198			4.3325	0.0813173							10.2641	5.14096	4.81919	1.2086			73.916	3.37998	16.2667	1.35031	359.111	95.0454			6.54019	2.70941																	28.4349	4.13089							6.38333	1.01352
1	0	1	0	0	0	1	0	1	0	0	1	1	70.2262	10.516	15.4772	9.08175	44.5497	44.7579	7.23611	4.52076	104.057	36.9702	43.0083	4.36035	95.2557	44.2778	21.1231	15.5392	34.0372	4.80936	21.9407	9.89255	0.0324493	0.0700877	0.309772	0.189981	2560.51	6502.34	68.2637	28.6064	2.31756	0.16612	104.201	3.06041	149.826	384.757	2.91166	1.42451	1.97083	3.45374	0.0888112	0.0631194	1.22896	0.763177	3.37625	0.839569	33.3353	34.1729	8.38172	2.06403	158.416	48.901	38.3064	4.9179	1.28334	0.344706	127.408	15.7641	4.24005	0.575445	205.051	88.9602	2.45059	0.923324	122.878	99.5177	1.79141	0.700297	25.6528	8.95526	30.6184	1.64686	329.433	8.60115	92.9538	4.40852	0.419933	0.11653	5.85514	1.75336	10.1029	1.23356	0.898607	0.115534	4.68817	1.54803	65.3521	9.53161	139.735	3.98069	0.208858	0.0426417	13.7771	2.50165	219.033	46.2056	12.4279	1.07646	0.996833	0.0756096	1.12951	0.163388			4.16975	0.507077	44.9112	14.3748	13.964	4.31862	1.01983	0.00627977	9.80365	4.18533	4.42379	1.16561	1.59667	0.670602	68.6173	7.92483	16.6454	2.04274	283.746	91.5143	8.6344	3.47779	6.98383	1.80893	5.67994	0.598574	3.92093	2.77568	30.8611	7.74572	9.03738	12.1213	3.81134	6.28754	3.09722	1.36156	4.09377	0.815743	15.2227	3.79762	26.3905	4.20882	24.9433	43.0649	7.06231	6.0133	456.071	1331.81	7.74279	1.3168	2.79305	1.95464
1	0	1	0	0	0	1	0	0	1	1	1	0	68.8421	12.9369	10.9111	2.44578	223.793	396.367			104.427	58.4883	42.1716	4.21533	80.5949	28.5437	28.6108	18.6813	34.9333	4.73591	25.2098	13.0057	0.0386465	0.0247497	0.485667	0.175345	18462.6	35224.6	196.646	185.122	2.39671	0.150607	103.881	2.54014	92.9029	53.8772	2.39551	1.09168	0.82075	0.926142	0.157986	0.106631	2.57293	1.69725	3.46437	0.565997	29.7488	14.97	9.13557	2.63712	191.75	62.4093	38.6783	4.29021	1.22383	0.261322	127.523	15.1155	4.56655	0.793047	234.358	43.3965	2.84964	1.14566	515.726	298.569	2.07457	0.716101	30.8614	7.90449	29.6863	1.48203	325.159	11.4332	89.8597	3.51283	0.452257	0.148034	6.48276	1.50293	10.2137	1.3221	0.978746	0.171935	4.01862	1.09508	58.1161	6.4208	138.152	3.1373	0.276678	0.0315862	13.9005	2.04646	244.306	69.8183	12.4661	1.34917			1.27499	0.208538			4.24981	0.453205	55.3688	20.5785	13.3333	0.956382	1.0171	0.00635103	9.5627	3.54715	4.84818	1.4356			69.8846	5.55068	17.1383	1.86359	352.726	113.432	18.41	12.5016	7.21706	1.44341	5.76667	0.596285	3.2074	1.40291	29.3	1.68226	19.0259	18.6758	2.96877	2.0055	2.3675	0.653369	3.94667	0.135769	13.12	3.84607	27.3309	3.87271	28.985	27.5307	7.4	6.97749	322.686	487.84	8.00935	0.750736	2.79222	1.30183
1	0	1	0	0	0	1	0	0	1	1	0	1	69.8214	10.1327	10.6908	2.73393	687.322	816.927					40.679	4.29712	82.5663	39.1115	23.6506	17.9692	34.572	3.41431	20.6389	6.97941	0.0341389	0.0227085	0.416204	0.196043	6639.62	11517.5	150.516	156.33	2.27428	0.407716	104.71	2.97736	103.018	59.035	2.65437	1.35309	1.00337	1.14237	0.162459	0.112857	2.55215	2.10408	3.80388	1.39825	27.9395	18.4882	9.2262	2.86022	158.993	55.4958	39.1613	2.94665	1.22287	0.239633	128.637	11.3559	4.45537	0.722708	225.033	42.3138	2.83111	1.07282	328.073	316.011	1.82123	0.727051	25.6976	8.07373	29.5671	1.12039	323.876	12.1838	90.0024	2.75753	0.520273	0.175005	7.07338	2.01128	10.6951	1.51555	0.967539	0.152915	4.80885	1.51763	63.4546	7.43772	138.39	2.90597	0.203364	0.0515683	19.809	12.1266	219.159	66.7456	12.8579	0.887146	1.05031	0.0227389	1.19652	0.195223			4.28777	0.399216	54.7779	18.972	13.1951	1.09294	1.01674	0.00490839	9.45059	3.75626	4.79029	1.32862	1.89	1.0748	68.0261	4.49138	17.1196	1.72822	354.515	94.3662			7.33375	1.76106	5.8125	0.625	2.80565	1.10241	29.475	1.41745	18.1579	19.3123	3.3571	2.96756	2.69167	0.744699	3.65583	0.500352	14.5209	5.29349	27.481	5.37077	28.985	27.5307	8.06857	5.95509	473.36	797.388	7.93115	0.928103	3.68665	2.28291
1	0	1	0	0	0	1	0	0	1	0	1	1	72.2082	11.295	14.5006	6.65567	326.188	898.541	9.58203	2.4713	91.424	39.8855	41.9157	4.48635	86.8879	42.5925	24.0626	23.3228	31.8176	5.90115	23.8553	15.4149	0.0265148	0.0179813	0.362072	0.200695	4323.28	11041.7	89.6394	74.7487	2.35421	0.175384	103.477	2.97208	91.1561	176.759	2.80234	1.34544	33.7064	236.301	0.123471	0.101836	1.83034	1.43307	3.62504	1.03433	31.4332	39.7675	9.56755	3.89596	150.399	40.519	38.8722	4.2006	1.69742	4.01548	128.23	14.7458	4.25563	0.556972	198.716	54.424	2.67601	0.877798	171.62	214.682	1.99473	1.5184	26.8281	9.53529	29.9064	1.64125	327.136	15.3229	90.2825	6.27763	0.445749	0.15189	6.10946	1.89828	10.295	1.19509	0.901111	0.11073	4.77966	1.8344	64.1164	9.93972	138.962	3.7331	0.217468	0.0708694	15.3545	6.40968	211.737	58.4039	12.3439	1.62949	1.00969	0.126373	1.14596	0.175389	0.183333	0.0235702	4.27329	0.463981	42.4381	15.5459	15.0115	6.42053	1.01818	0.00659697	11.2421	4.66192	4.81822	1.12406	1.64929	0.7621	69.3364	6.91245	16.8419	1.69127	300.985	100.017	11.945	7.44076	7.23161	2.05334	5.56642	0.510665	3.30353	3.23692	30.7282	8.45876	11.6331	11.5626	3.20549	4.02973	2.92895	1.37298	3.7609	0.738887	14.6885	3.58415	27.1517	4.1629	112.557	256.65	8.46149	5.8073	203.448	688.141	8.26697	1.75249	3.58823	5.43547
1	0	1	0	0	0	1	0	0	0	1	1	1	66.7561	9.15363	13.0469	4.34334	346.83	458.23			98.5907	48.7511	41.4869	4.40706	79.7272	24.6024	23.6695	17.8631	34.3317	5.47593	20.2589	7.7531	0.0339529	0.0229082	0.48951	0.255428	4804.89	11954.2	170.514	176.929	2.36272	0.118367	103.685	2.88059	87.6345	47.2142	2.53805	1.08069	1.54306	2.03196	0.156492	0.118923	2.67776	1.8387	3.6644	0.665442	35.5266	33.0593	9.65409	3.8213	164.699	49.3105	39.5573	4.8376	1.18951	0.24302	130.506	14.8559	4.82711	1.66378	219.523	41.3468	3.03544	1.16855	379.73	288.357	1.69218	0.5285	25.8846	8.50548	29.7359	1.15583	330.851	9.50508	90.1617	3.4086	0.443479	0.155875	6.42578	1.71483	10.1071	1.5665	0.935589	0.132335	4.54867	1.66968	63.1326	9.89666	137.38	4.48085	0.229042	0.0385625	14.6167	3.39824	232.993	63.1543	12.5562	1.03169	0.989583	0.0473829	1.21712	0.162674			4.45839	0.439517	56.9233	18.2779	15.7758	6.28948	1.01726	0.00642999	9.42679	3.68007	4.91782	1.40241	1.31708	0.553525	68.8184	5.72496	16.9671	1.74426	347.235	94.2654	5.75139	2.47291	6.84048	1.64823	5.72513	0.677033	3.34402	1.31732	30.1	4.57712	19.7474	18.8547	2.76519	1.54545	2.32833	0.518475	3.90229	0.487384	14.176	3.96089	27.3887	4.1961	17.2857	24.3311	7.17926	5.61981	361.998	659.164	8.00448	1.49774	2.52236	0.852819
1	0	1	0	0	0	0	1	1	1	1	0	0	63.2376	11.6354	13.2652	5.3824	90.0878	213.382	9.57528	3.26385	145.33	37.8083	43.3236	3.61148	83.1618	26.1569	31.6548	29.5164	31.3854	5.55714	28.4108	18.8947	0.0277782	0.021287	0.414734	0.22485	1111.14	3402.69	73.5399	39.2874	2.37864	0.234893	103.128	2.4019	56.3264	17.0784	2.28508	1.03397	0.557769	0.521609	0.140137	0.0983177	1.92104	1.33294	3.29955	0.597904	31.5404	21.9804	8.99241	3.08792	140.707	38.233	39.7756	3.83667	1.30947	0.270972	130.878	14.2474	4.12667	0.465057	197.733	42.362	2.72027	0.980488	99.0663	93.595	2.08448	1.02907	28.6526	7.04196	29.8485	1.95835	321.142	26.9233	90.2001	5.60176	0.440091	0.13422	6.20048	1.67786	10.6356	1.0925	0.847996	0.0892511	4.58662	1.68991	63.0472	7.99767	138.466	2.57324	0.23598	0.066521	14.3673	2.535	217.101	58.7706	11.8301	1.19025	0.939167	0.0755278	1.15979	0.131033			4.41471	0.389652	45.3892	11.8373	14.68	4.39475	1.01994	0.00831299	10.0655	2.88767	4.62112	1.17079	2.32111	0.0974236	70.8508	5.08345	17.0891	1.5823	307.235	115.329	6.17333	0.288675	7.45298	2.07319	5.76268	0.811571	2.50508	1.28329	35.1764	7.96835	13.2925	10.7926	2.03657	0.997119	2.39958	0.766999	4.23812	0.856769	16.736	4.03215	27.5795	4.17729	35.1333	84.6031	5.48591	4.76071	205.773	822.66	8.45253	1.7595	3.41459	5.13858
1	0	1	0	0	0	0	1	1	1	0	1	0	67.3549	10.7458	13.2294	6.63827	104.613	280.753	8.87566	2.6998	112.359	37.0836	42.1612	4.30295	83.0148	33.6393	23.7124	16.7002	31.9731	6.83378	23.5914	12.5771	0.0219775	0.0167292	0.370324	0.259549	2712.52	9364.12	97.0653	135.475	2.34398	0.206958	103.733	3.13397	104	378.211	2.82164	1.57874	2.66032	20.4232	0.119162	0.122696	1.82463	1.75265	3.4135	1.04718	29.6703	51.7216	9.12097	2.99645	165.665	175.498	38.9217	4.33475	1.4595	1.98023	128.152	14.587	4.12125	0.528252	206.057	140.488	2.69567	0.856097	151.141	195.745	1.98405	2.83227	27.5549	9.63563	29.902	2.18804	323.465	23.4065	90.3298	6.65664	0.444895	0.373706	6.11651	1.9719	10.4127	1.27633	0.877465	0.119643	4.55786	2.15709	63.487	9.52841	139.465	3.27159	0.211433	0.0637647	14.663	4.06816	205.222	65.0784	12.2754	1.44744	0.990334	0.136932	1.14624	0.182542			4.23088	0.563933	40.8702	13.3241	14.394	5.66155	1.01755	0.0340284	11.2707	4.50779	4.73964	1.16027	1.68843	0.815434	69.5043	5.72364	17.4525	2.93733	295.303	89.8471	8.40132	5.7086	7.00521	2.6285	5.67981	0.682832	2.82877	1.75943	32.1383	8.71233	11.3116	11.9485	2.40431	2.42003	3.03053	2.60022	4.58275	3.95301	15.9557	9.33137	27.1195	5.10113	116.644	240.332	7.64144	5.76737	136.734	491.939	8.07448	1.75053	2.78123	2.21457
1	0	1	0	0	0	0	1	1	1	0	0	1	66.7596	10.6732	13.5524	5.95522	189.304	557.39	9.70523	3.24579	115.528	44.5027	41.5654	4.72744	86.9047	34.8906	25.6123	28.5723	31.7183	6.01743	23.4441	14.8764	0.0238383	0.018085	0.383743	0.260801	3171.66	10311.6	98.4608	202.854	2.31217	0.1934	103.633	3.13898	96.6051	320.109	2.97032	2.13307	6.88272	58.3235	0.118476	0.0929152	1.87962	1.4002	3.50628	1.02077	32.7778	38.1903	9.96255	3.88655	166.167	191.573	38.7611	4.68116	1.45422	2.24733	127.779	16.1426	4.14205	0.586151	207.154	147.833	2.67347	0.854298	153.992	195.817	1.97578	3.10802	26.9063	9.63424	29.9465	2.05893	323.194	24.6055	90.1642	6.50752	0.430511	0.309478	6.0191	1.85337	10.4343	1.28717	0.861931	0.0984445	4.63362	2.00983	64.6057	9.76499	139.296	3.05891	0.214554	0.0591294	14.8675	3.56387	208.855	69.2509	12.353	2.06722	1.01067	0.265199	1.15037	0.184483			4.22508	0.573199	38.395	14.5536	14.6382	5.94595	1.01708	0.0377871	11.1884	4.72459	4.69605	1.19874	1.68381	0.8603	69.1025	6.19037	17.0779	1.99797	290.397	87.9308	11.4286	14.5948	6.95281	2.24612	5.6906	0.635315	2.79402	1.74173	31.4726	9.7353	14.5936	21.3874	2.5445	2.59819	2.94392	1.30345	3.98078	0.624173	14.8261	7.23072	27.2529	5.42721	143.042	283.532	8.41147	5.8325	232.545	1137.57	8.70035	1.9784	3.2892	4.2297
1	0	1	0	0	0	0	1	1	0	1	1	0	61.17	12.486	12.2969	4.9991	85.3687	202.311	8.91142	4.42289	137.043	37.7114	43.5392	3.48954	78.9441	27.8076	28.1998	16.399	32.093	5.84736	25.9093	13.8761	0.0254403	0.0163926	0.401944	0.215271	1298.18	3221.49	72.825	33.1643	2.38761	0.220216	103.429	2.57769	58.4449	18.2778	2.45768	1.30977	0.596113	0.600971	0.130675	0.0776847	1.89329	1.14382	3.23577	0.77747	37.7692	36.1109	8.64131	2.61538	141.453	34.1444	39.9961	4.2058	1.2976	0.269535	131.488	13.9982	4.08413	0.422596	194.928	38.5609	2.78688	0.843626	101.177	93.7945	1.97057	0.589336	30.0677	6.53626	29.7255	1.72276	324.01	24.5571	90.2696	4.25697	0.438933	0.168569	6.33721	2.0001	10.6539	1.09994	0.858447	0.0940215	4.46575	1.54433	62.0107	7.69893	138.834	2.25237	0.245747	0.0767454	14.5088	5.2944	218.289	60.0855	12.0309	1.11908	0.955333	0.0790155	1.16161	0.131743			4.40147	0.428797	44.9442	11.5477	14.5102	3.9942	1.02003	0.00681933	10.8202	5.67627	4.66441	1.09469	2.365	0.00707107	71.223	4.07705	17.4552	1.37504	314.269	108.493	5.41375	1.29589	7.26408	2.20421	5.68613	0.743933	2.59348	1.21966	37.6942	7.476	14.7469	13.8997	2.0117	1.24395	2.64128	0.992177	4.36776	0.808401	17.3445	5.70237	27.7618	4.10742	25.4448	76.0207	5.5187	4.72145	201.152	786.968	8.18243	1.88598	2.6982	2.4474
1	0	1	0	0	0	0	1	1	0	1	0	1	61.6136	12.5465	12.7555	5.36991	74.2608	185.352	9.79028	4.4521	150.445	33.3081	42.6755	3.28344	76.2488	24.5567	29.2008	27.4678	31.9448	5.50989	25.7542	16.5141	0.0263864	0.0172694	0.403616	0.2183	1648.95	3667.68	70.6955	36.515	2.37485	0.129719	103.033	2.56078	56.8923	18.7756	2.54017	1.20257	0.623094	0.596601	0.125705	0.0925331	1.8281	1.22561	3.42099	0.689778	36.3574	27.2536	9.48114	3.39376	144.12	36.4301	39.5808	3.81251	1.24215	0.286624	130.504	15.2571	4.12394	0.486083	194.618	44.2059	2.75356	0.940056	107.436	144.441	1.98608	0.609982	30.131	6.93131	29.6588	2.01543	320.946	27.2058	89.3966	5.02678	0.420973	0.112629	6.30528	1.68338	10.5769	1.11423	0.826652	0.100455	4.37197	1.4551	61.5122	7.92427	138.283	2.44015	0.232413	0.0632051	14.2408	2.54721	226.166	58.572	11.9664	1.16162	0.939167	0.0841889	1.15533	0.144476			4.43404	0.410387	40.7534	9.66925	13.5113	3.07816	1.02077	0.00858911	10.6515	5.59183	4.71791	1.15268	2.32741	0.065304	70.6628	4.62241	17.0156	1.71267	302.997	82.1209	4.58575	1.78603	7.02316	1.81061	5.61268	0.640828	2.49942	1.37136	34.6441	8.58095	15.8505	14.4764	2.55215	1.66443	2.64879	0.999648	4.2526	0.413575	16.2264	5.09505	28.0331	3.84274	39.914	82.9896	6.24557	5.50033	231.484	797.744	8.8509	1.90452	3.05788	4.95402
1	0	1	0	0	0	0	1	1	0	0	1	1	66.2454	10.9734	13.3905	6.16076	181.058	732.491	9.3155	3.44569	114.036	41.4635	42.1083	5.52408	85.6654	44.4162	23.4215	25.9445	32.6151	6.15909	22.9024	11.2413	0.023997	0.0279204	0.381065	0.241447	2548.48	8370.12	91.6681	140.307	2.33515	0.193084	103.716	2.85464	106.425	354.373	2.89263	1.95223	5.34738	37.2153	0.122036	0.147475	1.91003	1.84022	3.43214	0.917365	31.0549	53.8404	9.37003	3.25861	166.134	187.388	38.894	4.54508	1.48274	2.28876	128.673	15.5581	4.1615	0.624014	203.702	151.066	2.70016	0.871081	155.622	190.575	2.01236	3.32512	27.2367	9.57901	29.9856	1.90304	324.303	23.5577	90.2766	6.44061	0.427375	0.316621	6.03422	1.77822	10.4364	1.21263	0.864851	0.0956032	4.50368	1.86865	64.0041	9.6953	139.204	3.65356	0.211386	0.0638331	14.4657	3.32539	209.194	69.0061	12.4353	1.64729	1.00045	0.180922	1.14428	0.177867			4.24343	0.552783	38.94	12.797	14.5405	6.20365	1.01679	0.0390987	11.2823	5.4962	4.69749	1.211	1.75474	1.15395	69.3223	5.84703	17.3876	2.37477	292.764	87.3183	8.47882	5.86216	6.81925	2.18367	5.64021	0.641362	2.8855	1.97935	33.6767	9.29484	13.7578	13.3652	2.65516	2.58269	3.01132	1.36085	4.03727	0.824737	15.2629	4.72667	27.1084	5.34412	113.249	231.339	7.38143	5.28164	177.901	655.551	8.4304	1.88242	3.03401	2.77456
1	0	1	0	0	0	0	1	0	1	1	1	0	64.6091	11.7315	12.6537	5.07485	243.945	917.767	9.95934	4.46139	123.714	49.8547	42.7467	3.63045	88.1753	26.8576	26.8127	17.2171	31.5667	6.64616	23.2733	11.5087	0.026738	0.0202588	0.399329	0.256715	2395.3	9653.37	80.422	45.9513	2.36321	0.23445	103.33	2.65344	64.3062	63.2494	2.7912	3.64612	14.8485	101.907	0.135162	0.0977567	1.99617	1.39951	3.29259	0.709737	39.3435	51.7743	9.24516	3.31479	143.157	31.2595	38.9448	4.57297	1.34067	0.307568	130.307	14.258	4.08617	0.715334	196.029	36.9863	2.69957	0.813954	113.869	152.152	1.84555	0.567023	27.4491	8.04411	29.8399	2.07532	324.056	29.948	89.8309	6.04829	0.441275	0.147469	6.21119	1.59852	10.2148	1.07463	0.860763	0.0886406	4.61267	1.59099	63.6829	8.59353	139.209	2.63471	0.235148	0.0571533	15.0949	5.90393	224.99	62.6744	11.9806	1.27215	0.958678	0.0817893	1.19478	0.209363			4.36826	0.403221	46.069	14.7233	14.3289	4.66221	1.0204	0.007542	10.8456	6.15973	4.66653	1.04934	1.60002	0.59759	69.8972	5.01321	19.1895	16.6315	313.752	94.0724	10.0518	10.8409	7.21779	1.99827	5.67962	0.67298	2.37088	1.14127	37.8608	8.4336	12.1822	8.70594	2.94083	5.34016	2.32409	0.810511	4.46634	1.39148	16.7998	4.16405	27.1419	3.95762	26.8602	65.3485	6.78415	6.1398	139.427	551.937	8.53521	1.74578	2.38734	1.59523
1	0	1	0	0	0	0	1	0	1	1	0	1	64.3394	11.2435	13.0841	5.2779	267.339	878.08	10.0716	4.49631	120.13	55.1602	42.3264	3.90174	89.1786	27.2102	26.0735	21.1175	31.7643	5.7769	22.5587	11.993	0.0281196	0.0231828	0.413963	0.3076	3004.43	9060.3	81.8188	46.8355	2.31879	0.230213	103.333	2.77801	65.6964	62.1533	2.7053	3.26628	13.8867	97.4282	0.132302	0.107	1.90946	1.49505	3.44697	1.00947	39.0364	47.9848	9.60305	3.70188	142.589	27.8387	38.9938	4.36528	1.29936	0.31719	130.505	14.0593	4.2085	0.795331	196.13	38.7247	2.60033	0.819377	129.501	192.8	1.91074	0.649867	28.4039	8.41322	29.7974	2.14188	325.032	22.7354	89.9838	5.25427	0.447113	0.142166	6.32407	1.59427	10.2815	1.20848	0.852027	0.0983997	4.57248	1.67478	62.6111	8.60208	138.972	3.62528	0.215665	0.0539106	15.7563	7.52139	219.283	65.3877	12.166	1.6768	0.971772	0.0760906	1.18784	0.206502			4.37548	0.460376	44.0261	14.2824	13.9887	4.36733	1.02044	0.0077778	10.3364	5.64557	4.57433	1.02774	2.11603	1.41397	69.7422	5.07394	17.2531	1.4579	310.481	81.2952	11.8859	13.1307	7.21222	2.14495	5.65219	0.596911	2.41619	1.17878	36.5345	8.94463	14.6945	15.6787	10.3886	73.3366	2.77806	1.61582	3.96779	0.48918	15.545	3.74446	27.2427	3.73927	41.143	101.738	6.20473	6.101	152.175	551.772	8.68303	1.88118	2.74983	3.29568
1	0	1	0	0	0	0	1	0	1	0	1	1	69.0623	10.8483	13.4411	5.74714	169.553	635.554	9.78385	3.44047	109.98	40.3784	42.1293	4.51165	86.9586	44.7577	23.8713	21.3956	30.7254	5.77197	23.4231	15.663	0.0253558	0.0238897	0.380106	0.281657	2773.7	8882.45	91.4773	114.036	2.33848	0.215152	103.56	3.14472	77.6517	194.047	3.12868	4.99599	14.0924	114.407	0.126353	0.10493	1.87734	1.44538	3.41712	0.986319	36.0416	63.381	9.49568	3.34448	146.562	107.442	38.8529	4.39114	1.97112	5.06783	128.613	15.0687	4.17542	0.653136	195.263	90.8617	2.6672	0.949044	161.587	195.13	1.91508	1.92671	26.9222	9.10712	29.8855	1.96533	326.193	21.1156	90.2252	5.83381	0.447206	0.232239	6.20567	1.93657	10.2716	1.19477	0.870854	0.102397	4.82279	2.93923	64.0208	9.39867	139.401	3.60374	0.215864	0.0671927	15.2911	6.11428	215.769	68.6658	12.2519	1.7124	1.02431	0.241457	1.14718	0.188498	2.68542	4.69823	4.2635	0.525527	38.6531	14.5105	14.236	5.19943	1.01768	0.0380086	11.714	8.91275	4.76205	1.2382	1.63891	0.856734	69.8759	5.79227	17.6123	5.33757	300.247	91.7705	8.95765	7.526	7.12268	2.18152	5.63086	0.586289	2.74438	2.05168	31.9085	9.43514	27.6329	113.469	3.30462	10.1183	3.06298	1.78112	3.95053	0.764575	15.3805	3.62706	27.6836	4.65617	103.274	235.047	7.85948	5.74781	179.878	796.425	8.42952	1.77409	2.73716	2.63905
1	0	1	0	0	0	0	1	0	0	1	1	1	63.9594	12.5478	13.0045	5.67343	417.426	1529.18	10.1366	4.82644	124.712	48.6516	42.5014	3.59568	85.6671	27.7567	25.4238	17.134	31.4428	5.74274	22.7421	10.9145	0.026198	0.0183242	0.407319	0.249003	1680.54	5737.24	85.386	63.6836	2.35706	0.173256	103.289	2.58991	64.6482	56.7253	2.81824	3.22095	12.5299	92.9295	0.131379	0.092602	1.97117	1.3208	3.46458	0.835896	39.2284	49.6251	9.80635	3.92485	137.415	30.2756	38.6872	4.45937	1.26879	0.286702	129.985	14.4265	4.19597	0.930192	191.724	40.288	2.64751	0.787482	139.205	245.861	1.89282	0.649859	28.4297	8.8419	29.7099	1.84091	326.987	22.3535	89.2736	5.56905	0.433039	0.13598	6.18845	1.56663	10.2398	1.16076	0.854481	0.0921089	4.60662	1.75198	62.7557	8.99281	138.773	3.07627	0.224334	0.0610767	14.9104	5.6965	225.225	65.893	12.0343	1.12748	0.958268	0.0767502	1.18383	0.201392			4.40283	0.417332	43.6716	13.0488	14.6949	5.50625	1.02015	0.00746669	11.0849	6.47174	4.63286	1.19893	1.66035	0.670534	69.8738	4.93897	17.4845	1.31854	310.806	83.1241	8.87833	9.87536	7.2081	2.01913	5.73598	0.64178	2.58474	1.35469	36.7416	8.96416	13.7349	12.2969	2.5892	4.41898	2.64186	0.96874	4.07053	0.652727	16.2854	4.28039	27.3604	4.12473	21.4309	53.7434	6.16405	5.94575	148.562	523.089	8.5517	1.86505	2.38178	1.57037
1	0	1	0	0	0	0	0	1	1	1	1	0	61.8939	13.5262	12.717	5.29089	112.728	252.453	9.7588	3.89125	139.502	37.8156	43.5896	3.52154	84.5095	27.9708	29.1099	17.8577	31.4791	5.73775	27.8885	15.9861	0.0259751	0.0190325	0.400601	0.23113	1529.54	4022.44	74.6848	34.8284	2.40855	0.253621	103.14	2.39515	58.6792	17.713	2.21553	1.10132	0.616958	0.582343	0.122719	0.0775842	1.71612	1.11259	3.21788	0.606166	30.6919	18.1072	8.3394	2.27565	145.538	38.2067	39.6475	3.81133	1.34331	0.258218	130.104	12.3879	4.12585	0.500669	197.62	38.2466	2.76104	0.877639	107.534	108.193	1.93228	0.531913	28.6567	6.88616	29.832	1.9081	320.833	28.6215	90.9369	4.65858	0.436462	0.148232	6.11817	1.35515	10.5979	1.03054	0.873342	0.0827982	4.58359	1.52793	63.7623	7.60949	138.76	2.04792	0.252911	0.0710773	13.8376	2.63164	226.936	65.5519	11.898	1.16377	0.946905	0.0758593	1.141	0.125395			4.37095	0.331829	45.9904	12.6682	15.0475	4.52665	1.01933	0.00594456	10.2341	3.183	4.64667	1.12831			71.4417	4.01876	17.4179	1.39693	315.873	118.599	6.17333	0.288675	7.52628	2.11553	5.89296	0.868428	2.7635	1.32096	36.2197	7.44164	12.2492	8.1661	1.98894	0.887965	2.26208	0.627449	4.38017	0.980883	17.8951	3.71379	27.937	4.07713	35.8067	87.6206	5.5363	4.82267	247.396	942.146	8.38496	1.81155	2.68106	2.08797
1	0	1	0	0	0	0	0	1	1	1	0	1	62.7391	11.9738	13.221	5.73796	115.938	251.943	9.63611	3.76478	146.45	25.4339	42.4931	3.37023	79.8063	24.1693	29.8339	34.4908	32.23	5.11763	27.2176	20.675	0.0300985	0.0224309	0.446824	0.283223	2036.47	4938.09	72.8641	38.6257	2.37022	0.129057	103.118	2.3286	59.4395	21.0128	2.36134	1.13016	0.660778	0.607444	0.130985	0.0991705	1.8505	1.16994	3.45848	0.529369	34.1316	25.5986	9.78328	4.02491	145.689	40.3668	39.5859	3.7296	1.26135	0.28794	130.971	14.7486	4.24085	0.60338	197.89	45.2957	2.65004	0.956847	92.6046	80.1799	1.93987	0.651401	29.1516	7.31561	29.9054	1.96693	325.224	22.3604	90.4259	4.58745	0.437033	0.112317	6.54076	1.78172	10.7656	1.2665	0.851621	0.0956862	4.32885	1.455	62.3671	8.71386	138.276	2.65	0.213458	0.0486654	14.2288	2.80395	215.443	63.7544	12.0893	1.23023	0.932963	0.0761841	1.13135	0.127172			4.42902	0.392845	40.9409	8.64339	14.1228	3.93198	1.01946	0.00963559	10.2272	3.12691	4.56145	1.19989			70.2781	4.93437	17.134	1.65809	290.733	82.4932	6.09	0.353553	6.9751	1.7783	5.78042	0.8242	2.55756	1.32402	35.2296	8.37762	12.1687	10.7649	2.22689	0.965438	2.34167	0.680074	4.04119	0.411042	15.7779	4.65693	27.7759	4.07394	41.3128	87.3101	5.0539	4.62993	312.229	1005.97	9.1079	1.83209	3.86228	6.16375
1	0	1	0	0	0	0	0	1	1	0	1	1	67.271	10.8551	13.6354	6.43986	146.591	337.237	9.39855	3.03742	116.469	40.397	41.6445	4.50528	84.8166	34.6462	23.6914	17.7869	32.1233	6.3221	23.8124	12.1196	0.0233456	0.0160068	0.392335	0.249218	3753.32	11132.2	101.323	180.436	2.32525	0.207794	103.787	3.02992	110.214	388.387	2.86232	2.15208	3.52779	25.4457	0.11465	0.0873358	1.78558	1.30163	3.48922	1.01141	29.1153	29.8079	9.32996	3.1208	176.999	224.549	38.7971	4.44954	1.5393	2.68075	128.028	15.3166	4.18258	0.590361	210.328	175.312	2.66831	0.848435	154.758	174.567	2.12242	3.84256	27.3487	10.0389	29.9702	2.00801	323.518	24.2377	90.1658	6.68513	0.45191	0.361913	6.2118	1.91551	10.4131	1.22148	0.876478	0.0975774	4.58661	1.95989	63.8729	10.0253	139.164	2.87006	0.220776	0.0662583	14.3355	2.58166	211.51	70.7785	12.362	1.60293	0.991894	0.160102	1.13955	0.185835			4.22751	0.558345	37.9269	13.0011	14.5653	5.96002	1.01547	0.0464696	10.9074	4.78484	4.68752	1.21466	1.64524	0.944488	69.033	6.16788	17.5357	2.11996	294.54	88.5849	7.86305	4.50814	6.9676	2.24762	5.63633	0.638135	2.87114	1.7438	32.4642	9.2629	13.1703	13.3876	2.96982	3.91601	2.88484	1.35705	4.13166	0.981578	15.4186	4.53793	27.2777	5.80337	105.546	220.562	7.30758	5.25052	196.721	659.525	8.43144	1.8529	2.85863	2.54065
1	0	1	0	0	0	0	0	1	0	1	1	1	60.4058	11.5534	11.9589	5.0521	504.931	1502.55	8.91713	5.23861	121.539	55.6117	42.43	3.50183	77.3638	27.7789	25.935	17.2173	32.5546	5.33117	23.4856	12.2896	0.0257755	0.0143684	0.410935	0.228428	3897.63	7947.86	71.3098	34.2834	2.37095	0.128672	103.476	2.6144	61.4636	21.0153	2.45194	1.33288	0.756367	0.662634	0.115388	0.0750849	1.71249	1.07323	3.45324	0.769275	33.9824	29.1994	9.00177	2.96158	145.219	36.7961	39.6595	5.19176	1.26173	0.280707	131.071	16.8495	4.16146	0.611528	201.616	49.4458	2.72737	0.80586	99.1253	89.2751	1.9218	0.636721	29.5001	7.56775	29.9418	1.76047	327.763	20.2294	90.3667	4.43944	0.427242	0.112633	6.13903	1.29107	10.5043	1.16825	0.859299	0.100492	4.6898	1.65801	63.3489	8.68686	138.639	1.8725	0.224709	0.0664625	13.7581	2.61598	225.379	59.8769	12.2712	1.06226	0.965278	0.0894789	1.13248	0.123916			4.318	0.485258	42.1707	10.6589	13.5815	2.63956	1.01955	0.00606552	11.0234	6.67149	4.5907	1.02314	2.365	0.00707107	70.0457	4.59308	17.4567	1.42249	306.85	80.3117	8.13975	6.71916	7.36665	2.21066	5.6903	0.689082	2.70656	1.31693	36.5558	8.02214	13.6106	14.0184	2.00164	0.987506	2.71242	0.739616	4.10829	0.695973	18.1496	6.51896	27.6976	4.40836	119.768	290.47	5.16062	4.56433	299.296	979.659	8.82162	2.16621	2.82019	2.8055
1	0	1	0	0	0	0	0	0	1	1	1	1	64.4968	11.7193	13.1718	5.84755	365.332	1022.98	11.7441	5.17195	123.275	55.0535	42.2715	3.92524	88.5194	29.118	24.5674	16.3137	31.6373	5.81277	21.9917	10.3189	0.0303022	0.0210879	0.43272	0.269711	2210.81	6805.07	93.3168	78.8773	2.35275	0.196801	103.524	2.8607	71.9331	72.8009	2.84647	3.95363	17.3621	109.866	0.140543	0.119862	1.99411	1.50979	3.38538	0.725559	40.1821	57.2736	9.66032	3.61244	146.112	35.8721	38.7878	4.81683	1.29066	0.312648	130.186	15.2552	4.21507	0.8528	199.076	38.4909	2.69976	0.860384	133.149	168.207	1.86257	0.60316	27.1627	8.37869	29.7446	2.05389	327.677	19.8581	89.801	4.98474	0.456993	0.156716	6.30318	1.61038	10.2879	1.18493	0.880071	0.11182	4.72495	1.73367	63.7177	8.52836	138.988	2.82572	0.221265	0.0520505	15.3187	6.32982	220.068	68.8878	12.1918	1.13758	0.965977	0.0914001	1.17007	0.218234			4.38071	0.437419	47.0411	16.4352	14.0718	4.58964	1.02002	0.00754535	10.6252	6.65683	4.65906	1.14608	1.68586	0.705801	69.1211	5.23475	17.6352	1.47429	315.958	84.9519	10.7387	12.7833	7.4776	2.10549	5.70948	0.618016	2.38655	1.22474	34.9035	8.90379	16.6291	26.1392	3.23888	5.32185	2.78365	1.42022	3.88478	0.532938	15.4091	4.14446	26.9953	3.89153	31.5945	63.661	6.151	6.00735	212.49	689.022	8.90472	1.79862	2.32818	1.54962
1	0	0	1	1	1	1	1	0	0	0	0	0	64.75	4.64579
1	0	0	1	1	1	1	0	1	0	0	0	0
1	0	0	1	1	1	1	0	0	1	0	0	0
1	0	0	1	1	1	1	0	0	0	1	0	0
1	0	0	1	1	1	1	0	0	0	0	1	0
1	0	0	1	1	1	1	0	0	0	0	0	1	65.5	3.53553
1	0	0	1	1	1	0	1	1	0	0	0	0	67.4545	11.1567			55.8833	77.3661					44.9529	1.42087	80.5732	17.4912	23.8624	19.8664			20.1833	3.27885	0.0120833	0.00583333	0.197167	0.164903			125.627	99.1068	2.39056	0.0875648	104.713	1.39784	59.3827	18.5626	3.02593	1.05988	0.205	0.0636396	0.134	0.0666312	2.15667	1.53395	3.295	0.275772	26.5356	12.8157	7.65749	0.925266	168.39	58.8454	36.7417	4.45923	1.37756	0.210005	118.567	13.0456	4.36833	0.299537	205.407	45.1662	2.46	0.905475	79.1741	127.623	2.01567	0.316222	28.1863	10.8283	29.4333	3.54048	316.067	14.7769	92.7458	6.95138	0.344667	0.100936	4.46437	0.555903	9.56	1.2522			4.542	2.86319	60.1833	10.6741	140.321	3.45681	0.227833	0.0252201	13.2967	3.4407	219.667	4.72582	11.9333	1.18462			1.26111	0.326349			4.00333	0.782326	42.315	4.78711	13.0375	0.505594	1.02033	0.00931024	10.2941	1.6969	4.53478	0.927416			73.4254	4.48668	16.5333	1.20554	309.094	86.9756	16.91	17.0696	6.86767	2.80694	5.5	0.5	3.18607	1.79857			3.6	1.32936	1.225	0.573033							28.4716	3.23736					7.30556	10.0679	6.95417	0.55634
1	0	0	1	1	1	0	1	0	1	0	0	0	68.9062	11.5629	13.6375	6.20985			8.7	1.13137	70.45	31.7491	41.7527	6.76663	80.966	25.6097	23.8972	14.1919	34.02	8.1989	20.946	6.40918	0.0189286	0.0136283	0.238462	0.174189	1.16667	2.85774	111.251	45.5836	2.30469	0.154822	104.044	3.39133	58.3003	16.9319	2.98908	1.51675	0.736667	0.666533	0.112308	0.0690831	1.54744	1.43754	3.36267	0.94748	27.234	18.1044	8.60973	2.41864	138.102	30.3141	38.5764	4.28945	4.04012	8.31324	133.007	26.3195	4.0788	0.486044	195.704	40.1675	2.74507	0.972829	117.889	164.87	1.8709	0.545384	25.316	10.8463	31.4435	4.60071	341.399	48.9907	92.1464	4.83816	0.500385	0.240799	5.7744	2.04652	10.2048	1.4262	0.923	0.0240416	6.37397	3.20629	66.6154	11.1513	140.779	3.10095	0.219	0.0850945	14.4619	2.6444	184.476	46.3584	12.4952	1.48292	1.0575	0.189978	1.19675	0.266694			4.07619	0.699474	44.0825	11.1955	12.7073	1.08004	1.0226	0.0104109	13.1078	4.13765	4.83278	1.01393	2.33125	1.26478	72.4487	6.97558	19.4389	5.8371	297.014	116.521	13.47	13.4605	8.36348	3.49407	5.49062	0.566732	2.93667	2.52864			18.88	20.2798	2.05	1.48999					12.245	7.99738	28.6281	3.79525	12.844	15.8132	15.48	2.75772	7.44375	11.7177	7.82348	1.36	1.6295	0.973857
1	0	0	1	1	1	0	1	0	0	1	0	0	61.5	18.5023									41.64	7.03422	90.6719	0.667299	39.4354	24.0091					0.0294444	0.0238242	0.255556	0.171053			62.775	20.8243			102.075	2.58094	44.3654	0.650546	3.614	1.08329	1.115	1.22329	0.0661111	0.0343323	0.738889	0.4791			31.9613	18.2593	10.293	2.27264			37.5083	0.0824958	9.54667	14.4228	114.917	7.89603	3.79	0.325269			2.22833	1.31174			1.61556	0.443726	15.0222	2.7955	28.3111	2.75204	318.667	26.1598	88.8444	3.61422	0.781111	0.304363	7.21111	2.28773	9.68333	1.28873			8.71722	0.867039	76.7722	2.84411	140.35	3.3234	0.320333	0.105595	13.2833	2.17045			13.7	0.565685									48.915	14.1209			1.02306	0.00728075	10.4353	2.30478	4.175	0.950697			67.185	4.6562	16.15	0.353553	287.56	208.522			10.8492	1.33525																	25.5367	2.41185					21	28.2843
1	0	0	1	1	1	0	1	0	0	0	1	0	70.15	10.5595	7.5	0.707107			8.7	1.13137			43.076	6.61857	83.1467	27.5317	23.3003	11.7866	26.25	2.6163	20.4994	4.43602	0.0190476	0.0178952	0.271429	0.232083	0	0	93.5745	37.4089	2.39208	0.100801	105.604	2.47508	61.0162	15.5244	2.45459	1.18603	0.285	0.0919239	0.154048	0.0764481	2.56905	1.55758	2.85	0.568624	27.1421	20.3904	8.73859	2.60785	128.762	44.9392	38.7833	5.11133	1.1616	0.332985	128.217	19.8721	4.25417	0.266113	182.708	45.3437	3.2348	1.01964	97.6498	97.7064	1.75633	0.614343	27.375	9.07411	30.394	1.90415	331.94	8.79219	91.6095	6.38595	0.475667	0.34759	6.12976	1.65427	10.2833	0.83461			4.58067	2.47059	63.669	8.79326	141.106	2.2153			12.4778	2.03742	210.333	11.5902	12.175	2.06458	1.05333	0.226789	1.31167	0.182643			4.13	0.913072	46.6	11.8756	13.4271	0.622844	1.02166	0.00661889	11.1608	2.17623	5.00157	1.17857	2.14867	1.07031	72.6415	4.91157	16.75	1.65429	322.845	93.0414	16.555	17.5716	6.35867	1.02622	5.52187	0.533109							0.825	0.403051							27.5106	2.97719					18.0719	18.1289	7.71991	0.946127	1.87375	0.938684
1	0	0	1	1	1	0	1	0	0	0	0	1	71.35	10.4392	10.85	3.35							37.5196	7.90368	82.7911	26.0648	21.8444	14.0939	37.2	14.1421	15.889	4.53606	0.0261111	0.0155158	0.227778	0.201568	3.5	4.94975	118.211	39.6842	2.20556	0.206703	105.729	4.24396	51.2056	9.41531	3.52033	1.58985	1.17667	0.719884	0.115	0.0463681	1.19722	0.930258	3.32833	1.09046	16.7144	4.59118	8.56597	2.12031			38.81	5.21445	7.53444	12.4469	140.767	37.3243	3.9625	0.351519	202.352	35.2993	2.36333	0.960443	31.0111	28.1271	1.96944	0.719825	21.84	11.7065	32.6028	6.46586	360.667	71.3601	90.4167	3.09995	0.646667	0.269568	6.33611	2.10867	10.5083	1.347			7.56194	3.48004	69.08	10.7876	141.325	2.77627	0.242083	0.115833	14.7667	2.17983	192.667	51.9252	12.5667	1.94308	1.08	0.226053	1.06444	0.24473			4.27417	0.744955	52.3	9.33381	12.8167	0.40104	1.02078	0.0117031	13.4013	3.10009	4.30981	0.74191			68.7504	5.93235	20.7583	7.05095	258.581	164.427			9.831	4.2529	5.75	0.957427							1.925	1.95869					12.245	7.99738	28.6991	4.77287	16.2267	20.5891			11.75	19.5512	8.8	1.9975	1.1755	0.812466
1	0	0	1	1	1	0	0	1	1	0	0	0	66	16.8375									45.4659	1.06635	85.8998	20.7801	29.1207	26.1068			18.5	2.12132	0.0111111	0.00673575	0.144444	0.195316			69.8028	30.7631	2.42333	0.0942809	104.583	1.68251	62.1323	24.3089	2.99989	1.4601			0.148333	0.0897373	2.52778	1.98483			33.976	10.9085	7.90015	1.20365			36.6556	5.45734	1.42593	0.252597	112.944	14.5891	4.31444	0.342285	181.028	22.6667	2.49444	1.24587	5.56111	7.8646	2.07944	0.420285	30.5111	12.3846	28.7278	3.97689	311.444	17.9051	91.9944	8.31235	0.349444	0.125436	4.62778	0.425027	9.73333	1.69214			5.45667	3.63394	62.2222	14.1971	139.111	3.02386			13.5278	3.29757	217	1.41421	12.25	1.48492			1.38667	0.344125			3.775	0.954594	42.315	4.78711	13.275	0.601041	1.02089	0.00787107	10.3102	2.21203	4.50463	1.15961			74.1063	5.05295	17.1	0.989949	332.045	113.75	16.91	17.0696	7.76944	3.56301			3.9	2.68701					0.77	0.325269							28.6404	3.99164					7.30556	10.0679	7.03333	0.895669
1	0	0	1	1	1	0	0	1	0	1	0	0
1	0	0	1	1	1	0	0	1	0	0	1	0	68.25	9.94569									46.0139	0.687465	83.2778	28.6771	14.3056	6.79608			18.5	2.12132	0.015	0	0.183333	0.259272					2.42333	0.0942809	104.925	2.22739	70.6754	27.2753	3.07583	2.0565			0.195833	0.050676	3.45833	1.63813			28.5278	7.73889	7.50722	1.404			36.2	7.63675	1.46389	0.344911	114.75	20.1525	4.46167	0.322912			3.04667	1.12901			2.26083	0.394801	37.5333	3.29983	30.525	3.50018	321.667	3.77124	94.775	9.5813	0.2925	0.109602	4.625	0.601041	10.45	1.62635			3.40667	1.09366	54.25	4.6669	139.667	4.05408			12.4417	3.83016	217	1.41421					1.38667	0.344125			3.775	0.954594			13.275	0.601041	1.01675	0.00459619	11.0625	2.52791	5.11194	0.690215			76.5219	4.00655			374.028	123.704			5.7575	1.05005																	30.5056	3.31555					10.4583	11.9619
1	0	0	1	1	1	0	0	1	0	0	0	1	68.6667	4.16333
1	0	0	1	1	1	0	0	0	1	1	0	0	61.5	18.5023									41.64	7.03422	90.6719	0.667299	39.4354	24.0091					0.0294444	0.0238242	0.255556	0.171053			62.775	20.8243			102.075	2.58094	44.3654	0.650546	3.614	1.08329	1.115	1.22329	0.0661111	0.0343323	0.738889	0.4791			31.9613	18.2593	10.293	2.27264			37.5083	0.0824958	9.54667	14.4228	114.917	7.89603	3.79	0.325269			2.22833	1.31174			1.61556	0.443726	15.0222	2.7955	28.3111	2.75204	318.667	26.1598	88.8444	3.61422	0.781111	0.304363	7.21111	2.28773	9.68333	1.28873			8.71722	0.867039	76.7722	2.84411	140.35	3.3234	0.320333	0.105595	13.2833	2.17045			13.7	0.565685									48.915	14.1209			1.02306	0.00728075	10.4353	2.30478	4.175	0.950697			67.185	4.6562	16.15	0.353553	287.56	208.522			10.8492	1.33525																	25.5367	2.41185					21	28.2843
1	0	0	1	1	1	0	0	0	1	0	1	0	71.2143	11.8593					8.7	1.13137			43.6697	7.13073	83.4079	31.3654	24.6476	12.4525			21.6367	3.88083	0.02	0.0212132	0.216667	0.197203	0	0	105.138	32.1775	2.36033	0.08622	105.05	2.51967	61.4355	18.3571	2.52576	1.43163			0.170417	0.0952227	2.86667	1.99039	3.3	0.282843	31.5998	23.2631	9.02012	2.77563	150.81	33.5027	37.825	5.19254	1.32622	0.293764	123.417	20.6977	4.284	0.316514	195.074	39.8623	3.34613	0.646992	81.1441	114.858	2.17389	0.317194	31.4354	10.0897	30.0688	2.10152	330.646	10.9469	90.9875	7.05223	0.551667	0.455531	5.96875	2.1039	10.1375	1.00778			5.19444	3.19163	59.5375	9.73177	141.347	2.70948			11.8708	2.31326	217	1.41421	11.85	0.919239			1.355	0.202475			3.775	0.954594	52.3	9.33381	13.575	0.671286	1.02182	0.00858396	11.3858	2.39968	5.16236	0.891018	2.43833	1.35789	74.0622	4.92691	17.5	0.424264	331.676	109.144			5.88	0.772221	5.98125	0.0265165															28.0849	3.3134					12.0542	15.6618	7.68	1.05214
1	0	0	1	1	1	0	0	0	1	0	0	1	70.4375	11.4249	10.85	3.35							37.5196	7.90368	82.7911	26.0648	21.8444	14.0939	37.2	14.1421	15.889	4.53606	0.0261111	0.0155158	0.227778	0.201568	3.5	4.94975	118.211	39.6842	2.16333	0.273415	105.729	4.24396	50.4565	10.0829	3.52033	1.58985	1.17667	0.719884	0.115	0.0463681	1.19722	0.930258	3.32833	1.09046	16.7144	4.59118	8.52111	2.2861			38.81	5.21445	7.53444	12.4469	140.767	37.3243	3.9625	0.351519	202.352	35.2993	2.36333	0.960443	31.0111	28.1271	1.96944	0.719825	21.84	11.7065	32.6028	6.46586	360.667	71.3601	90.4167	3.09995	0.646667	0.269568	6.33611	2.10867	10.5083	1.347			7.56194	3.48004	69.08	10.7876	141.325	2.77627	0.242083	0.115833	14.7667	2.17983	192.667	51.9252	12.5667	1.94308	1.08	0.226053	1.06444	0.24473			4.27417	0.744955	52.3	9.33381	12.8167	0.40104	1.02242	0.0146069	13.4013	3.10009	4.20578	0.779012			68.7504	5.93235	20.7583	7.05095	258.581	164.427			9.831	4.2529	5.5	0.707107							1.925	1.95869					12.245	7.99738	28.6991	4.77287	16.2267	20.5891			11.75	19.5512	8.8	1.9975	1.1755	0.812466
1	0	0	1	1	1	0	0	0	0	1	1	0
1	0	0	1	1	1	0	0	0	0	1	0	1	68.3333	15.2753									40.275	9.36916			29.7775	24.3563					0.0425	0.0106066	0.35	0.0707107									44.025	0.388909					0.0725	0.0459619	0.775	0.671751											13.645	17.7555							2.6475	1.54503			1.565	0.615183	14.3	3.53553	29.9	0	332.5	14.8492	90.05	4.17193	0.94	0.183848	8.5	0.707107	10.375	0.671751			8.2975	0.668216	76.075	3.6416					12.075	0.813173																	1.02	0.00707107			4.6175	0.795495			66.14	6.06698			307.3	290.904																					25.85	3.3234
1	0	0	1	1	1	0	0	0	0	0	1	1	69.1429	13.9215									40.0893	10.6303	94.0278	13.4743	31.6037	14.1694			20.8	1.13137	0.0325	0.0247487	0.2	0.282843			102.778	15.8706					53.663	10.6831	3.06083	2.03529			0.1	0.0848528	1.3	1.41421			19.7778	4.63548	8.22148	2.61333					1.39889	0.436835							2.99417	1.05477			2.27	0.381838	26	13.0108	28.975	1.30815	331	16.9706	87.55	0.636396	0.72	0.494975	7.025	2.79307	10.75	1.20208			6.475	3.24562	65.525	11.2784					13.325	2.58094													52.3	9.33381					11.9375	3.76534	4.6313	0.545038			70.473	3.19466			335.852	158.363																					25.3204	2.49246					20.5	28.9914
1	0	0	1	1	0	1	1	1	0	0	0	0	63	8.48528
1	0	0	1	1	0	1	1	0	1	0	0	0	60	4.24264
1	0	0	1	1	0	1	1	0	0	1	0	0
1	0	0	1	1	0	1	1	0	0	0	1	0	58	1.41421
1	0	0	1	1	0	1	1	0	0	0	0	1	65.5	3.53553
1	0	0	1	1	0	1	0	1	1	0	0	0
1	0	0	1	1	0	1	0	1	0	1	0	0
1	0	0	1	1	0	1	0	1	0	0	1	0
1	0	0	1	1	0	1	0	1	0	0	0	1
1	0	0	1	1	0	1	0	0	1	1	0	0
1	0	0	1	1	0	1	0	0	1	0	1	0
1	0	0	1	1	0	1	0	0	1	0	0	1
1	0	0	1	1	0	1	0	0	0	1	1	0
1	0	0	1	1	0	1	0	0	0	1	0	1
1	0	0	1	1	0	1	0	0	0	0	1	1
1	0	0	1	1	0	0	1	1	1	0	0	0	59.1667	18.5415	7.66667	1.1547			7.35	0.0707107			44.1013	2.90467	72.16	23.8344	21.2406	18.8528	32.4583	8.32748	16.4444	3.86341	0.0185417	0.0114932	0.230952	0.185699			52.6222	28.4994	2.39392	0.163746	104.759	1.59193	57.0186	18.9506	2.22039	1.32861	0.32	0.0608276	0.1075	0.0679168	1.7	1.45631	3.635	0.756604	36.9047	18.29	7.18924	1.22013			37.7611	4.48387	1.27874	0.281222	115.31	19.3755	4.11931	0.318884	156.879	30.8832	2.54281	0.883453	44.4264	52.2475	2.00583	0.349276	30.2583	7.52464	28.6417	3.07592	320.104	14.6263	89.3292	7.05915	0.354583	0.0830507	5.125	0.58105	10.0563	1.25909	0.941333	0.0560833	4.77167	2.2549	62.6083	8.41806	138.642	2.69504	0.217833	0.0393623	13.5792	2.71195	258.2	52.4185	12.3667	1.1153	0.965	0.00707107	1.22625	0.243607			3.81933	0.536456	40.726	5.37726	14.79	3.77995	1.01916	0.00596772	8.73233	2.2769	4.57863	0.831331			73.0365	3.61072	17.225	0.655108	308.898	80.785	16.91	17.0696	7.71417	2.76638	5	0	3.505	1.89493			6.21	2.13094	0.915	0.25632							28.7307	3.00508	74.07	101.922	4.89	5.26087	36.9464	51.2899	6.84167	0.598377
1	0	0	1	1	0	0	1	1	0	1	0	0
1	0	0	1	1	0	0	1	1	0	0	1	0	56.875	15.7701	8.33333	2.3094	18.95	0.0707107			98	70.7107	43.7028	3.24505	67.7722	26.112	11.6028	5.01421			15.0333	4.23268	0.02	0.00935414	0.216667	0.159861	434.667	244.188	69.7194	30.8809	2.34222	0.155504	103.537	2.14374	58.1294	21.4028	2.81708	1.25572			0.137333	0.0603991	2.37917	1.58344			26.1139	9.17384	7.76486	1.11166			38.675	5.6222	1.36676	0.296284	118.9	25.5157	4.18583	0.391496	171.685	36.3833	2.90444	0.835474	31.0611	28.1978	2.14333	0.521138	34.1033	4.91342	28.97	3.43504	326.767	17.579	88.5	9.0709	0.335	0.108743	5.21	0.68593	10.14	1.26214			3.79867	1.36926	58.1	5.23868	137.233	3.71484	0.27	0.113137	13.5367	3.11904	270.75	64.2878	11.15	0.0707107	0.965	0.00707107	1.24583	0.27629			3.9025	0.720989	41.9	5.37401	15.3625	4.10678	1.01862	0.00446047	10.8479	3.0505	5.01463	0.516342			74.3276	3.72176			322.347	94.06			6.52875	2.09459	5.75	1.06066	5.06	1.04652					0.83	0.410122							30.6236	1.95267					33.4792	51.5992	6.95	0.777817
1	0	0	1	1	0	0	1	1	0	0	0	1	61.6667	19.5004	9	2.82843							44.5639	1.36314	83.6278	28.1821	13.9556	7.29106			15.4	6.50538	0.0183333	0.0104083	0.133333	0.152753							103.95	3.60624	48.1944	4.51763	2.26083	0.903918			0.103333	0.0550757	1.33333	0.85049			27.9778	6.96107	7.69722	1.6727			40.15	2.05061			133.5	6.36396	4.15167	0.115494	192.528	6.40324					2.42	0.452106	30.8	4.02616	29.05	1.02591	336	18.0831	86.5333	1.68028	0.41	0.0781025	5.18333	0.189297	11.0667	0.680686			4.95667	0.938847	62.5833	4.67876	138.267	6.03398			14.7167	1.8387	260	62.2254					1.06167	0.115494			4.51	0.0848528					1.0175	0.000707107	11.5875	3.27037					73.7944	0.149278			270.278	23.0203			8	2.12132																	29.2306	1.51242					2.5	0.707107
1	0	0	1	1	0	0	1	0	1	1	0	0	56.3333	17.002									41.64	7.03422	90.6719	0.667299	39.4354	24.0091					0.0220833	0.0243955	0.216667	0.159861			62.775	20.8243			102.075	2.58094	44.3654	0.650546	3.614	1.08329	1.115	1.22329	0.0545833	0.0362955	0.679167	0.409013			31.9613	18.2593	10.293	2.27264			37.4389	0.13368	9.54667	14.4228	116.944	6.59615	3.79	0.325269			2.22833	1.31174			1.39417	0.572114	15.0667	2.28425	28.3111	2.75204	320.5	21.6718	86.2833	5.91148	0.688333	0.310143	7.53333	1.97597	9.6125	1.06174			7.44542	2.64029	76.5042	2.38329	140.35	3.3234	0.320333	0.105595	13.9625	2.23285			13.7	0.565685									48.915	14.1209			1.02306	0.00728075	10.4353	2.30478	4.175	0.950697			67.185	4.6562	16.15	0.353553	287.56	208.522			8.82944	3.62344																	25.5367	2.41185					21	28.2843
1	0	0	1	1	0	0	1	0	1	0	1	0	65.3333	13.2216	8.2	2.07846	44.95	36.8403	7.4	1.95107			43.6587	6.62664	77.834	30.605	25.0662	13.832	28.3333	8.45242	20.3076	4.99152	0.0220833	0.01578	0.27381	0.188035	202.444	350.644	93.589	35.0972	2.36595	0.135578	104.635	2.21288	58.795	16.3459	2.42019	1.26014	0.266667	0.080829	0.136458	0.0729505	2.26667	1.60477	2.91333	0.698952	32.537	22.8679	8.63467	2.75814	136.873	33.8217	38.625	4.71908	1.3038	0.246749	119.208	23.3112	4.31533	0.4558	184.654	40.6048	3.23168	0.593801	61.2864	86.7505	2.10667	0.379707	31.8427	7.09162	29.1427	2.60296	327.302	10.7801	88.9396	6.75355	0.414524	0.293861	5.47813	1.6672	10.1583	1.12645	0.927143	0.0666701	4.51214	2.14705	60.1375	6.93808	139.459	3.94121			12.8479	2.59281	256.5	60.6767	11.9	0.875595	0.965	0.00707107	1.2298	0.255531			3.78625	0.605769	47.4443	8.59702	14.8708	3.27607	1.02216	0.00705585	10.6212	2.5893	5.22863	0.838119	2.43833	1.35789	73.4089	4.56264	17.8333	0.650641	328.032	97.3442			6.517	1.96808	5.65417	0.566835	4.17333	1.70474					1.19444	0.694665							27.8848	3.51988	1.41167	1.01902	5.18	4.85075	24.6969	36.9389	7.46111	1.08309	1.33875	1.69529
1	0	0	1	1	0	0	1	0	1	0	0	1	65.7391	15.1904	10.05	2.88834			5.2	0.565685	113.883	29.6749	40.0744	7.00677	81.6316	19.8895	22.3737	14.1781	35.875	8.52579	15.5969	3.93486	0.0296212	0.0184216	0.303788	0.223027	406.583	698.17	99.5508	46.5077	2.30133	0.223776	105.477	3.0659	53.0789	8.96782	3.24454	1.49734	0.794	0.730534	0.11	0.0572033	1.21439	0.820079	2.98222	1.00497	22.2983	14.6269	7.68764	2.34586	104.5	6.36396	38.1446	4.41175	4.80439	9.43744	135.012	32.0566	4.14617	0.535669	196.544	24.5995	2.59492	0.983461	24.6741	22.7166	2.11788	0.587915	24.7838	9.09273	31.2848	4.83577	348.246	52.5248	89.8492	2.44037	0.527652	0.238577	5.49129	1.84615	10.6502	1.1806	0.953571	0.097705	6.77348	2.82922	67.6225	8.38761	140.7	3.89462	0.239667	0.10046	14.2148	2.15752	205.653	46.0111	12.4194	1.58101	1.035	0.205345	1.13574	0.273285			4.19944	0.589564	52.1443	6.71965	13.0125	0.510514	1.02172	0.0104595	12.2173	3.02741	4.83437	1.11632	1.48	0.325269	70.0139	6.47743	19.8306	5.65735	316.502	147.225			9.99089	3.49742	5.70833	0.61661	3.44333	2.04539	41.05	4.87904			1.76833	1.17316	2.34	0.343948	4.01333	0.492172	12.375	5.90016	28.42	5.52376	12.2287	18.6156	7.64	8.32972	14.0643	16.9341	7.46667	1.93609	1.1807	1.02134
1	0	0	1	1	0	0	1	0	0	1	1	0	43.25	9.70824									45.8383	1.59836	102.759	63.9801	28.958	17.0955	35.025	2.15668			0.0385185	0.0122894	0.383333	0.0288675							101.517	1.86205	42.401	2.55206	3.59204	3.26395			0.0761111	0.0625463	0.811111	0.800231	3.05	0.367696	31	22.6274	10.6693	5.87936			42.3333	0.659966	1.33525	0.283567	144.167	9.66379	4.05833	0.200347			3.37717	0.328486			2.18778	0.20924	22.3241	5.97886	29.9926	0.864837	341	13.1149	88.0278	1.12797	0.660556	0.358703	6.28519	2.3574	10	0.141421			7.17185	1.644	70.1963	4.9632	136.4	1.27279			13.4574	2.11447	250.944	25.3773	12.575	0.742462							4.78667	0.131993	46.4333	17.5215			1.02867	0.0119304	9.7	7.35391	5.24899	0.250708			71.5533	4.00495	17.475	0.318198	345.182	148.875			9.20556	1.12351																	25.95	5.27091					17.6667	20.5994	9.45	4.31335
1	0	0	1	1	0	0	1	0	0	1	0	1	50	17.1756	7.125	7.53069							42.993	5.41616	92.4296	39.3763	24.0858	14.1263	35.5056	1.73736			0.0351111	0.0104778	0.38	0.0570088			54.5	21.8575	2.55	0.127279	101.121	1.23088	42.7106	1.89777	3.19602	2.32906	1.14833	1.17615	0.0896667	0.0480942	0.946667	0.599699	3.67667	1.11612	27.0167	17.4241	11.0796	4.21761			40.7056	2.85775	6.29115	11.1313	136.278	15.2774	3.87417	0.264328	142.833	3.06413	3.2653	1.12564			1.89467	0.485584	19.1244	6.34482	29.6656	0.915052	333.9	13.4648	88.9567	2.40109	0.693333	0.261966	6.69111	1.82555	9.925	0.825126			7.45511	1.2261	72.8578	5.21711	138.05	3.18904			12.5044	2.27565	250.944	25.3773	12.8708	0.938712							4.78667	0.131993	47.175	14.3829	13.25	0.0707107	1.0252	0.0103053	9.82875	4.58365	5.21639	0.807618			70.344	5.75093	16.9542	0.764898	291.029	149.78			9.4387	0.891188																	27.49	4.42922					24.25	21.36	9.45	4.31335	3.24425	0.163695
1	0	0	1	1	0	0	1	0	0	0	1	1	55.6429	17.5394	9.25718	5.23175	37	29.4618					42.3804	6.32945	82.8431	30.4866	29.9199	20.7362	35.8438	1.57538	41.7122	57.8355	0.0254147	0.015378	0.290915	0.181862	131	185.262	76.0681	28.5883	2.40666	0.116795	103.472	2.17267	49.0805	8.42917	2.96212	1.76754	0.268333	0.0683537	0.108766	0.0459795	1.57912	1.02724	2.723	0.507883	52.7994	70.35	8.8502	2.74474	109	0	38.4083	5.12132	1.30241	0.3031	126.49	21.7618	4.17028	0.413721	180.67	21.2776	2.97674	0.534042	13.8061	8.61826	2.34631	0.28348	30.5373	8.01844	28.9492	2.63335	331.647	18.0792	87.1476	5.0792	0.465589	0.262809	5.54915	1.6359	10.8003	0.826378	0.966429	0.0678421	5.46907	2.01807	61.8798	8.71089	137.255	3.10357	0.24875	0.143189	14.1556	1.9438	234.815	55.5756	12.0721	1.35173	0.91125	0.083085	1.06988	0.162346			4.48472	0.292541	42.4328	14.7702	14.0001	1.95693	1.02328	0.00865948	10.4638	4.01855	5.03695	0.655839			71.524	2.74683	17.8442	0.47043	311.579	92.0556			7.71095	2.31733	6	0.408248	4.0659	2.8506	43.25	1.76777			1.57169	0.688313							27.5378	4.29641	20.7362	28.9931	1.77	0.0282843	13.1007	15.7465	8.41333	2.57699	1.56963	1.22266
1	0	0	1	1	0	0	0	1	1	1	0	0
1	0	0	1	1	0	0	0	1	1	0	1	0	64	11.3798	7	0							43.737	3.97347	69.1296	31.8072	12.537	5.6988			16.4444	3.86341	0.0175	0.00866025	0.188889	0.183586			69.7194	30.8809	2.34222	0.155504	104.25	1.9615	62.5059	23.9207	2.78944	1.53644			0.146667	0.0654472	2.83889	1.57888			23.8519	9.77436	7.39315	1.01225			38.6667	6.88573	1.36676	0.296284	114.125	26.7593	4.22444	0.470063	163.528	47.4154	2.90444	0.835474	31.0611	28.1978	1.97917	0.427132	35.1542	4.9827	28.6875	3.8988	319.708	8.93845	89.45	10.1829	0.29375	0.066505	5.1625	0.782491	9.85	1.25033			3.24833	0.693341	56.775	4.98874	138.311	3.70545			12.8458	3.12882	259.667	73.9076	11.15	0.0707107	0.965	0.00707107	1.33444	0.259601			3.68	0.694766	41.9	5.37401	15.3625	4.10678	1.01917	0.00529937	9.83056	2.78356	5.01463	0.516342			74.4702	4.54482			345.13	100.78			5.53833	0.833911			5.06	1.04652					0.83	0.410122							30.7315	2.37688					43.6389	58.0895
1	0	0	1	1	0	0	0	1	1	0	0	1	66.3333	24.0069																			0.0125	0.00353553	0.05	0.0707107															0.105	0.0777817	1.5	1.13137																							2.23	0.438406	31.25	5.58614	28.525	0.671751	326.5	10.6066	87.45	0.777817	0.365	0.00707107	5.075	0.0353553	10.95	0.919239			4.435	0.360624	62.175	6.54074					13.925	1.73241
1	0	0	1	1	0	0	0	1	0	1	1	0
1	0	0	1	1	0	0	0	1	0	1	0	1
1	0	0	1	1	0	0	0	1	0	0	1	1	57.6667	18.3394	9	2.82843							44.5639	1.36314	83.6278	28.1821	13.9556	7.29106			15.4	6.50538	0.0225	0.0106066	0.15	0.212132							103.95	3.60624	48.1944	4.51763	2.26083	0.903918			0.13	0.0424264	1.65	0.919239			27.9778	6.96107	7.69722	1.6727			40.15	2.05061			133.5	6.36396	4.15167	0.115494	192.528	6.40324					2.67	0.183848	32.55	3.74767	29.075	1.44957	337	25.4558	86.35	2.33345	0.435	0.0919239	5.225	0.247487	11.45	0.212132			5.09	1.28693	60.475	4.13657	138.267	6.03398			15.725	0.813173	260	62.2254					1.06167	0.115494			4.51	0.0848528							11.5875	3.27037					73.7944	0.149278			270.278	23.0203			8	2.12132																	29.2306	1.51242
1	0	0	1	1	0	0	0	0	1	1	1	0
1	0	0	1	1	0	0	0	0	1	1	0	1	65.6	12.9151									40.275	9.36916			29.7775	24.3563					0.0305556	0.0220059	0.233333	0.208167			56.25	30.052			100.675	0.601041	44.025	0.388909	6.04	2.34759			0.101667	0.0600694	1.15	0.804674					10.6725	1.73595			38.675	1.73241	13.645	17.7555	126.75	8.83883					2.6475	1.54503			1.89333	0.715984	19.4333	9.23598	30.3667	0.80829	333	10.5357	91.2667	3.62537	0.94	0.183848	7.5	1.80278	9.68333	1.28873			7.115	2.10195	71.6833	8.03062	141.85	1.20208	0.27325	0.172181	13.35	2.28199													49.8	12.8693	13.2	0	1.01833	0.0057735			3.625	1.80875			66.9933	4.53747			307.3	290.904			9.2425	0.936916																	25.85	3.3234					87.5	65.7609
1	0	0	1	1	0	0	0	0	1	0	1	1	66.4444	16.6141	8.8	2.54558							42.0785	9.548	87.9577	14.1886	34.8231	13.2403			20.8	1.13137	0.0304167	0.0154785	0.3125	0.232289			91.8519	22.0015	2.46833	0.157921	105.398	1.55825	54.0166	8.5274	2.66878	1.59133			0.10375	0.0495606	1.35	0.8544	2.62	0.678823	32.2298	21.8152	7.86627	2.24893			39.225	3.35876	1.37359	0.311982	123.5	7.77817	4.63533	0.568514	192.131	6.96446	3.08648	0.762778	11.5611	0.620683	2.3425	0.269583	28.8625	8.27258	29.2792	0.833375	330.583	9.81354	88.6042	1.27805	0.524167	0.365335	5.65	2.39896	10.9292	1.05623			5.69292	2.18794	63.85	7.13524	138.207	6.11883			13.8625	2.29615	231.5	21.9203	12	1.13137			1.03397	0.221939			4.2775	0.243952	50.5591	7.25621	13.225	0.53033	1.0235	0.00212132	10.7995	3.31273	5.05799	0.834249			70.661	2.6354	18.15	0.494975	336.784	129.316			8.1725	2.36527			4.1	2.40416					1.23167	0.978164							24.7866	2.29806					18.75	20.7229	7.83333	2.07418
1	0	0	1	1	0	0	0	0	0	1	1	1	43.25	9.70824									45.8383	1.59836	102.759	63.9801	28.958	17.0955	35.025	2.15668			0.0385185	0.0122894	0.383333	0.0288675							101.517	1.86205	42.401	2.55206	3.59204	3.26395			0.0761111	0.0625463	0.811111	0.800231	3.05	0.367696	31	22.6274	10.6693	5.87936			42.3333	0.659966	1.33525	0.283567	144.167	9.66379	4.05833	0.200347			3.37717	0.328486			2.18778	0.20924	22.3241	5.97886	29.9926	0.864837	341	13.1149	88.0278	1.12797	0.660556	0.358703	6.28519	2.3574	10	0.141421			7.17185	1.644	70.1963	4.9632	136.4	1.27279			13.4574	2.11447	250.944	25.3773	12.575	0.742462							4.78667	0.131993	46.4333	17.5215			1.02867	0.0119304	9.7	7.35391	5.24899	0.250708			71.5533	4.00495	17.475	0.318198	345.182	148.875			9.20556	1.12351																	25.95	5.27091					17.6667	20.5994	9.45	4.31335
1	0	0	1	0	1	1	1	1	0	0	0	0
1	0	0	1	0	1	1	1	0	1	0	0	0
1	0	0	1	0	1	1	1	0	0	1	0	0
1	0	0	1	0	1	1	1	0	0	0	1	0	71	16.9706
1	0	0	1	0	1	1	1	0	0	0	0	1	71.3333	10.4083
1	0	0	1	0	1	1	0	1	1	0	0	0
1	0	0	1	0	1	1	0	1	0	1	0	0
1	0	0	1	0	1	1	0	1	0	0	1	0
1	0	0	1	0	1	1	0	1	0	0	0	1
1	0	0	1	0	1	1	0	0	1	1	0	0
1	0	0	1	0	1	1	0	0	1	0	1	0
1	0	0	1	0	1	1	0	0	1	0	0	1
1	0	0	1	0	1	1	0	0	0	1	1	0
1	0	0	1	0	1	1	0	0	0	1	0	1
1	0	0	1	0	1	1	0	0	0	0	1	1
1	0	0	1	0	1	0	1	1	1	0	0	0	61.8889	15.2188	14.435	5.02496	33.95	21.2839					44.1497	1.41461	91.19	15.7621	31.1718	18.8414	28.2556	7.05898	20.5	4.50925	0.0224074	0.0150909	0.233253	0.30944	95.25	127.633	65.4451	32.6026	2.4365	0.232146	103.267	2.396	890.802	2213.1	2.78817	1.25244	0.431667	0.212269	0.11713	0.0725756	2.13333	1.71241	2.93333	0.288675	26.2073	9.83474	8.70233	4.29155	142.563	34.6858	37.346	3.88859	1.45363	0.377716	119.037	13.0192	4.07417	0.32081	189.264	35.3535	3.01272	1.44757	8.04074	7.0265	1.82979	0.664264	23.602	18.4965	29.8667	3.04052	322.264	16.5323	92.5208	6.43547	0.377986	0.132567	3.88417	1.97672	10.4492	1.99285	0.7775	0.0621993	4.5325	2.77173	61.0806	14.0267	139.786	3.13504	0.187833	0.0817887	13.7097	3.54534	179.13	50.2395	11.4167	1.34784	0.936667	0.0351188	1.36787	0.191572			3.96168	0.61233	43.92	3.48673	13.3093	0.429122	1.02108	0.00561113	11.3224	1.93494	4.91298	1.20527			72.3203	3.82137	16.7625	0.694472	291.579	81.4931	16.91	17.0696	6.71254	2.61381	5.2	0.264575	3.15708	1.87134					1.84781	1.59285			4.3	0.240416	16.5167	2.95099	28.1706	3.0643					9.19722	8.1066	8.47917	3.05915	2.785	0.0919239
1	0	0	1	0	1	0	1	1	0	1	0	0	47.3333	8.5049									43.44	0.93504	89.5146	5.388	47.992	15.903	30.15	8.83883			0.0211111	0.0183586	0.290222	0.442591			71.025	32.4916			102.3	2.85832	2001.58	3384.36	2.6485	1.35977	0.315	0.0919239	0.0844444	0.0482279	1.68333	1.43778			29.8242	13.156	6.43033	2.24311	122.677	5.80181	38.3556	2.35144	1.105	0.346482	122.778	13.3347	3.98833	0.0869387	162	4.24264	1.995	0.855599	6.5	9.19239	1.94889	0.273259	20.2152	21.9519	28.3444	2.79212	319.667	25.0067	88.6111	1.88601	0.364444	0.0892147	3.43411	2.95408	10.8	3.53553	0.75	0.0565685	4.87889	4.05285	59.6222	16.3855	138.233	2.35867			15.0333	4.33859	176.5	47.3762	11.7	2.26274			1.4775	0.00353553			4.325	0.360624	41.59	3.76181			1.02256	0.00586026	10.661	1.65323	4.12333	0.74628			69.8583	1.44143	16.45	0.0707107	259.86	52.2556			7.31111	3.88235			1.84	0.226274					1.365	0.516188							26.42	2.24515					6.96667	8.66045	7.25833	0.577471
1	0	0	1	0	1	0	1	1	0	0	1	0	68.25	9.94569									46.0139	0.687465	83.2778	28.6771	14.3056	6.79608			18.5	2.12132	0.015	0	0.183333	0.259272					2.42333	0.0942809	104.925	2.22739	70.6754	27.2753	3.07583	2.0565			0.195833	0.050676	3.45833	1.63813			28.5278	7.73889	7.50722	1.404			36.2	7.63675	1.46389	0.344911	114.75	20.1525	4.46167	0.322912			3.04667	1.12901			2.26083	0.394801	37.5333	3.29983	30.525	3.50018	321.667	3.77124	94.775	9.5813	0.2925	0.109602	4.625	0.601041	10.45	1.62635			3.40667	1.09366	54.25	4.6669	139.667	4.05408			12.4417	3.83016	217	1.41421					1.38667	0.344125			3.775	0.954594			13.275	0.601041	1.01675	0.00459619	11.0625	2.52791	5.11194	0.690215			76.5219	4.00655			374.028	123.704			5.7575	1.05005																	30.5056	3.31555					10.4583	11.9619
1	0	0	1	0	1	0	1	1	0	0	0	1	67.6	7.1624	12.5	7.77817							43.8426	1.54269	92.4288	10.2068	31.4088	20.8651			19	1.41421	0.032037	0.014765	0.320729	0.422908			59.8653	44.8168	2.38625	0.0418372	104.006	2.49167	49.3685	2.54031	2.10722	1.22447			0.119259	0.0541755	1.79444	1.23832	2.85	0.353553	21.1595	1.66714	7.29343	1.44505			38.2364	2.91351	1.76589	0.0821815	122.796	6.30802	3.98639	0.287458	216.528	27.5379	2.37567	0.180077			1.80014	1.04048	28.2999	19.87	30.4556	2.54298	329.083	9.19352	92.4806	6.34549	0.416528	0.155117	4.80089	0.948526	10.6729	1.31109	0.77125	0.0866206	4.115	1.66345	61.2556	16.3268	141	1.40752			12.6083	2.39248	178.217	60.3211	11.1333	0.0942809	0.955	0.0212132	1.26574	0.182094			4.04281	0.421448			13.1139	0.373195	1.023	0.00707107	10.4378	1.02313	4.6603	0.0603852			71.4707	2.23305	17.075	1.0253	251.157	36.0443			6.15564	0.894631			4.47417	1.87501					2.33062	2.53233							27.6281	1.70225					8.18333	7.33034
1	0	0	1	0	1	0	1	0	1	1	0	0	58.4286	14.6499	14.225	2.51023							42.174	5.03861	89.6859	4.41261	40.7062	19.3466	30.15	8.83883			0.0296667	0.0182726	0.314133	0.316647			73.1833	23.2772			101.787	2.54898	1218.56	2622.32	3.08137	1.4079	0.87	0.963483	0.0796667	0.04164	1.22917	1.05571	4.015	1.29401	27.1306	12.017	7.79775	3.29145	122.677	5.80181	38.1292	1.97261	7.375	12.5516	122.208	10.9472	3.88125	0.225624	162	4.24264	2.32125	1.08703	6.5	9.19239	1.79533	0.419713	17.8491	15.9551	28.9667	2.15032	324.8	20.4255	89.1867	2.59825	0.594667	0.334378	5.46047	3.49103	10.5875	2.0922	0.75	0.0565685	6.24633	3.43955	66.2033	14.7907	139.35	2.94901	0.320333	0.105595	13.85	3.49321	176.5	47.3762	12.5	2.1166	1.12	0.311127	1.4775	0.00353553			4.325	0.360624	47.36	10.3419			1.02153	0.0056241	11.012	1.52148	4.321	0.714094			68.371	3.79324	16.2667	0.321455	278.836	152.305			7.95958	3.42498			1.84	0.226274					1.365	0.516188							26.192	2.31928	20.7	26.4458			15.475	18.4274	7.25833	0.577471
1	0	0	1	0	1	0	1	0	1	0	1	0	67.8667	11.205	7.12333	0.812055			7.65625	1.38178			43.8465	5.82956	85.5323	29.4658	23.2651	11.6241			22.3133	3.24447	0.0188333	0.0185555	0.215833	0.170793	0	0	102.118	30.4411	2.42907	0.124195	104.194	2.19594	58.357	15.6763	2.67367	1.28411			0.159917	0.0857425	2.67167	1.77803	3.3	0.282843	34.0199	24.0008	9.46847	2.55572	150.81	33.5027	38.9983	5.20629	1.44139	0.288172	128.333	19.5523	4.27667	0.368138	191.062	36.9838	3.52008	0.59371	81.1441	114.858	2.08302	0.31639	31.4354	10.0897	30.3358	1.91546	330.108	9.55619	91.94	6.46813	0.516563	0.378508	6.10667	1.84795	9.8525	1.08067			4.83552	2.70302	59.9475	8.47767	139.959	3.36652			12.7258	2.76921	245.861	49.9989	11.85	0.919239			1.26375	0.171995			4.03708	0.813442	43.96	10.6301	13.2552	0.842308	1.01785	0.0089228	12.7137	4.6381	5.30626	0.811851	2.43833	1.35789	73.3331	4.62646	17.5	0.424264	310.367	105.254			5.93812	0.641143	5.84097	0.566853															27.9359	2.98709					12.0542	15.6618	7.37222	0.911034	1.88575	0.921714
1	0	0	1	0	1	0	1	0	1	0	0	1	69.3333	12.151	12.7456	3.90578							39.2534	6.55058	79.3651	20.7017	22.7793	16.283	30.8342	10.9863	16.2408	4.1477	0.0278676	0.0148532	0.258993	0.268574	427.044	846.094	111.904	54.3833	2.30662	0.247208	104.368	3.22432	235.248	583.661	2.99698	1.40705	0.883	0.66751	0.110063	0.0420158	1.28333	1.01336	3.36389	0.997689	16.5911	4.96441	8.8458	2.25394	146.653	42.2491	38.2614	4.08042	4.90168	9.39833	134.49	29.8384	3.94315	0.257659	202.916	30.3529	2.65948	0.820837	31.0111	28.1271	1.81957	0.740555	19.8966	15.6726	32.0215	5.28214	352.594	57.753	90.8532	4.41164	0.582866	0.245691	5.27168	2.70285	10.4321	1.17292	0.773438	0.0502843	6.40617	3.35646	66.8411	12.2174	140.626	2.0421	0.219667	0.112141	13.8192	2.33828	191.883	56.5519	11.9072	1.84405	1.014	0.184472	1.15787	0.223755			4.18735	0.6008	53.5333	6.9371	12.9569	0.4312	1.02288	0.0100484	12.1635	3.34724	4.5351	0.702595			68.3794	4.95698	19.4156	5.84932	269.001	132.321			8.44242	3.77219	5.8	1.03682	4.83611	1.46658					3.02281	1.69875			4.60333	0.734938	14.8783	5.59998	27.607	4.02539	13.2764	17.8164			13.3283	16.0159	8.80667	1.98216	2.06025	1.12684
1	0	0	1	0	1	0	1	0	0	1	1	0
1	0	0	1	0	1	0	1	0	0	1	0	1	65.5	13.6991									41.0167	6.74839	86.85	4.73762	38.3517	22.7412					0.0416667	0.00763763	0.5	0.264575							102.125	2.65165	46.0833	3.57573	2.79	2.2486			0.095	0.0507445	1.41667	1.20865			19.775	1.0253	9.1525	3.88555			36.975	0.671751	13.645	17.7555	121.75	1.76777	3.8075	0.350018			2.6475	1.54503			1.79333	0.587906	24.1333	17.2143	30	0.173205	334	10.8167	89.9333	2.95691	0.723333	0.397157	7.53333	1.74738	10.375	0.671751			6.33833	3.42611	66.4167	16.9257	141.7	1.41421			11.5167	1.12509																	1.01933	0.0051316	11.6325	0.611647	4.655	0.566238			67.9267	5.28967			276.367	212.563			7.5225	3.36936																	26.9	2.97153					22	26.8701
1	0	0	1	0	1	0	1	0	0	0	1	1	67.9091	14.4461	14.3746	6.60523	7.5	2.12132					41.6368	6.03956	90.3652	25.5391	27.6369	16.0206	29.4278	4.0473	23.711	4.54488	0.0218185	0.014727	0.197756	0.128701	461.75	639.578	78.5996	22.0506	2.36751	0.140106	102.371	3.03667	403.322	639.247	3.61116	1.42582	0.343333	0.188237	0.0895536	0.0454455	1.28332	0.795399	2.93375	0.711587	52.2758	78.4196	9.46059	2.90376	126.451	28.7539	42.8287	2.16393	1.23546	0.352412	140.931	11.4794	4.07109	0.315056	169.432	30.5514	3.01147	0.89664	201.291	189.815	1.91912	0.4209	22.0377	8.16572	30.1242	1.18965	320.345	31.7424	90.3085	3.55692	0.460704	0.313975	5.38679	2.50259	10.086	0.969844	0.818788	0.0628632	4.67979	2.32368	62.0473	9.36628	139.619	3.01438	0.204603	0.0483834	13.9435	2.35441	246.39	43.2524	11.4042	1.47085	0.956667	0.051316	1.09773	0.232349			4.65337	0.377584	47.2163	8.19303	12.8337	1.1295	1.023	0.00847588	13.1142	4.26644	4.95544	0.637939			69.2897	2.7767	17.5167	0.197203	285.666	114.909			5.6897	1.16584	5.70833	0.478714	3.20333	1.75381					1.61583	1.06636			4.265	0.72832	15.94	2.2486	25.7533	3.55053	148.017	251.974			202.611	418.966	8.625	0.770942	2.138	0.922067
1	0	0	1	0	1	0	0	1	1	1	0	0	47.3333	8.5049									43.44	0.93504	89.5146	5.388	47.992	15.903	30.15	8.83883			0.0211111	0.0183586	0.290222	0.442591			71.025	32.4916			102.3	2.85832	2001.58	3384.36	2.6485	1.35977	0.315	0.0919239	0.0844444	0.0482279	1.68333	1.43778			29.8242	13.156	6.43033	2.24311	122.677	5.80181	38.3556	2.35144	1.105	0.346482	122.778	13.3347	3.98833	0.0869387	162	4.24264	1.995	0.855599	6.5	9.19239	1.94889	0.273259	20.2152	21.9519	28.3444	2.79212	319.667	25.0067	88.6111	1.88601	0.364444	0.0892147	3.43411	2.95408	10.8	3.53553	0.75	0.0565685	4.87889	4.05285	59.6222	16.3855	138.233	2.35867			15.0333	4.33859	176.5	47.3762	11.7	2.26274			1.4775	0.00353553			4.325	0.360624	41.59	3.76181			1.02256	0.00586026	10.661	1.65323	4.12333	0.74628			69.8583	1.44143	16.45	0.0707107	259.86	52.2556			7.31111	3.88235			1.84	0.226274					1.365	0.516188							26.42	2.24515					6.96667	8.66045	7.25833	0.577471
1	0	0	1	0	1	0	0	1	1	0	1	0	69.6667	11.6762									46.0139	0.687465	83.2778	28.6771	14.3056	6.79608			18.5	2.12132	0.015	0	0.183333	0.259272					2.42333	0.0942809	104.925	2.22739	70.6754	27.2753	3.07583	2.0565			0.195833	0.050676	3.45833	1.63813			28.5278	7.73889	7.50722	1.404			36.2	7.63675	1.46389	0.344911	114.75	20.1525	4.46167	0.322912			3.04667	1.12901			2.26083	0.394801	37.5333	3.29983	30.525	3.50018	321.667	3.77124	94.775	9.5813	0.2925	0.109602	4.625	0.601041	10.45	1.62635			3.40667	1.09366	54.25	4.6669	139.667	4.05408			12.4417	3.83016	217	1.41421					1.38667	0.344125			3.775	0.954594			13.275	0.601041	1.01675	0.00459619	11.0625	2.52791	5.11194	0.690215			76.5219	4.00655			374.028	123.704			5.7575	1.05005																	30.5056	3.31555					10.4583	11.9619
1	0	0	1	0	1	0	0	1	1	0	0	1	68	9.64365	12.5	7.77817							43.8426	1.54269	92.4288	10.2068	31.4088	20.8651			19	1.41421	0.032037	0.014765	0.320729	0.422908			59.8653	44.8168	2.38625	0.0418372	104.006	2.49167	49.3685	2.54031	2.10722	1.22447			0.119259	0.0541755	1.79444	1.23832	2.85	0.353553	21.1595	1.66714	7.29343	1.44505			38.2364	2.91351	1.76589	0.0821815	122.796	6.30802	3.98639	0.287458	216.528	27.5379	2.37567	0.180077			1.80014	1.04048	28.2999	19.87	30.4556	2.54298	329.083	9.19352	92.4806	6.34549	0.416528	0.155117	4.80089	0.948526	10.6729	1.31109	0.77125	0.0866206	4.115	1.66345	61.2556	16.3268	141	1.40752			12.6083	2.39248	178.217	60.3211	11.1333	0.0942809	0.955	0.0212132	1.26574	0.182094			4.04281	0.421448			13.1139	0.373195	1.023	0.00707107	10.4378	1.02313	4.6603	0.0603852			71.4707	2.23305	17.075	1.0253	251.157	36.0443			6.15564	0.894631			4.47417	1.87501					2.33062	2.53233							27.6281	1.70225					8.18333	7.33034
1	0	0	1	0	1	0	0	1	0	1	1	0
1	0	0	1	0	1	0	0	1	0	1	0	1
1	0	0	1	0	1	0	0	1	0	0	1	1	68	5.65685
1	0	0	1	0	1	0	0	0	1	1	1	0
1	0	0	1	0	1	0	0	0	1	1	0	1	59	18.7617									41.0167	6.74839	86.85	4.73762	38.3517	22.7412					0.0416667	0.00763763	0.5	0.264575							102.125	2.65165	46.0833	3.57573	2.79	2.2486			0.095	0.0507445	1.41667	1.20865			19.775	1.0253	9.1525	3.88555			36.975	0.671751	13.645	17.7555	121.75	1.76777	3.8075	0.350018			2.6475	1.54503			1.79333	0.587906	24.1333	17.2143	30	0.173205	334	10.8167	89.9333	2.95691	0.723333	0.397157	7.53333	1.74738	10.375	0.671751			6.33833	3.42611	66.4167	16.9257	141.7	1.41421			11.5167	1.12509																	1.01933	0.0051316	11.6325	0.611647	4.655	0.566238			67.9267	5.28967			276.367	212.563			7.5225	3.36936																	26.9	2.97153					22	26.8701
1	0	0	1	0	1	0	0	0	1	0	1	1	69.7143	13.7564									41.0919	8.90828	84.0185	19.7822	27.2028	14.5369			20.8	1.13137	0.0325	0.0247487	0.2	0.282843			96.5185	15.6036	2.48833	0.186205	105.15	1.90919	54.4472	8.86262	2.82722	1.49497			0.1	0.0848528	1.3	1.41421			19.7778	4.63548	9.21236	2.91211					1.43593	0.31548			4.09167	0.200347	184.028	18.4241	3.11278	0.77361			2.27	0.381838	26	13.0108	28.975	1.30815	331	16.9706	87.55	0.636396	0.72	0.494975	7.025	2.79307	10.75	1.20208			6.475	3.24562	65.525	11.2784	140.667	2.63987			13.325	2.58094							1.12167	0.0306413					52.3	9.33381			1.023	0.00282843	12.7217	2.98892	4.79347	0.55068			69.8547	2.88666			353.139	133.845					5.5	0.707107															24.9653	2.15544					20.5	28.9914
1	0	0	1	0	1	0	0	0	0	1	1	1
1	0	0	1	0	0	1	1	1	1	0	0	0	67.6548	10.2739	11.6929	4.53286	326.366	941.182	9.51647	2.69318	111.538	31.0829	43.0597	3.93349	86.5994	38.6977	25.8686	36.1679	33.129	6.07142	23.1334	16.1664	0.0232032	0.0130833	0.356	0.182985	1233.82	3281.68	80.2594	43.4504	2.34097	0.214437	103.986	2.39088	173.522	438.311	3.1959	2.45819	2.77878	9.23206	0.114929	0.0982555	1.71513	1.41323	3.42022	0.743831	40.5266	58.6259	8.95112	5.0368	150.43	40.2316	38.6701	4.97519	1.26391	0.329328	128.25	16.5515	4.19385	0.529431	200.757	62.608	2.59417	0.767615	118.968	96.572	1.93379	0.982585	28.1214	9.4352	29.6794	2.3676	327.449	16.323	89.2091	8.58939	0.398662	0.144666	5.75741	1.66265	9.85794	1.11893	0.890687	0.0884937	4.50067	1.99668	63.7432	9.83656	139.787	3.42155	0.20795	0.0682175	14.5129	4.5265	223.157	56.6828	12.4079	1.4558	0.920515	0.0519407	1.17381	0.230585			4.28695	0.61367	44.8488	19.6594	13.3459	2.92183	1.02089	0.00775274	11.7965	6.74242	4.57406	1.01131	1.67058	0.684974	69.4853	6.31436	17.0685	2.35303	278.508	77.0748	8.03767	5.26998	6.85203	2.18932	5.61023	0.613497	3.54552	2.68417	32.3648	11.222	12.6199	10.5387	4.55495	8.53099	3.53047	2.39009	4.17456	0.492642	13.7419	4.46403	26.4034	4.07371	87.0592	238.698	10.3065	6.80781	78.2136	215.653	7.7199	1.40401	2.81355	1.74479
1	0	0	1	0	0	1	1	1	0	1	0	0	61.1111	15.1576	8.93333	2.70986							44.9716	3.11848	93.7548	37.3269	40.5026	25.9042	36.275	2.23364	22.7481	4.87903	0.0208889	0.0112847	0.368222	0.114256			77.8289	17.9692	2.46419	0.186887	103.404	3.02097	56.5271	10.747	2.24008	0.767799			0.108089	0.0645193	1.62722	1.31681	2.8295	0.297692	67.9153	62.2793	8.60457	2.21564			39.3775	5.04614	1.15196	0.151403	128.707	18.6565	4.11193	0.26115	223.303	79.4504	2.7666	0.893523	69.25	96.6726	2.86811	2.04327	29.4106	6.57316	29.5376	1.86944	320.301	15.8769	88.8682	8.37086	0.402603	0.121099	5.66711	1.34832	11.0019	0.797686	0.953278	0.043544	4.74405	1.51191	62.6579	8.25341	139.347	2.93879	0.242889	0.058844	13.7663	2.14456	212.933	44.1358	13.25	1.32791			1.18813	0.172906			4.13	0.489426	43.62	13.7187	13.3	1.3	1.02152	0.00527733	9.98097	3.52883	4.5156	1.09462			71.9042	3.71225	17.1	1.52096	277.625	67.141			8.13721	2.51838																	26.7974	3.36902	9.835	13.9088			68.2917	69.5278	7.44704	1.21457
1	0	0	1	0	0	1	1	1	0	0	1	0	68.0064	10.6356	11.6994	4.55437	200.901	729.303	9.40599	3.21752	105.374	45.5285	43.7658	3.72061	86.9747	37.8359	22.2702	13.7747	32.3682	5.75573	22.0886	11.2519	0.0238872	0.0178424	0.351131	0.19631	2981.5	9039.1	77.9087	44.8416	2.37499	0.199163	103.808	2.80357	125.378	317.372	2.81238	1.3736	1.01696	1.47717	0.107762	0.107305	1.5678	1.48056	3.41023	0.724509	34.2689	31.2318	8.86572	5.12468	157.548	42.2168	38.7184	4.91839	1.31086	0.314052	128.056	15.9057	4.24823	0.524307	196.123	44.1825	2.64115	0.849367	111.565	101.275	1.84676	0.676057	27.3142	9.47446	29.9462	1.8976	328.733	9.83109	90.9727	5.43039	0.410872	0.137363	5.99145	1.63173	10.1196	1.17534	0.892531	0.104402	4.35922	1.28875	63.5387	9.05798	139.696	3.85688	0.218869	0.0661146	14.5893	5.97129	227.612	52.0773	12.246	1.27028	0.960821	0.0825854	1.148	0.189909			4.21462	0.541091	45.7993	15.8809	13.318	2.40382	1.02064	0.00756781	11.0361	4.41023	4.7469	1.07016	1.66364	0.634218	70.2325	5.63307	16.8143	1.80619	286.633	72.407	17.2945	12.9812	7.33674	3.23598	5.54661	0.60695	3.90522	2.65532	35.3164	10.2892	6.991	3.73066	4.49387	8.81869	3.58991	2.42109	4.0593	0.543522	14.458	4.87495	26.3715	3.74574	130.36	273.677	9.27998	6.4011	216.415	911.342	7.50641	1.22065	2.69057	1.66214
1	0	0	1	0	0	1	1	1	0	0	0	1	66.2786	10.773	11.1696	3.33184	309.943	923.752	7.75694	1.21554	92.1653	40.22	43.4423	4.18955	88.2564	40.9773	25.8049	37.2227	33.989	5.85332	22.4677	16.1269	0.0215956	0.0142627	0.318256	0.180558	1439.47	3109.66	84.8822	44.6231	2.31487	0.21231	104.43	3.02707	194.107	453.338	3.00498	2.5059	0.993181	1.63027	0.0895469	0.0583417	1.43401	0.997421	3.3976	0.698612	35.5925	51.7208	9.50074	5.58766	153.935	36.7331	38.2505	4.98759	1.27594	0.349681	125.725	18.4598	4.13462	0.512687	197.68	65.7223	2.80507	1.01061	165.473	161.121	1.82674	0.717614	27.3835	8.96542	29.9467	1.97379	328.495	9.95238	90.8546	5.30741	0.391304	0.138174	5.8068	1.64449	10.0492	1.38523	0.898	0.0943923	4.3617	1.34456	64.2666	9.27436	140.236	3.23614	0.217348	0.0543776	15.0131	6.14403	230.243	58.6142	12.6506	1.97606	0.942315	0.086492	1.17528	0.238266			4.17117	0.639756	47.2373	19.6381	14.2779	4.03401	1.0204	0.00814701	11.2756	6.94623	4.8262	1.15485	1.55736	0.511335	69.9382	6.48476	16.9805	2.41261	290.977	68.4361	15.8614	13.6407	6.65877	1.79156	5.51636	0.663804	3.40028	2.77222	28.8346	7.13046	11.2197	9.42067	4.48343	8.56083	3.63782	2.35632	4.32697	0.36693	13.9349	4.15028	26.5092	4.18756	131.449	256.522	10.7006	6.09239	218.859	978.74	7.66879	1.37641	2.45244	1.52777
1	0	0	1	0	0	1	1	0	1	1	0	0	65.1628	10.8845	10.1455	3.15378	527.126	870.163			110.137	51.3997	43.0609	3.45804	92.7029	34.7324	25.8086	16.2327	33.9606	5.5281	18.6109	5.86608	0.0262037	0.0221093	0.402941	0.19953	10368.2	21980.7	98.6526	48.4309	2.34021	0.377779	103.915	2.88154	68.7093	31.4248	2.29016	0.856001	0.645804	0.820792	0.154197	0.117	2.52902	2.0933	3.54887	1.30195	35.0532	24.3228	8.79004	2.35294	153.524	27.9656	37.925	4.022	1.36234	0.357335	126.392	14.1127	4.12027	0.314463	206.475	42.1554	2.87586	0.880806	156.491	257.742	2.30716	1.47778	29.8708	7.58788	29.7761	1.3989	326.63	12.4451	89.3413	5.89754	0.410973	0.116788	5.84005	0.95477	10.3911	1.27355	0.913787	0.0878604	4.24732	0.989079	60.8194	6.96109	139.127	2.31748	0.238302	0.0546816	18.2433	11.4453	225.185	61.8729	12.4198	1.33029	0.972813	0.0956032	1.19921	0.210742			4.15644	0.422568	52.9942	16.8144	13.4055	1.05303	1.01838	0.00606597	9.54265	3.11789	4.95318	1.22295			69.2552	4.31275	17.0651	1.45375	296.411	58.3316	16.0167	13.7784	7.02029	1.29847	5.58951	0.446561	3.06465	1.33346	27.3314	2.5175	10.7583	10.7204	3.11025	2.88139	2.16167	0.488689	3.88833	0.129636	14.7211	4.20928	26.1508	3.49629	7.585	9.49788	6.50458	5.8931	311.057	632.425	7.61938	0.740939	2.66777	1.24672
1	0	0	1	0	0	1	1	0	1	0	1	0	69.4037	10.3671	11.9941	4.63746	266.062	694.064	9.22756	3.00739	103.163	29.1412	43.1458	4.47105	84.2366	32.6757	24.1924	17.357	32.4851	6.7333	22.8086	11.152	0.0269604	0.0273488	0.409979	0.392332	3397.62	10484.5	88.5147	65.7898	2.37222	0.215813	103.75	2.9157	85.677	179.999	3.06567	2.49485	10.4853	62.1082	0.129569	0.120939	1.90421	1.62042	3.36869	0.817348	30.1449	25.0401	9.34619	4.03747	140.883	31.4517	39.6851	4.43516	2.1434	5.79662	130.415	14.3219	4.25734	0.641463	191.602	40.115	2.64691	0.884986	187.006	250.861	2.00588	1.31019	28.6804	9.72125	29.9644	1.89421	326.973	17.1962	90.4594	6.69787	0.41678	0.145758	5.96359	1.79683	10.1814	1.24185	0.887578	0.0951424	4.43656	1.64647	62.4737	9.91809	139.294	4.07716	0.211143	0.0620129	14.9067	5.47148	221.818	58.701	12.389	2.28401	0.959595	0.0759777	1.16154	0.207867	0.316667	0.212132	4.27636	0.538583	39.8209	19.0814	13.7011	3.83125	1.01946	0.0110289	11.9874	6.31682	4.87879	1.19376	1.7332	0.806842	70.39	6.20255	16.887	1.70713	296.444	84.0962	10.2588	5.99763	7.00285	1.90178	5.4714	0.565328	3.33171	2.99885	31.4574	10.3391	26.4481	107.014	3.36466	5.50145	3.18655	1.93894	3.98299	0.607643	15.5982	3.54786	27.2034	4.13679	114.322	274.603	8.15662	5.87942	124.232	502.207	7.89405	1.71026	3.96597	9.21925
1	0	0	1	0	0	1	1	0	1	0	0	1	68.3184	10.4194	12.3235	4.91326	410.239	864.732	8.88116	2.21976	97.384	34.0413	42.1662	4.27546	85.5377	35.9751	25.4735	26.0628	31.9757	5.88289	23.7499	15.539	0.0246332	0.0186915	0.360416	0.257423	2882.71	10352.3	89.8098	70.6386	2.32056	0.233763	103.726	2.87648	116.305	293.613	2.9156	1.7976	10.2592	62.1075	0.125446	0.104893	1.90666	1.49599	3.49013	1.00929	33.0372	34.337	9.64967	4.50035	140.796	31.508	39.0043	4.75034	1.78993	4.32584	128.63	15.2693	4.1795	0.579294	196.264	54.4667	2.66169	0.85806	156.671	235.36	1.9592	1.38521	27.6197	9.83378	29.8201	1.84982	327.306	16.4023	89.7936	7.07253	0.422885	0.148049	5.98401	1.84941	10.1395	1.36932	0.888561	0.102698	4.59942	1.92543	63.3253	9.8037	139.262	3.92873	0.207976	0.0570107	16.0827	8.09909	221.079	57.2097	12.3682	2.33234	0.972613	0.0912086	1.18838	0.202878	0.644444	0.587209	4.25711	0.555923	42.2857	19.8403	14.4483	5.24564	1.01926	0.00734234	10.9527	5.45573	4.82422	1.11293	1.8521	0.899111	69.4854	6.19057	18.3029	7.75732	303.225	91.667	12.6495	8.30224	6.98147	2.14906	5.49625	0.512143	3.09224	2.9873	32.493	10.6899	12.248	12.2188	3.26631	5.24404	3.77938	3.51267	3.97144	0.737129	15.027	3.87366	27.2268	4.24134	150.98	283.764	8.52471	5.97957	159.307	589.061	8.17107	1.7445	3.27951	4.0355
1	0	0	1	0	0	1	1	0	0	1	1	0	64.9231	11.5925	12.3197	3.82233	258.897	563.53			123.501	40.014	43.3218	3.75322	89.3554	27.79	26.86	18.3879	33.5317	4.3462	21.5893	8.41846	0.0275675	0.0232229	0.444559	0.274456	6960.13	21344.2	111.212	105.8	2.44063	0.138155	103.288	2.54182	65.0249	24.61	2.46951	1.26091	0.746912	1.01419	0.137216	0.115607	2.19845	1.73907	3.502	1.2415	46.0581	45.1878	9.48963	3.76106	162.293	32.4867	39.257	4.36114	1.32563	0.336429	130.02	14.3263	4.44434	1.35968	207.74	37.8869	3.21973	1.03737	193.683	246.886	1.87342	0.589654	28.2536	8.54257	29.7542	1.38087	329.547	9.87356	90.6786	3.92599	0.443438	0.149096	6.22164	1.44518	10.139	1.28116	0.912229	0.0816342	4.54359	1.60581	62.157	9.06359	137.81	4.05262	0.240346	0.0564413	13.9954	4.36694	237.316	63.9445	12.2003	1.24604	0.954	0.0658027	1.20753	0.20268			4.31123	0.428426	53.3884	15.2173	14.7971	4.9388	1.01935	0.00616506	10.4888	5.76128	5.22302	1.31084	1.04958	0.0748378	70.6077	4.20873	17.0961	1.51427	311.125	88.6855	6.54491	1.91459	7.25528	1.77628	5.43578	0.399741	3.39371	1.34994	35.0273	12.0527	19.3616	16.5709	2.17252	1.19025	2.307	1.13227	4.0556	0.249805	15.9746	4.69642	27.2617	3.92847	4.5	7.07875	5.32949	4.77669	130.08	222.349	7.9423	1.60653	2.28175	1.11976
1	0	0	1	0	0	1	1	0	0	1	0	1	64.6154	10.327	12.0067	3.76689	583.094	884.284			113.07	45.4693	42.9092	3.74836	92.0318	31.0713	26.5039	17.6937	33.8941	4.01324	21.3793	8.74399	0.0274944	0.0223032	0.403179	0.274596	3755.49	8801.42	105.472	98.6095	2.35464	0.291604	103.483	2.9527	66.1363	29.4776	2.50631	1.17535	1.597	3.46249	0.12337	0.110436	2.03304	1.91422	3.65471	1.41323	44.756	44.8641	9.81289	3.69457	155.795	33.0113	39.0414	4.21217	1.26855	0.308748	128.946	13.147	4.42218	1.27973	206.327	37.1622	3.00549	0.942584	155.829	210.251	1.82313	0.633805	26.9218	8.85662	29.6852	1.19558	329.37	8.59653	90.2323	3.21869	0.427261	0.146899	6.00255	1.54241	10.3503	1.24111	0.895006	0.0942796	4.83202	1.8007	63.4272	9.40584	137.805	4.35403	0.230356	0.0570807	15.1998	8.60715	236.213	61.1746	12.4641	0.978428	1.00188	0.053208	1.18454	0.209325			4.28788	0.427951	51.14	16.6277	15.4452	5.50306	1.01904	0.00634531	9.41178	3.39313	5.01441	1.19233	1.04958	0.0748378	70.0873	4.48636	17.1508	1.39496	309.126	82.6166	10.256	10.6416	7.28999	2.02922	5.42937	0.375389	3.31822	1.4912	34.8722	11.5044	15.5989	15.166	2.66693	2.17622	2.58083	1.2438	3.95702	0.452184	16.1008	4.19098	27.09	3.9206	10.338	20.3376	5.30652	4.43949	239.355	527.186	7.95228	1.58513	2.40047	1.03795
1	0	0	1	0	0	1	1	0	0	0	1	1	69.0138	10.9812	12.6908	4.84534	391.534	867.132	9.28618	2.72457	94.3161	38.6047	42.4658	4.41454	83.0401	31.6906	24.6634	17.8268	31.9002	6.29315	23.6442	12.5922	0.0250049	0.0188934	0.375192	0.240985	2169.75	6982.65	91.678	69.9373	2.33777	0.229983	103.794	2.79895	89.4091	180.034	2.72516	1.36819	5.50426	44.7693	0.120891	0.105193	1.82457	1.45472	3.50243	1.01755	31.4347	30.2104	9.43819	3.99381	148.412	33.3372	39.1765	4.32652	1.32404	0.330675	129.451	14.3901	4.33138	0.807108	196.863	53.1963	2.76977	0.917617	162.522	211.666	1.95344	1.34418	27.6427	10.1162	29.8696	1.77022	329.036	14.1397	90.0565	6.14303	0.445791	0.272919	6.18018	2.06213	10.2748	1.3471	0.878124	0.101945	4.69141	2.39454	63.1968	10.2467	139.132	4.31498	0.216925	0.0573247	14.805	4.99519	223.767	57.8468	12.3985	2.47544	1.01861	0.23179	1.18296	0.191837	0.334444	0.153128	4.30051	0.489422	41.5833	18.3396	14.0607	4.09213	1.01831	0.0140474	10.646	4.38358	4.95024	1.1575	1.8765	1.13896	69.8258	5.6387	18.1084	11.7315	312.657	91.552	12.75	10.3194	7.13464	2.63317	5.54565	0.513082	3.14286	2.93344	31.4817	10.0877	10.7215	11.6602	3.27793	5.37594	3.17291	1.8187	4.0171	0.617376	15.5771	4.0191	27.1421	4.19328	100.841	257.473	7.72827	5.23692	191.232	741.222	8.1218	1.80314	2.91174	3.80736
1	0	0	1	0	0	1	0	1	1	1	0	0	66.25	14.5922	11.2667	1.96044							44.1869	4.75828	88.8852	34.1079	34.6896	25.615	37.0625	1.10557	25.5141	5.38491	0.0170729	0.0113915	0.352639	0.125241	198.5	280.721	151.348	110.136	2.49426	0.216616	104.872	3.06101	61.5189	22.2267	2.11511	0.955494	0.535	0.304056	0.120365	0.0660182	1.82972	1.42453			25.7296	2.8338	7.00776	2.97483			38.2672	5.42868	1.13325	0.0772641	124.551	19.4386	3.76392	0.524704	229.8	76.0797	2.43912	0.624159	26	8.88819	2.98431	2.34737	29.6585	8.24626	29.5988	1.92162	320.837	18.1522	88.1095	8.932	0.434329	0.102049	5.85858	0.809166	10.9908	0.868463	0.954722	0.0498919	4.65798	1.31606	62.7949	8.60847	139.977	3.25464	0.270444	0.0854814	13.7512	2.28431	200.153	50.3828	13.5875	1.27826			1.11492	0.2197			4.08208	0.453217	42.12	12.5957	13.1188	1.12164	1.02207	0.00456011	10.3935	3.95823	4.07845	0.723363			70.2706	3.94752	17.725	0.457347	296.339	82.6824			7.90448	1.48472			1.6	0.565685					3.06	0.0989949							25.5691	2.22711	9.835	13.9088	3.325	0.388909	66.6667	71.0606	7.73852	1.26904
1	0	0	1	0	0	1	0	1	1	0	1	0	68.3238	10.5644	12.6922	5.86653	210.121	746.995	9.85385	3.30532	114.745	33.1366	43.9355	3.63177	90.6242	41.3876	24.5976	15.9836	32.2195	6.28048	22.4327	9.42502	0.02215	0.0131137	0.351502	0.184073	1301.02	3572.73	78.6961	47.0773	2.402	0.213315	103.578	2.26493	150.38	382.818	2.60361	1.31016	0.953549	1.40445	0.112911	0.10844	1.68934	1.5922	3.43422	0.762664	31.9955	26.8157	9.19934	5.85622	158.115	42.9727	38.8045	5.0541	1.31365	0.32495	128.091	16.545	4.2423	0.50268	198.889	44.3309	2.64697	0.820842	97.8118	90.6944	1.83542	0.699288	27.9799	9.63123	29.9835	2.01043	328.545	10.1579	91.1706	5.68687	0.399953	0.146153	5.77137	1.79313	10.0082	1.12551	0.90061	0.0879569	4.30724	1.27491	63.4432	9.76416	139.351	3.7181	0.213428	0.0706602	13.6965	3.4971	227.369	58.5694	12.218	1.40942	0.921741	0.0575044	1.16281	0.197679			4.18593	0.57013	45.3478	16.6448	12.7857	0.886121	1.02135	0.00735585	10.7525	4.466	4.77835	1.05953	1.74167	0.723233	69.8164	7.1998	17.0483	1.61468	274.528	71.1082	10.3661	5.87368	6.75176	1.61787	5.58529	0.614953	4.07451	2.83924	35.488	10.8291	7.84843	3.79833	5.25087	10.1601	3.86821	2.67621	4.17456	0.492642	14.7605	4.37302	26.4442	3.90023	133.587	297.532	9.16056	6.74462	90.3132	238.228	7.56957	1.23185	2.98918	1.73391
1	0	0	1	0	0	1	0	1	1	0	0	1	66.5641	10.388	11.733	5.09981	407.329	1055.59	7.1756	0.83917	105.478	32.7532	43.9074	4.85278	92.1245	45.7765	29.5601	46.8428	34.5716	6.00419	25.5878	21.5765	0.0208621	0.0113622	0.319662	0.169599	1152.17	2966.67	83.098	48.6408	2.30628	0.239542	103.832	2.68736	251.019	561.893	3.36075	3.05966	1.24517	1.97863	0.0840994	0.0606067	1.38215	0.851281	3.53382	0.751226	35.561	58.9754	9.54516	6.59712	154.959	37.6932	37.6505	5.44312	1.25465	0.379259	125.058	18.2052	4.09918	0.509507	200.504	77.0689	2.62245	0.822786	119.591	109.442	1.86609	0.808815	28.0667	10.2581	29.9943	2.24924	330.17	8.73421	90.6412	5.80626	0.395969	0.152593	5.71537	1.87557	9.75882	1.45928	0.886181	0.0955682	4.26311	1.3759	63.9293	10.1919	140.057	3.0691	0.208405	0.0502588	14.2879	3.87668	218.695	56.5409	12.7338	1.49081	0.942361	0.0708292	1.16888	0.274884			4.19136	0.649975	45.9949	22.5385	13.7892	2.27204	1.0207	0.00765872	11.6231	8.3992	4.67943	1.03312	1.44222	0.699808	69.1338	8.56422	17.2872	2.66677	271.681	75.0586	10.3661	5.87368	6.50585	1.40539	5.5876	0.690329	3.57147	3.21436	29.7922	7.79354	17.6193	10.6045	5.65807	10.5565	4.00027	2.67722	4.33627	0.381095	13.7334	4.52103	26.4719	4.52457	131.938	287.821	10.7508	6.35035	118.203	304.19	7.74225	1.48736	2.8208	1.87033
1	0	0	1	0	0	1	0	1	0	1	1	0	62.6364	14.8679	11.4333	2.20076	135.7	11.5966			117.4	86.267	44.8144	3.0617	95.7764	36.3579	32.1276	22.6792	36.275	2.23364	20.8784	5.94398	0.0172569	0.00930139	0.332153	0.131685	188	265.872	75.0361	19.4557	2.50893	0.200959	104.614	2.79501	61.7917	18.7173	2.48698	0.82062			0.0972986	0.0469297	1.35903	0.691656	2.8295	0.297692	47.9426	50.4643	8.72177	2.3572			39.1707	5.41459	1.10297	0.0857106	127.308	19.6971	4.0796	0.233061	222.778	79.7861	2.64982	0.918426	90.6667	106.143	2.10364	0.589901	29.4726	3.86888	29.7772	1.90559	324.533	11.5482	91.7353	3.75654	0.434311	0.111025	6.31826	0.715166	10.8836	0.965911	0.976778	0.0634361	4.05633	0.743164	61.5175	3.31665	139.927	2.84758	0.238139	0.0630036	13.2412	1.75335	229.708	33.4017	13.25	1.32791			1.12647	0.242164			3.9325	0.355633	40.9	14.1991	13	1.60935	1.02231	0.00438145	10.6447	3.43563	4.37456	1.12728			71.7996	3.69827	17.1	1.52096	301.042	106.495			7.9911	2.65707	5.65278	0.491046															26.8422	3.36317	9.835	13.9088			156.292	157.202	7.39704	1.21812	2.105	1.08187
1	0	0	1	0	0	1	0	1	0	1	0	1	62.5833	11.4213	10.35	1.62635							44.27	3.51865	98.5	36.9493	38.8766	26.1895	36.275	2.23364	20.725	0.601041	0.0248254	0.00951669	0.326825	0.10807			69.1667	19.0022	2.5575	0.258094	104.794	3.22724	60.66	10.37	2.316	0.881436			0.0896508	0.0576263	1.1727	0.70975	2.8295	0.297692	69.5556	70.422	8.73625	3.01551			39.43	5.31516	1.06307	0.063386	129.693	18.5673	3.98889	0.277375	240	104.652	2.99219	0.967759	90.6667	106.143	2.29552	0.882797	28.7446	7.56994	29.7946	1.98573	327.03	10.1051	91.0297	4.11049	0.434311	0.131631	5.76857	1.57746	11.1827	0.895313	0.951667	0.0600694	5.20833	1.5217	63.146	10.5822	140.05	3.50666	0.213556	0.005591	13.8998	2.0176	209.778	26.1753	13.25	1.32791			1.145	0.190984			4.08167	0.438245	44.5333	14.9403			1.01992	0.00419325	9.90933	3.6091	4.80689	1.17013			71.0433	4.59649	17.1	1.52096	289.567	63.6692			8.69216	2.87718																	26.7667	4.10469	9.835	13.9088			87.7222	70.6109	7.56667	1.53116
1	0	0	1	0	0	1	0	1	0	0	1	1	68.3951	10.8394	12.0883	5.44377	268.139	861.793	7.29643	0.973496	96.5883	41.2447	43.6915	4.12203	91.5762	44.1679	22.4169	14.7846	33.627	5.27731	20.6748	8.6198	0.0184323	0.00975434	0.295265	0.159013	1273.8	3444.94	80.8551	46.9949	2.33589	0.220711	104.388	3.15684	175.973	408.94	2.76774	1.35593	0.880817	1.36394	0.0836702	0.052967	1.25189	0.740005	3.33031	0.724703	33.231	33.8627	9.43548	6.15466	157.802	39.8453	38.0988	4.93151	1.30541	0.341416	126.746	16.432	4.29444	0.560164	191.107	44.8149	2.66145	0.885801	111.13	106.305	1.83948	0.74428	26.5567	9.62416	30.0762	1.89695	328.959	8.63362	91.2405	5.17823	0.418992	0.139232	5.99892	1.77435	10.2085	1.34584	0.921308	0.105098	4.40219	1.30893	64.3672	9.62005	139.909	3.71683	0.217232	0.0508144	13.804	2.38177	220.228	49.3275	12.5062	1.36268	0.963452	0.0873377	1.16643	0.208261			4.1944	0.563555	46.8035	16.1159	13.6108	3.09317	1.02028	0.00663905	10.4132	4.65546	4.7847	1.10695	1.57259	0.57859	69.1604	7.67879	16.9944	2.02614	285.875	85.3315	15.0585	13.5552	6.82772	1.82611	5.62352	0.682935	3.79019	3.03866	31.773	6.78812	11.0281	11.776	5.76475	10.8163	3.96681	2.5284	4.27557	0.400295	13.9441	4.42018	26.1879	4.04314	164.063	324.483	7.78096	5.08421	320.268	1215.89	7.70291	1.30828	2.87977	2.03652
1	0	0	1	0	0	1	0	0	1	1	1	0	68.0333	12.3218	10.923	3.42155	426.239	747.903			128.088	37.0718	42.3203	4.96857	86.2126	27.9007	29.3079	19.8147	35.1476	5.32446	19.4303	5.94162	0.0274142	0.0231426	0.406154	0.19563	9338.2	25039.4	150.703	155.387	2.44662	0.171346	103.823	2.85088	80.5308	48.5487	2.25628	0.934792	1.20837	2.14281	0.135237	0.0907633	2.16106	1.47789	3.3356	0.671543	33.0313	21.3007	8.83719	2.57037	177.956	50.7021	36.7625	5.51305	1.34284	0.351042	122.912	18.1914	4.33588	0.65957	216.375	46.7024	2.9976	1.16913	245.801	273.621	1.938	0.595597	29.6008	7.91846	29.8072	1.43354	326.984	9.49666	90.5457	3.94895	0.454399	0.187974	6.29196	1.31155	10.3894	1.38457	0.940907	0.142764	4.18116	1.26977	60.1591	6.70399	138.362	3.17244	0.258343	0.0530587	14.9458	5.20735	227.128	64.7558	12.5276	1.41565	1.08556	0.331902	1.22933	0.252477			4.02207	0.59812	52.9594	19.503	16.05	9.81925	1.01767	0.00621383	8.92279	3.3836	5.02167	1.61031			68.2042	5.33843	17.3637	1.60157	314.813	84.8751	8.10667	2.06947	6.96812	1.37698	5.43194	0.684302	2.84978	1.28693	28.2833	2.6057	16.1883	18.0926	2.69478	1.79481	2.25286	0.507172	3.50633	0.884892	13.8611	4.57153	25.6039	2.70567	21.6901	24.5489	6.09467	5.25068	216.016	382.787	7.99477	0.737027	2.54611	1.07769
1	0	0	1	0	0	1	0	0	1	1	0	1	65.7188	9.86108	10.1084	3.3707	716.533	893.083			84.7389	65.6274	41.9775	4.67245	89.2662	36.1763	24.5964	16.7081	33.6692	4.66462	17.8632	5.85427	0.0282487	0.0235562	0.384913	0.206974	4982.63	10206.1	142.468	145.913	2.31412	0.367506	104.562	3.00918	83.6799	49.7301	2.26189	0.908181	0.886637	0.996413	0.131924	0.0971273	2.18142	1.9496	3.61125	1.28893	32.5646	24.6889	8.56775	2.60988	163.355	50.6171	37.8721	3.90869	1.33731	0.334625	125.288	13.0074	4.35348	0.648377	215.474	40.6682	3.02101	1.11575	235.065	278.826	1.89347	0.699677	27.9417	7.88624	29.6594	1.20163	327.986	7.73593	89.866	2.80098	0.445563	0.142419	6.14262	1.31113	10.5682	1.41574	0.951026	0.146369	4.53606	1.17996	62.6358	7.15856	138.681	2.84023	0.210547	0.0483278	18.9312	11.7015	214.603	64.5243	12.4959	1.25596	0.98825	0.0796653	1.21176	0.242078			4.13689	0.412662	56.9067	18.187	13.4051	1.11559	1.01722	0.00580008	8.64272	3.31145	5.1713	1.43129			68.5688	4.55317	17.5754	1.61136	316.536	75.3789	19.24	17.8144	6.92286	1.3291	5.41032	0.712198	2.80082	1.2033	28.2833	2.6057	18.1579	19.3123	3.30293	2.84828	2.25286	0.507172	3.87722	0.141149	14.6067	5.41689	26.7323	5.02998	23.188	27.1382	6.3663	5.49416	376.419	714.329	7.71635	0.840192	2.66772	0.91315
1	0	0	1	0	0	1	0	0	1	0	1	1	69.2055	11.0599	12.5013	5.35349	359.176	835.245	8.85254	2.41648	97.6093	32.9092	42.5686	4.44629	87.8394	45.316	26.3784	25.6883	33.018	5.88673	24.67	16.5725	0.0250613	0.0168429	0.372492	0.201522	3865.3	10456.6	93.1049	76.3897	2.36608	0.199951	103.88	2.84541	95.6049	215.132	2.70396	1.31341	7.39024	52.9635	0.123108	0.107677	1.8731	1.50234	3.47739	0.959902	32.0359	40.8326	9.52806	4.37325	150.098	35.9702	39.2706	4.49461	1.79183	4.70578	129.646	14.6394	4.33172	0.716769	196.494	42.0731	2.77142	0.85758	156.685	207.421	2.03003	1.57641	28.6827	9.89092	29.8636	1.7156	327.147	15.4194	90.1513	6.45087	0.416261	0.139383	6.02577	1.79806	10.1772	1.33065	0.894395	0.104361	4.38887	1.53625	62.3394	9.81624	138.799	4.33291	0.20704	0.0609823	14.9894	6.00706	216.89	59.3173	12.6652	2.60987	0.983335	0.130314	1.15243	0.175804	0.316667	0.212132	4.27497	0.518765	42.5864	17.3362	14.2101	5.35892	1.01933	0.00674641	10.9346	4.49981	5.01719	1.15559	1.73596	0.831626	69.5301	7.19168	17.0072	1.73133	299.351	98.3851	11.8417	7.27694	6.86799	1.79275	5.49898	0.593086	3.51877	3.37298	30.7063	7.58925	10.6948	12.3681	3.71037	6.1472	3.17084	1.99162	3.9504	0.730664	15.3355	3.9282	26.619	4.10155	192.235	347.571	7.85091	5.43338	227.977	761.288	8.23258	1.77452	3.36337	4.56929
1	0	0	1	0	0	1	0	0	0	1	1	1	64.8696	10.2103	12.2694	3.87902	364.982	626.872			121.971	41.3218	42.851	4.25363	88.4429	27.8145	27.3327	19.4894	34.1195	3.89298	21.4959	9.34936	0.0297121	0.0247263	0.440261	0.289978	240.512	501.344	136.816	149.209	2.43346	0.140675	103.806	2.81246	74.2365	39.9236	2.35198	1.01216	0.933594	1.14054	0.123512	0.106384	1.99573	1.66978	3.69119	1.23614	47.1042	47.2489	9.69689	3.93536	169.822	44.6298	39.6027	4.4319	1.28888	0.327427	131.111	14.2498	4.59557	1.44854	211.341	37.8026	3.2297	1.08434	214.91	253.198	1.82098	0.570985	26.9882	8.58025	29.7787	1.17838	330.367	8.66672	90.3684	3.41627	0.462946	0.159792	6.43468	1.62602	10.1877	1.4312	0.935084	0.120725	4.74371	1.55491	63.5897	9.14815	137.538	4.2941	0.22575	0.0588592	13.5996	2.78584	228.806	66.511	12.479	0.99538	0.9775	0.0457347	1.19604	0.226911			4.37786	0.448911	55.6578	16.0915	15.0374	5.21341	1.01878	0.00629852	9.07027	3.58842	5.25823	1.36549	1.04958	0.0748378	69.8567	4.714	17.5292	1.45965	320.438	91.9267	5.93989	1.35525	7.32864	1.7938	5.3847	0.570713	3.07214	1.1281	34.1923	11.2088	20.1733	18.6501	2.49558	1.60646	2.35182	1.08441	4.03979	0.237218	14.9293	4.83465	27.0567	3.96313	12.16	21.5192	5.10489	4.47968	256.73	565.835	8.07049	1.6712	2.43435	0.70648
1	0	0	1	0	0	0	1	1	1	1	0	0	59.8462	11.1665	11.9077	4.64359	224.592	711.777	9.2625	3.59918	151.697	45.8707	43.6581	4.06754	80.5848	22.533	35.1254	58.5642	33.9962	6.95866	38.6477	78.6855	0.0284887	0.0186419	0.419148	0.216501	938.312	2812.62	100.245	136.654	2.37603	0.204705	103.244	2.64722	158.55	649.875	2.51868	1.67049	0.887354	2.29011	0.144452	0.101348	2.02727	1.38648	3.27439	0.662826	31.5307	19.3003	8.76693	2.76823	137.008	52.421	40.1228	3.92315	1.31737	0.295826	132.325	15.5417	4.03069	0.377834	197.418	55.5392	2.83261	0.9849	103.72	103.932	2.15509	0.889329	28.9717	8.73486	29.6815	1.83423	325.35	21.3531	89.9651	5.02626	0.430098	0.135469	5.85388	1.85911	10.2696	1.16242	0.849338	0.0822963	4.65763	1.75222	62.0086	8.04237	139.077	2.42805	0.2397	0.0589168	13.8343	3.33924	234.361	58.5848	12.3664	1.55637	0.988118	0.235556	1.19414	0.382382			4.47666	0.498378	44.509	12.2004	14.7288	4.65977	1.02107	0.00823083	10.5504	4.47024	4.73939	1.16622	1.498	0.52237	70.1567	5.00557	17.4804	1.32521	297.248	100.888	8.25667	7.42428	7.66441	2.08108	5.5084	0.637229	2.53184	1.23957	33.8475	8.5438	13.0973	13.6307	1.90749	0.943211	2.38326	0.924511	4.52372	0.936772	15.297	4.33624	26.3972	3.98008	23.5704	65.7639	5.11378	4.04489	92.0591	188.372	8.17725	1.76961	3.54525	4.63819
1	0	0	1	0	0	0	1	1	1	0	1	0	65.4703	10.619	12.0057	5.43376	97.2676	342.996	9.14748	3.23091	111.99	33.7064	43.1636	3.95311	82.035	26.3837	23.7577	16.5759	32.991	6.45686	22.8362	11.8693	0.0236354	0.0162729	0.382162	0.235287	1629.07	5890.73	88.84	75.6125	2.38236	0.204085	103.923	2.78651	92.2042	286.169	2.56297	1.43371	6.22657	37.5412	0.115375	0.10112	1.76149	1.27644	3.40616	0.874735	30.9383	48.8074	9.03773	3.38511	149.165	54.5996	39.608	4.04297	1.53649	2.29465	130.4	13.9298	4.16374	0.731548	195.524	59.761	2.76359	0.819939	149.429	185.598	1.97356	2.61345	28.3472	8.82512	29.7662	2.1718	325.784	19.6176	90.1277	6.106	0.437038	0.359371	6.13925	1.93788	10.3481	1.15908	0.877008	0.0948005	4.38207	1.68914	62.8027	8.99201	139.218	4.83708	0.215721	0.0640559	14.4808	4.91191	212.909	62.1331	12.3607	1.34806	0.985352	0.135449	1.15669	0.226163	1.13833	0.94988	4.34306	0.536957	42.7709	13.0193	14.3117	5.7388	1.01866	0.0315065	11.0759	4.68405	4.80464	1.10099	1.78362	0.848141	70.115	5.19362	17.5181	1.93129	285.355	81.5967	9.82898	8.01013	6.92788	2.20478	5.65664	0.680075	2.75336	1.60936	32.6882	9.62794	18.1406	80.1833	2.5531	3.63498	2.80141	1.5065	4.70975	4.13079	15.7815	9.49606	26.7187	4.81959	86.2382	216.892	6.82839	5.98962	160.107	1044.43	7.8867	1.56635	2.97787	2.68394
1	0	0	1	0	0	0	1	1	1	0	0	1	64.9949	10.7498	12.3377	4.71139	172.515	570.574	9.37739	3.15627	117.038	37.788	42.5461	4.38826	81.6829	25.6134	24.8848	23.872	32.3628	5.71074	22.4086	12.3501	0.0257015	0.0167028	0.409007	0.24294	1930.07	6637.28	86.8615	81.4483	2.34783	0.190955	103.83	2.95568	87.1635	221.98	2.5748	1.72459	7.5493	40.397	0.120161	0.0952356	1.84847	1.33193	3.37469	0.817822	31.6191	29.7198	9.6724	3.78672	147.929	58.855	39.5862	4.06343	1.40286	0.842825	130.044	15.0551	4.13321	0.549019	192.165	54.3367	2.76768	0.851282	156.217	185.844	2.09668	3.03277	28.3852	8.7588	29.7331	2.24715	325.164	21.0397	89.8233	6.49596	0.435546	0.306602	6.00503	1.77598	10.2789	1.18227	0.871025	0.0959082	4.52573	1.57901	63.1403	9.03781	139.226	3.27693	0.218658	0.0581698	14.4926	4.50914	219.471	66.6214	12.3583	1.41063	0.98325	0.143684	1.16038	0.247857	1.82556	1.36673	4.35728	0.524778	42.057	13.1046	15.4832	7.33898	1.01798	0.0368062	10.7205	5.10503	4.80594	1.11485	1.74086	0.720471	69.623	5.56516	17.3558	2.08977	283.017	78.5068	9.46788	6.56691	7.05971	1.99558	5.59109	0.607642	2.71338	1.68747	31.8953	9.66512	13.4072	12.8092	2.7481	3.71244	2.87467	1.54739	4.07213	0.584437	14.3241	4.66031	26.733	5.12257	135.172	279.287	7.62014	5.6712	204.951	1297.87	8.6092	1.97319	3.43831	4.34182
1	0	0	1	0	0	0	1	1	0	1	1	0	58.3918	12.5315	11.8254	4.5099	128.345	292.35	10.1937	4.02656	148.001	48.783	44.0165	3.17701	82.5611	24.7151	30.7128	20.3713	33.975	6.27201	25.9829	18.719	0.0283582	0.0181251	0.417699	0.200993	1114.78	2853.56	89.976	119.292	2.40481	0.195361	103.34	2.66048	74.2961	186.719	2.3745	1.34761	0.648071	0.703795	0.143338	0.095178	2.00294	1.21091	3.24829	0.784981	39.7907	34.2837	8.67851	2.49673	137.661	30.6126	40.4352	4.07406	1.33507	0.274318	133.999	14.2704	4.18939	0.985919	189.962	39.4709	2.8995	0.856573	110.085	113.679	2.08065	0.654834	29.4045	6.82533	29.5598	1.89663	328.151	18.6652	89.5867	4.78633	0.435648	0.142239	6.07772	1.54931	10.3381	1.0489	0.858959	0.0969601	4.70048	1.62062	62.1835	7.20285	137.741	11.1937	0.245325	0.0680583	13.1719	2.31264	232.071	56.4825	12.3792	1.10007	0.963333	0.0838201	1.19997	0.390965			4.55217	0.47662	44.0255	11.3578	14.4412	3.94609	1.02095	0.00790931	10.557	4.6445	4.81648	1.0989	1.63	0.695809	70.6313	3.90811	17.7188	1.33512	296.896	96.5717	7.63411	6.99798	7.61029	2.26822	5.6065	0.634442	2.95793	1.87169	38.2496	9.4755	13.2148	15.1761	1.99609	1.06613	2.48369	0.914437	4.42553	0.857573	16.3013	5.50695	26.7461	3.66305	20.1741	60.1393	4.7846	3.85056	76.396	156.625	8.14706	1.79187	2.63541	2.23994
1	0	0	1	0	0	0	1	1	0	1	0	1	58.1019	13.2997	12.1635	4.30539	218.152	682.926	10.9222	3.7926	144.489	45.2721	43.519	3.42896	80.1932	22.6473	31.0961	27.5609	33.039	5.49705	27.8061	19.1529	0.0290246	0.0165884	0.399936	0.215138	1419.47	3415.66	87.5411	124.809	2.39551	0.147414	102.962	2.80227	114.141	357.529	2.32203	1.25392	0.710621	0.711003	0.137319	0.122026	1.87523	1.48533	3.37781	0.840305	40.4342	30.3253	9.26113	2.98752	142.068	34.0893	39.6419	4.12086	1.30753	0.295807	131.74	14.2368	4.20583	0.964602	193.167	42.8651	2.93976	0.947872	122.296	153.657	2.17269	0.712149	29.5007	8.33335	29.3026	2.21376	325.668	23.642	88.6718	5.2524	0.440375	0.155402	6.02736	2.09633	10.3132	1.03212	0.841364	0.0910523	4.71379	1.54809	61.6255	7.9613	137.291	10.9474	0.244378	0.0596751	13.3726	2.33696	233.727	58.3028	12.3467	1.03279	0.962	0.0812055	1.21116	0.387277			4.4934	0.492692	43.2265	10.4445	14.8069	5.84625	1.0215	0.00836357	10.3999	4.92047	4.92636	1.16286	2.11333	0.76487	70.6234	5.05502	17.5132	1.40296	301.127	87.5011	5.46812	1.36849	7.69752	2.0795	5.42348	0.72424	2.83847	2.5702	35.5066	8.64446	14.7714	16.0245	2.04219	1.15981	2.39256	0.824858	4.40191	0.685521	16.1343	4.57463	27.1895	3.83901	23.5497	65.7574	5.45576	4.55195	89.5045	176.802	8.55425	1.89661	3.03908	4.18015
1	0	0	1	0	0	0	1	1	0	0	1	1	64.4042	11.2698	11.9503	4.6471	164.864	699.556	9.52317	3.13208	112.745	38.8994	43.0101	4.96337	83.2786	26.1687	24.0716	20.3342	33.0465	5.53026	22.3762	10.7031	0.0254915	0.0171397	0.404942	0.243198	2188.64	7203.94	86.2699	79.659	2.37305	0.20384	103.86	3.10115	108.422	466.483	2.56092	1.60931	9.00902	48.118	0.116448	0.098393	1.76987	1.3559	3.40496	0.878135	30.71	27.0901	9.34964	3.67625	147.029	55.0046	39.5641	4.09742	1.4205	0.806641	130.414	14.3924	4.1883	0.72166	190.427	48.9468	2.81722	0.8911	136.358	159.497	2.06827	3.01152	28.048	8.71344	29.7299	2.03306	327.029	18.6054	89.6653	6.0607	0.430996	0.29782	6.07762	1.68779	10.3933	1.13225	0.881348	0.0952335	4.50304	1.66783	63.4426	8.93771	138.86	6.4101	0.217321	0.0648072	14.4146	4.93071	215.205	63.5109	12.5129	1.49115	1.02204	0.192962	1.15955	0.249313	1.13833	0.94988	4.35308	0.531813	42.5928	11.7898	14.5594	6.06424	1.01814	0.035356	10.8611	5.20285	4.89445	1.20843	1.84635	1.04024	69.7792	5.43731	17.4574	2.06805	284.954	81.3635	10.079	8.15624	7.03905	2.13966	5.61613	0.640322	2.85726	1.75786	33.3827	9.27292	12.3852	13.5909	2.59682	3.47779	2.89273	1.52881	4.07355	0.795027	15.0717	5.04848	26.7059	4.98585	120.016	266.602	6.43825	5.02352	195.969	1214.81	8.32315	1.70732	3.0133	2.68807
1	0	0	1	0	0	0	1	0	1	1	1	0	62.5179	11.6748	11.5134	4.33025	104.847	284.372	9.95424	4.33636	128.64	43.9783	43.4374	3.2842	85.8202	24.5622	26.7731	16.2597	33.1115	6.49914	22.8359	10.4047	0.0273679	0.0200465	0.402783	0.251815	2719.59	9721.26	86.2892	95.3411	2.36692	0.251527	103.623	2.57098	81.9483	215.282	2.67678	3.21909	13.2883	96.7913	0.133423	0.0999097	1.90198	1.23993	3.2147	0.663494	38.617	46.8731	8.87188	2.46707	141.53	30.6555	39.4432	4.51276	1.35211	0.310646	132.353	14.8376	4.13894	0.970594	189.425	35.2403	2.72069	0.826399	118.701	147.065	1.97847	0.568842	28.069	8.54894	29.718	2.18229	325.705	25.9918	89.8103	5.45667	0.430507	0.150054	5.92435	1.74962	10.179	1.0436	0.86765	0.0924325	4.65675	1.80668	62.7934	8.44913	139.225	2.92201	0.230822	0.0631084	14.6772	5.77665	231.639	63.9176	12.0736	1.21675	0.952917	0.0757702	1.18459	0.304471			4.47139	0.444003	46.9606	11.8095	14.2995	4.49227	1.01476	0.0801029	10.9278	5.83881	4.70291	1.0649	1.59767	0.567133	69.7238	4.55601	18.8275	14.9609	312.951	96.6045	8.20179	4.75245	7.33211	2.19765	5.60074	0.611981	2.55004	1.39352	36.5851	11.3167	13.4772	20.1296	2.3233	2.96719	2.39306	0.866892	4.32794	1.27559	16.079	4.44863	26.3315	3.79065	52.9946	161.873	5.90461	5.36879	76.4227	153.8	8.27114	1.62126	2.3514	1.49259
1	0	0	1	0	0	0	1	0	1	1	0	1	62.3284	11.1233	12.0092	5.08268	189.89	538.33	10.3344	4.58878	127.475	47.2815	42.893	3.45459	86.4071	26.055	25.9714	19.3968	32.4402	5.90455	22.1453	11.8186	0.0290286	0.0223752	0.421154	0.301402	4370.89	10811.5	82.4177	91.0429	2.34718	0.219778	103.463	2.65313	81.8469	206.556	2.64022	3.05641	12.2719	91.7449	0.128397	0.107609	1.83372	1.40413	3.3278	0.852392	38.4712	44.3998	9.54275	3.08518	138.882	29.5431	39.424	4.41721	1.62219	2.89641	132.17	14.7147	4.16794	0.956047	189.951	38.7836	2.70303	0.843068	131.406	181.316	2.00862	0.632955	28.6486	8.77506	29.4838	2.27877	326.099	22.584	89.0876	5.59869	0.44216	0.152622	6.03907	1.82082	10.2347	1.29347	0.861467	0.0892921	4.67535	1.84222	62.2165	8.61901	138.924	3.38	0.222955	0.0639764	15.2501	7.28204	234.785	65.1699	12.1147	1.23901	0.969871	0.0863098	1.1843	0.289861			4.5014	0.492324	46.5468	11.5378	14.0352	4.2993	1.02079	0.00808842	10.6028	5.81052	4.6808	1.04573	1.97012	1.29363	69.5903	4.90504	17.2698	1.37209	307.058	81.1918	8.89488	7.10437	7.37879	2.20856	5.59329	0.577504	2.55806	1.4002	35.4603	9.65832	15.5328	20.874	8.55371	66.1846	2.66273	1.54079	4.0196	0.630718	15.9178	4.21046	26.7006	3.74988	71.069	181.042	5.4903	5.51235	96.4584	254.622	8.66735	1.66599	2.7855	3.0935
1	0	0	1	0	0	0	1	0	1	0	1	1	66.9944	10.6482	12.6887	4.94159	196.714	642.611	9.67774	3.59183	112.06	40.2185	42.7036	4.2965	85.9421	33.245	24.6454	17.9925	31.5077	5.92226	23.1923	13.0922	0.0253558	0.0179276	0.388038	0.243419	2752.38	9237.85	84.621	64.1071	2.36067	0.20713	103.733	2.97919	72.7877	139.464	2.80903	1.97231	12.1023	70.0168	0.126317	0.104128	1.88883	1.46003	3.33879	0.980385	34.2946	44.0276	9.43826	3.61453	141.897	43.2821	39.6511	4.25059	2.05236	5.78588	131.137	14.2746	4.20233	0.718641	190.88	47.3926	2.70208	0.869916	163.224	202.829	1.97427	1.94171	27.8134	9.16003	29.8192	1.96045	326.848	19.7537	89.9601	6.0293	0.432136	0.225808	6.04355	1.87351	10.1745	1.21852	0.873414	0.096555	4.71558	2.89466	63.2579	9.44597	139.394	3.59687	0.215941	0.0631015	15.0773	5.82136	218.965	69.22	12.2548	1.74484	1.00698	0.247704	1.15732	0.203784	0.628667	0.677412	4.36071	0.513032	39.3706	15.472	14.2609	5.4589	1.01899	0.0273214	11.3422	5.11384	4.8282	1.15935	1.80316	0.951623	70.364	5.86965	17.8534	6.64832	298.444	85.116	8.66753	5.08654	7.18421	2.25173	5.59433	0.586678	2.78381	1.98977	32.2127	10.0609	19.0844	75.1359	3.20808	9.67671	2.97555	1.40417	3.97456	0.816909	15.4239	3.8918	27.5075	4.7539	101.889	231.616	7.54321	5.79413	148.288	814.636	8.29227	1.81781	2.73397	2.71246
1	0	0	1	0	0	0	1	0	0	1	1	1	60.9922	12.843	11.8934	4.81313	240.157	1082.19	11.3748	3.8642	136.877	43.6052	43.0199	3.71887	86.6079	26.3343	26.4647	15.838	32.5208	5.56101	22.5243	10.197	0.0255182	0.0186111	0.38066	0.258342	1173.88	3652.95	88.7421	92.4345	2.3591	0.216161	103.387	2.80045	75.0741	186.928	2.56249	2.77711	10.2902	82.8323	0.12987	0.100636	1.88282	1.29657	3.38115	0.95727	39.4933	45.6189	9.60125	3.48474	139.391	31.1128	39.3638	4.5433	1.29582	0.294049	131.772	14.9067	4.26404	1.15935	189.612	39.647	2.78289	0.845563	136.738	226.415	2.02212	0.665051	28.9121	8.99269	29.4128	2.18689	328.291	20.6334	88.483	6.00885	0.4326	0.154991	5.92103	1.68529	10.2657	1.12047	0.869118	0.0976891	4.74877	1.88264	62.3528	9.23034	138.089	7.92544	0.228024	0.067121	14.5103	5.51076	233.987	66.1153	12.1939	1.06039	0.966594	0.0653498	1.18695	0.291327			4.50023	0.464986	44.6188	12.2172	14.5602	5.03434	1.02139	0.00818138	10.8035	5.93923	4.7787	1.20041	1.61433	0.636702	69.8873	5.00462	17.569	1.37662	306.345	82.4879	7.66114	6.59376	7.36235	2.16159	5.61546	0.603797	2.64991	1.39642	36.9808	9.85988	15.5895	19.1611	2.34232	2.59517	2.5789	1.03149	4.1078	0.588582	16.1089	4.37505	26.8994	3.94608	66.8882	197.56	5.72142	5.23686	77.5648	187.878	8.69062	1.92911	2.5246	1.78059
1	0	0	1	0	0	0	0	1	1	1	1	0	60.2526	12.2977	11.5456	4.48028	109.122	219.812	9.66	4.06792	152.66	55.8785	43.9839	3.37725	82.6669	23.2794	28.2624	17.5314	33.5418	5.42098	24.4229	13.3424	0.0268352	0.0174408	0.410645	0.215561	1559.15	4012.76	101.304	156.741	2.39035	0.224676	103.419	2.70714	89.0361	247.148	2.31213	1.45969	0.539684	0.565958	0.133746	0.0933763	1.88602	1.19581	3.20957	0.597589	30.9853	18.0219	8.32108	2.23995	141.988	35.5892	40.0122	3.92875	1.33056	0.267888	132.813	13.9791	4.11882	0.558073	191.871	39.9955	2.77632	0.892679	99.5589	99.0797	1.96609	0.498118	28.4204	7.01609	29.7093	1.9735	325.425	21.8009	90.2615	4.91691	0.432418	0.132892	6.01717	1.42262	10.4083	0.948499	0.865602	0.0872932	4.67219	1.64079	63.2394	7.36632	139.142	2.73776	0.248996	0.0626346	13.0005	2.26366	236.502	59.5336	12.2487	1.06135	0.956667	0.0852447	1.17357	0.46551			4.49944	0.390095	44.7754	11.7405	15.1294	4.75127	1.02031	0.00754013	10.3244	3.87919	4.66574	1.13264	1.265	0.205061	70.211	3.67894	17.5565	1.33404	296.907	105.166	10.005	8.92388	7.67033	2.17481	5.69956	0.680041	2.75998	1.33949	35.6802	8.35919	12.7406	13.3159	2.00063	0.818167	2.22067	0.761069	4.28953	1.13975	16.0563	4.22274	26.3524	3.66248	26.893	73.0257	4.64071	3.92241	98.5782	195.494	8.06147	1.70137	2.55472	1.98522
1	0	0	1	0	0	0	0	1	1	1	0	1	60.8235	11.4091	12.1673	4.80044	293.671	864.113	10.32	4.21924	161.095	43.3628	43.2378	3.69178	78.1457	19.521	29.4918	28.657	33.7205	5.06398	26.9972	19.7285	0.0306249	0.0183024	0.44967	0.265061	1451.88	3713.12	102.439	158.543	2.36781	0.138146	103.352	2.80455	93.5598	252.949	2.32226	1.36938	0.63717	0.598749	0.135193	0.101744	1.92356	1.28838	3.33034	0.634508	36.6837	22.3982	9.34252	3.24239	141.356	38.9096	39.1515	3.6752	1.26062	0.295353	130.822	13.3407	4.1109	0.557638	193.209	43.4059	2.87339	1.04024	99.865	98.3616	2.18243	0.693602	30.8933	7.88543	29.7323	1.7312	327.916	20.226	89.6935	4.42578	0.448978	0.131963	6.23404	1.86795	10.3301	1.10729	0.856922	0.0877166	4.55363	1.61249	60.4818	8.33002	139.052	2.56739	0.230971	0.0496017	13.0199	2.32831	230.983	60.9669	12.5287	1.03797	0.958	0.0790093	1.18615	0.456209			4.44915	0.42889	43.4636	9.54661	14.1578	4.21356	1.0203	0.0090348	10.4169	4.82264	4.76455	1.25357	1.265	0.205061	69.5265	5.38336	17.4452	1.29467	287.226	83.7312	6.09	0.353553	7.78689	2.66221	5.51511	0.709933	2.50564	1.35541	34.6302	8.63936	14.1969	14.5356	2.07657	0.973667	2.31988	0.729087	4.14119	0.690528	15.3301	4.68117	26.3338	4.12272	33.0563	81.2398	4.44535	3.53534	149.166	313.657	8.6915	1.69415	4.06945	5.58469
1	0	0	1	0	0	0	0	1	1	0	1	1	65.4185	10.6754	12.1851	5.02859	139.309	441.177	9.208	3.07695	116.56	34.9491	42.6351	4.24036	83.0303	26.1088	23.8038	16.9853	32.5803	5.81715	22.4603	11.2075	0.0250517	0.0163922	0.409216	0.242958	2332.19	7668.08	95.9492	118.423	2.36589	0.188842	103.982	3.18211	88.5034	220.076	2.47629	1.505	9.51441	47.2206	0.115153	0.0957475	1.74196	1.28084	3.38456	0.800735	29.6682	21.7338	9.32407	3.83354	151.631	64.8579	39.4986	4.01065	1.4433	0.975828	130.07	14.0125	4.18278	0.605764	192.527	56.4651	2.76282	0.810124	125.59	140.207	2.11943	3.57671	28.1128	8.92738	29.7427	2.18186	326.359	18.7561	89.8569	6.20665	0.446394	0.353011	6.0941	1.77777	10.3409	1.13606	0.886196	0.0938927	4.50617	1.57134	63.1896	9.14092	139.152	3.44684	0.222417	0.0652552	14.2023	4.58577	216.252	64.693	12.4265	1.47785	0.997995	0.162111	1.15492	0.2666	1.13833	0.94988	4.33919	0.527538	42.0921	11.8192	14.5135	6.1824	1.01718	0.043811	10.6253	4.78416	4.83221	1.11579	1.69911	0.777654	69.6382	5.61197	17.6402	2.17077	282.947	79.2694	9.12474	5.73842	7.06266	2.06112	5.6058	0.622234	2.84673	1.83584	32.9946	9.21757	12.9738	12.8237	2.84385	4.23225	2.92256	1.6788	4.1903	0.973564	15.5102	4.87172	26.8258	5.44845	101.778	239.252	6.69263	5.16261	227.275	1420.83	8.22354	1.67069	2.81341	2.46955
1	0	0	1	0	0	0	0	1	0	1	1	1	59.3333	12.591	11.906	4.19101	144.044	339.732	11.125	4.1689	158.646	49.4093	43.3253	3.29122	81.5195	23.7744	27.8114	16.4003	33.2429	5.23636	23.4191	12.446	0.0268962	0.0163444	0.401376	0.228292	1432.82	3345.76	93.6926	143.082	2.389	0.14448	103.457	2.98455	85.912	235.434	2.26782	1.08103	0.733137	0.749322	0.129832	0.0958458	1.85965	1.20803	3.37288	0.833778	40.2016	32.0022	8.83636	2.62338	144.309	32.4586	39.7813	4.26251	1.29965	0.298463	131.949	14.0294	4.23017	1.11468	192.355	41.7049	2.85424	0.875946	98.1451	112.375	2.09398	0.704341	29.5507	7.39102	29.669	2.07148	330.838	17.0726	89.333	5.16263	0.431813	0.139834	6.00744	1.64641	10.4126	1.01469	0.85982	0.0938866	4.8004	1.75883	62.1369	7.8635	137.099	13.6473	0.234758	0.0621887	13.6655	4.34967	232.207	55.7255	12.428	0.955946	0.98359	0.0809459	1.20759	0.478184			4.48716	0.463726	43.3685	9.17712	13.4516	2.11258	1.02122	0.00787355	10.5437	5.11407	4.78075	1.08351	1.815	0.646039	70.0074	4.66449	17.6707	1.58816	291.699	80.5234	5.11975	1.19613	7.6788	2.37518	5.5702	0.639968	2.67028	1.33902	37.1082	8.21078	13.7175	15.5852	2.08832	0.93692	2.66548	0.895631	4.28459	0.680539	17.7334	5.84984	26.7227	3.95688	28.8188	76.9202	5.01822	3.96312	80.959	127.94	8.5715	1.92758	2.43958	1.95228
1	0	0	1	0	0	0	0	0	1	1	1	1	62.555	11.703	11.9612	4.97465	166.695	376.343	11.7552	4.69664	133.454	46.1211	43.0947	3.53047	86.9014	25.3855	26.5601	16.9553	32.629	5.72584	25.2903	18.2343	0.0283587	0.0192138	0.411348	0.26838	2428.76	7416.31	95.9726	116.013	2.35955	0.222026	103.614	2.80669	91.6585	244.87	2.76757	3.52675	14.8344	101.908	0.139811	0.136833	1.96038	1.56083	3.24977	0.681927	42.2857	53.0388	9.17648	2.6607	143.813	33.8668	39.3018	4.67439	1.30514	0.334979	131.889	15.2045	4.23023	1.1268	191.259	42.253	2.75031	0.865779	139.98	180.178	1.97428	0.618094	27.8352	9.20427	29.5502	2.28377	327.842	19.9389	89.2099	5.69455	0.443388	0.16677	5.94343	1.77407	10.2425	1.07706	0.879872	0.103974	4.7271	1.99334	62.6115	9.02571	138.965	3.10609	0.218009	0.0667489	14.8119	6.0755	223.458	72.1408	12.2141	1.09184	0.9667	0.0787601	1.1773	0.331597			4.49126	0.444702	45.9663	14.49	14.01	4.26249	1.02106	0.00778789	10.841	6.34331	4.70115	1.12927	1.55323	0.539459	69.395	4.91949	17.4414	1.43508	310.132	81.6268	6.88593	1.10569	7.44777	2.38982	5.56729	0.599655	2.59579	1.49202	35.1454	9.36086	18.088	30.4745	2.6564	3.21428	2.66681	1.30142	3.9381	0.667434	15.331	4.31963	26.4454	3.81767	57.9172	173.664	5.60901	5.44144	113.418	335.883	8.69263	1.69262	2.40671	1.50332
1	0	0	0	1	1	1	1	1	0	0	0	0	64.3333	7.23418																																																																																																											1.02206	0.00290699																																							12.3333	16.0278
1	0	0	0	1	1	1	1	0	1	0	0	0	67.6667	10.7083	10.0375	1.96222							41.4	2.37539	61.775	9.45922	16.9167	4.62556	39.85	1.27279	23.575	3.6416	0.0263889	0.0216399	0.438889	0.149149	52.8929	10.7581					105.358	2.10866	73.8433	24.6526	1.60333	0.327159			0.128472	0.0314365	1.77639	0.356642			17.9833	7.12957	6.62222	1.40624			39.4944	2.7755	1.3575	0.328805	125.583	6.73764	4.04333	0.20232	155	39.0416	2.7775	0.22981			2.41361	0.587646	35.5625	8.80008	29.4694	0.47378	321.736	11.2315	91.6736	1.87256	0.434167	0.10073	5.99583	1.41257	10.2958	1.35649	0.923333	0.0503322	4.68056	0.235657	55.8097	7.64588	140.917	0.678847			13.0042	2.44873	294.083	12.6101	14.375	0.813173			1.24333	0.140742			4.2075	0.251023	48.7	11.738	13.7	0.141421	1.01689	0.00706109	8.17667	1.4243	4.705	0.685894			69.9583	1.48848	17.25	1.90919	365.811	69.9095			7.13778	1.12062	5.33333	0.235702															26.8833	0.78475					86.9841	54.8982			3.29	1.15966
1	0	0	0	1	1	1	1	0	0	1	0	0
1	0	0	0	1	1	1	1	0	0	0	1	0	66.6667	7.0946
1	0	0	0	1	1	1	1	0	0	0	0	1	69.6	10.7378									40.225	1.73241	67.1	2.96985	14.25	0.353553	39.85	1.27279			0.02875	0.030052	0.525	1.11022e-16							106.575	0.106066	84.74	22.4294	1.755	0.275772			0.124375	0.0433103	1.83125	0.486136			14.7	6.08112	6.2475	1.76423			39.525	3.92444	1.3575	0.328805	122.625	6.18718	3.98	0.240416	132.75	8.83883	2.7775	0.22981			2.08708	0.225685	34.4688	12.1534	29.2125	0.22981	316.188	8.22012	92.4688	1.79428	0.442917	0.140832	6.36875	1.77661	11.0687	0.309359	0.95	0.0282843	4.8125	0.0813173	56.1812	10.7745	141.275	0.388909			11.9563	2.32461			14.375	0.813173			1.235	0.19799							13.7	0.141421	1.01386	0.00343155	7.665	1.57685	4.705	0.685894			70.0625	2.0895	17.25	1.90919	402.55	40.9415			6.665	1.08187	5.25	0.353553															27.325	0.247487					118.643	3.73756
1	0	0	0	1	1	1	0	1	1	0	0	0
1	0	0	0	1	1	1	0	1	0	1	0	0
1	0	0	0	1	1	1	0	1	0	0	1	0
1	0	0	0	1	1	1	0	1	0	0	0	1
1	0	0	0	1	1	1	0	0	1	1	0	0
1	0	0	0	1	1	1	0	0	1	0	1	0	70.5	3.53553
1	0	0	0	1	1	1	0	0	1	0	0	1	70	12.3558									40.225	1.73241	67.1	2.96985	14.25	0.353553	39.85	1.27279			0.02875	0.030052	0.525	1.11022e-16							106.575	0.106066	84.74	22.4294	1.755	0.275772			0.124375	0.0433103	1.83125	0.486136			14.7	6.08112	6.2475	1.76423			39.525	3.92444	1.3575	0.328805	122.625	6.18718	3.98	0.240416	132.75	8.83883	2.7775	0.22981			2.08708	0.225685	34.4688	12.1534	29.2125	0.22981	316.188	8.22012	92.4688	1.79428	0.442917	0.140832	6.36875	1.77661	11.0687	0.309359	0.95	0.0282843	4.8125	0.0813173	56.1812	10.7745	141.275	0.388909			11.9563	2.32461			14.375	0.813173			1.235	0.19799							13.7	0.141421	1.01329	0.0046467	7.665	1.57685	4.705	0.685894			70.0625	2.0895	17.25	1.90919	402.55	40.9415			6.665	1.08187																	27.325	0.247487					118.643	3.73756
1	0	0	0	1	1	1	0	0	0	1	1	0
1	0	0	0	1	1	1	0	0	0	1	0	1
1	0	0	0	1	1	1	0	0	0	0	1	1
1	0	0	0	1	1	0	1	1	1	0	0	0	70.8889	11.9356	13.4117	7.0938	10.2	8.05543			91.4833	37.6934	42.5116	3.48986	86.0416	20.6246	22.6827	16.6503	35.7333	3.05505	20.71	4.46268	0.0161905	0.00941405	0.241917	0.219914	465.5	409.316	60.7264	22.6093	2.34417	0.108333	103.896	1.45632	57.9591	15.6727	2.39567	1.16226			0.141905	0.0626752	2.23056	1.56533	3.01	0.127279	29.8588	8.14248	7.88649	1.21619	132.89	8.64084	37.581	3.71134	1.33156	0.261918	120.667	12.3802	4.20286	0.337367	212.311	43.0061	2.77067	0.981155	49.4444	63.7154	2.18071	0.488874	28.2454	11.9729	28.7071	3.06342	321.762	14.7447	89.0333	7.62435	0.434048	0.124773	5.27067	1.60865	10.1	1.52889	0.902222	0.0333888	5.1869	2.46927	62.0571	10.0627	139.452	1.81004	0.275583	0.0322069	14.8643	2.31945	229.7	55.2646	12.1	1.40712	0.975	0.00707107	1.19611	0.24217			4.28125	0.868028	37.372	7.1926	13.4167	0.490748	1.02183	0.0079567	9.36675	3.35803	4.57847	0.958265	1.93	0.311127	71.086	5.49586	15.675	1.74236	309.257	92.8718	13.07	13.7812	7.94833	2.5674	5.34722	0.464604	4.56	2.7249					0.9775	0.332904			4.42375	0.655842	17.68	1.03238	28.5725	3.56848					37.8262	62.5909	7.34167	0.877021	3.453	0.929138
1	0	0	0	1	1	0	1	1	0	1	0	0
1	0	0	0	1	1	0	1	1	0	0	1	0	68	11.8462	9.2125	3.12895	10.95	11.243			79.7917	44.9602	45.2593	1.39453	72.5602	27.4916	16.9537	6.64315			21.05	4.66449	0.0172222	0.003849	0.211111	0.189541					2.42333	0.0942809	104.258	1.95294	64.467	22.0818	2.48389	1.77927			0.176111	0.0495068	2.86111	1.55298			27.2019	5.9346	7.46204	0.995858			37.2778	5.71356	1.46389	0.344911	120.333	17.2216	4.36444	0.283712	198.278	1.72848	3.04667	1.12901			2.52944	0.542577	37.6056	2.33668	30.3444	2.49468	325.389	6.97681	93.2111	7.29643	0.333889	0.105572	4.83333	0.557524	9.88333	1.5119			3.74333	0.968544	54.5222	3.33351	139.844	2.88316			13.3278	3.11298	239.722	39.3687					1.34444	0.254085			3.97833	0.761353	43.05	3.74767	13.275	0.601041	1.0192	0.00535019	10.4417	2.08601	5.11194	0.690215			74.2646	4.82831			346.796	99.3783	17.185	16.6806	6.53278	1.53443																	29.0037	3.50187					14.8611	11.3884
1	0	0	0	1	1	0	1	1	0	0	0	1	70.8	5.01996	10.95	5.58614							41.9139	5.11081	100.278	4.63548	16.5556	3.6141					0.0125	0.00353553					77.2778	20.1918	2.29833	0.0824958	104.3	3.11127	49.1944	3.10341	2.01083	0.550365			0.13	0.0424264			3.01	0.127279	24.0278	1.37493	6.32722	0.264772			38.1	4.94975	1.34889	0.507546	122	9.89949	3.91667	0.447834			2.56917	0.453727	10.7611	0.510688	2.395	0.205061	33.7	2.12132	29.725	2.36881	325.5	9.19239	91.25	4.59619	0.45	0.113137	6.325	1.80312	11.95	0.494975			4.135	0.0636396	58.125	0.813173	141.267	1.79134			15.875	1.0253	183	46.669	10.9	0.424264	0.975	0.00707107	1.09667	0.0659966					40.615	7.19128					7.5375	2.4572	4.71194	0.124529			69.8944	5.36615	16.05	2.47487	247.278	55.5472			6.74	0.339411																	27.9806	0.255344
1	0	0	0	1	1	0	1	0	1	1	0	0	61.5	18.5023									41.64	7.03422	90.6719	0.667299	39.4354	24.0091					0.0294444	0.0238242	0.255556	0.171053			62.775	20.8243			102.075	2.58094	44.3654	0.650546	3.614	1.08329	1.115	1.22329	0.0661111	0.0343323	0.738889	0.4791			31.9613	18.2593	10.293	2.27264			37.5083	0.0824958	9.54667	14.4228	114.917	7.89603	3.79	0.325269			2.22833	1.31174			1.61556	0.443726	15.0222	2.7955	28.3111	2.75204	318.667	26.1598	88.8444	3.61422	0.781111	0.304363	7.21111	2.28773	9.68333	1.28873			8.71722	0.867039	76.7722	2.84411	140.35	3.3234	0.320333	0.105595	13.2833	2.17045			13.7	0.565685									48.915	14.1209			1.02306	0.00728075	10.4353	2.30478	4.175	0.950697			67.185	4.6562	16.15	0.353553	287.56	208.522			10.8492	1.33525																	25.5367	2.41185					21	28.2843
1	0	0	0	1	1	0	1	0	1	0	1	0	70.25	11.0448	9.2125	3.12895	9.58167	8.29575	8.7	1.13137	79.7917	44.9602	43.7689	5.99451	81.9481	28.8966	25.4483	12.1328			21.9962	3.72863	0.0202381	0.0150132	0.233762	0.143905	20.1667	34.9297	98.4411	35.6491	2.39452	0.138439	104.691	2.12031	59.794	15.6759	2.68753	1.65938	0.1325	0.123744	0.17119	0.106696	2.71905	1.89699	3.04167	0.490111	29.1943	20.7901	8.52978	2.86694	150.81	33.5027	38.4476	3.96278	1.3723	0.292962	126.792	13.6551	4.21438	0.268082	197.734	30.3821	3.10581	0.688908	87.3581	94.6009	2.18472	0.525239	29.5522	11.2628	29.8083	1.74218	330.298	9.89691	90.3048	5.13922	0.449722	0.33292	5.38281	2.55586	9.77619	0.896178	0.928333	0.0629153	4.36444	2.31863	58.25	7.13429	141.192	2.18345	0.23	0.02	13.35	2.55834	237.292	32.5099	11.6833	0.71122			1.25286	0.218949			4.16375	0.723848	48.3333	9.52698	13.085	0.828704	1.01978	0.00804366	11.6021	2.39307	5.11432	0.84584	2	1.41343	73.5057	4.47366	16.9833	0.94384	310.658	99.4412	17.185	16.6806	6.07889	1.3726	5.90729	0.551202	6.0925	0.413657					0.9125	0.526795			4.82375	0.0901561	15.5025	2.04707	28.0589	3.3453					14.7769	13.9561	7.36667	1.21436	2.59617	1.48537
1	0	0	0	1	1	0	1	0	1	0	0	1	70.0625	11.8402	10.8556	3.06554					105.917	18.4083	38.1568	6.02368	79.2432	20.9915	18.6033	11.3191	35.5	8.19579	16.5207	4.20529	0.0301282	0.0249278	0.456944	0.322569	119.757	191.866	91.5694	48.1148	2.20667	0.165798	105.204	3.19733	56.7552	18.2021	2.95315	1.36862	0.812	0.715031	0.119965	0.0492117	1.5928	0.906566	3.18619	0.795942	16.8265	5.10511	7.74412	2.06929	115.333	20.7926	37.7303	4.02773	4.83468	9.42513	128.368	25.2639	3.905	0.280719	178.37	42.0246	2.5569	0.727819	51.3556	57.6255	1.94442	0.558729	26.383	9.53585	31.4635	4.39445	343.074	49.5656	91.8955	2.76218	0.555256	0.210251	6.75737	1.58693	10.4497	1.34909	0.933333	0.0351188	5.86077	2.84814	64.1684	9.13985	141.015	1.90429	0.227708	0.097374	14.7266	2.32027	209.333	66.6857	12.5646	1.89637	1.034	0.172134	1.13143	0.185379			4.09381	0.584771	49.2825	10.8631	15.5583	5.872	1.01847	0.0108802	11.2226	3.90646	4.52099	0.741899	2.50333	1.01712	68.0161	5.15261	18.7292	5.26155	284.659	139.291			8.27847	3.26552	5.6875	0.554339	4.2	2.26274					1.61667	1.4844	1.82667	0.693277			12.245	7.99738	27.8378	3.88426	37.414	51.0955	7.9575	7.88071	46.1232	48.5161	7.81667	1.94465	1.607	0.94267
1	0	0	0	1	1	0	1	0	0	1	1	0
1	0	0	0	1	1	0	1	0	0	1	0	1	61	19.2527									41.4	6.90561	72.6	24.8902	30.1017	17.2316			16.8725	5.83717	0.0326389	0.0186541	0.377778	0.0693889			67.875	13.6118			102.442	3.09948	42.7667	2.19678	2.99	1.96576	1.025	1.35057	0.0855556	0.0395928	1.17639	0.842			24.775	8.09637	9.97	2.72943			37.2854	0.232756	13.645	17.7555	122.479	2.79896	3.57792	0.025338			2.6475	1.54503			1.64833	0.458321	19.2694	8.96304	29.7736	0.218912	316.233	30.0676	89.3778	3.17146	0.786806	0.295475	8.20556	0.714208	10.8847	1.00253			6.79708	2.6414	70.9708	9.20805	140.017	3.79481	0.3025	0.130815	13.3042	2.20526			12.225	2.65165	1.1175	0.314663									12.8	0.565685	1.02147	0.00561269	10.2825	2.52084	4.49944	0.598513			70.2267	8.27687	40.3625	34.5952	329.533	209.274			8.06063	2.60834																	28.8083	5.63717	167.05	180.524			22.8333	25.6915
1	0	0	0	1	1	0	1	0	0	0	1	1	71.5	12.0485									40.0893	10.6303	94.0278	13.4743	31.6037	14.1694			20.8	1.13137	0.0325	0.0247487	0.2	0.282843			102.778	15.8706					53.663	10.6831	3.06083	2.03529			0.1	0.0848528	1.3	1.41421			19.7778	4.63548	8.22148	2.61333					1.39889	0.436835							2.99417	1.05477			2.27	0.381838	26	13.0108	28.975	1.30815	331	16.9706	87.55	0.636396	0.72	0.494975	7.025	2.79307	10.75	1.20208			6.475	3.24562	65.525	11.2784					13.325	2.58094													52.3	9.33381					11.9375	3.76534	4.6313	0.545038			70.473	3.19466			335.852	158.363																					25.3204	2.49246					20.5	28.9914
1	0	0	0	1	1	0	0	1	1	1	0	0
1	0	0	0	1	1	0	0	1	1	0	1	0	72.2	10.5925	9.2125	3.12895	10.95	11.243			79.7917	44.9602	45.2593	1.39453	72.5602	27.4916	16.9537	6.64315			21.05	4.66449	0.0172222	0.003849	0.211111	0.189541					2.42333	0.0942809	104.258	1.95294	64.467	22.0818	2.48389	1.77927			0.176111	0.0495068	2.86111	1.55298			27.2019	5.9346	7.46204	0.995858			37.2778	5.71356	1.46389	0.344911	120.333	17.2216	4.36444	0.283712	198.278	1.72848	3.04667	1.12901			2.52944	0.542577	37.6056	2.33668	30.3444	2.49468	325.389	6.97681	93.2111	7.29643	0.333889	0.105572	4.83333	0.557524	9.88333	1.5119			3.74333	0.968544	54.5222	3.33351	139.844	2.88316			13.3278	3.11298	239.722	39.3687					1.34444	0.254085			3.97833	0.761353	43.05	3.74767	13.275	0.601041	1.0192	0.00535019	10.4417	2.08601	5.11194	0.690215			74.2646	4.82831			346.796	99.3783	17.185	16.6806	6.53278	1.53443																	29.0037	3.50187					14.8611	11.3884
1	0	0	0	1	1	0	0	1	1	0	0	1	74	3.65148	10.95	5.58614							41.9139	5.11081	100.278	4.63548	16.5556	3.6141					0.0125	0.00353553					77.2778	20.1918	2.29833	0.0824958	104.3	3.11127	49.1944	3.10341	2.01083	0.550365			0.13	0.0424264			3.01	0.127279	24.0278	1.37493	6.32722	0.264772			38.1	4.94975	1.34889	0.507546	122	9.89949	3.91667	0.447834			2.56917	0.453727	10.7611	0.510688	2.395	0.205061	33.7	2.12132	29.725	2.36881	325.5	9.19239	91.25	4.59619	0.45	0.113137	6.325	1.80312	11.95	0.494975			4.135	0.0636396	58.125	0.813173	141.267	1.79134			15.875	1.0253	183	46.669	10.9	0.424264	0.975	0.00707107	1.09667	0.0659966					40.615	7.19128					7.5375	2.4572	4.71194	0.124529			69.8944	5.36615	16.05	2.47487	247.278	55.5472			6.74	0.339411																	27.9806	0.255344
1	0	0	0	1	1	0	0	1	0	1	1	0
1	0	0	0	1	1	0	0	1	0	1	0	1
1	0	0	0	1	1	0	0	1	0	0	1	1	68	5.65685
1	0	0	0	1	1	0	0	0	1	1	1	0
1	0	0	0	1	1	0	0	0	1	1	0	1	68.3333	15.2753									40.275	9.36916			29.7775	24.3563					0.0425	0.0106066	0.35	0.0707107									44.025	0.388909					0.0725	0.0459619	0.775	0.671751											13.645	17.7555							2.6475	1.54503			1.565	0.615183	14.3	3.53553	29.9	0	332.5	14.8492	90.05	4.17193	0.94	0.183848	8.5	0.707107	10.375	0.671751			8.2975	0.668216	76.075	3.6416					12.075	0.813173																	1.02	0.00707107			4.6175	0.795495			66.14	6.06698			307.3	290.904																					25.85	3.3234
1	0	0	0	1	1	0	0	0	1	0	1	1	74.3	13.7198	10	4.24264							38.514	9.23373	88.8796	13.0495	28.144	13.4806			20.8	1.13137	0.0265556	0.0203042	0.195556	0.200148			77.2963	45.5396	2.26202	0.133854	105.631	1.22902	54.1325	8.77312	4.16	2.38657			0.0966667	0.0602771	1.31111	1.00019	3.45433	0.501103	17.0096	5.8079	8.79078	2.41855			39.8143	2.52538	1.49593	0.351655	126.1	4.10122	3.96833	0.374767	232.778	50.5189	2.43078	1.22821	50.0611	55.0679	1.94889	0.618253	22.3022	11.2098	29.2011	1.00449	322.02	19.6454	88.5622	1.81005	0.620667	0.390002	6.19	2.44792	10.5111	0.945359			7.04489	2.49827	68.4667	9.46366	141.721	1.14821			14.1278	2.29434	228.967	18.3376	12.525	1.87383			1.11448	0.040806			4.30233	0.208832	40.6333	21.2578	12.8	0.0707107	1.0211	0.00551543	11.5517	2.74509	4.40047	0.64122			67.7385	6.05905	17.5679	0.3283	273.597	179.504			8.26133	2.4909			4.05	2.47487					2.905	3.34462							25.427	2.04624					1255.97	2139.99	9.21	0.127279
1	0	0	0	1	1	0	0	0	0	1	1	1
1	0	0	0	1	0	1	1	1	1	0	0	0	62.5	7.77817																			0.0158333	0.00824958	0.233333	0.0471405															0.108333	0.0400694	1.63333	0.0471405									41.5167	2.94628			137.25	8.13173									2.47833	0.832029	37.525	0.318198	29.9917	0.0117851	330.417	3.41768	90.7417	0.931024	0.343333	0.103709	5.275	0.0353553	9.275	0.742462			3.61833	1.12901	55.3333	0.377124			0.22	0.0424264	12.85	3.18198																																	6.59167	2.10954
1	0	0	0	1	0	1	1	1	0	1	0	0
1	0	0	0	1	0	1	1	1	0	0	1	0	62.5	7.77817																			0.0158333	0.00824958	0.233333	0.0471405															0.108333	0.0400694	1.63333	0.0471405									41.5167	2.94628			137.25	8.13173									2.47833	0.832029	37.525	0.318198	29.9917	0.0117851	330.417	3.41768	90.7417	0.931024	0.343333	0.103709	5.275	0.0353553	9.275	0.742462			3.61833	1.12901	55.3333	0.377124			0.22	0.0424264	12.85	3.18198																																	6.59167	2.10954
1	0	0	0	1	0	1	1	1	0	0	0	1
1	0	0	0	1	0	1	1	0	1	1	0	0
1	0	0	0	1	0	1	1	0	1	0	1	0	66	8.18535																			0.0158333	0.00824958	0.233333	0.0471405															0.108333	0.0400694	1.63333	0.0471405									41.5167	2.94628			137.25	8.13173									2.47833	0.832029	37.525	0.318198	29.9917	0.0117851	330.417	3.41768	90.7417	0.931024	0.343333	0.103709	5.275	0.0353553	9.275	0.742462			3.61833	1.12901	55.3333	0.377124			0.22	0.0424264	12.85	3.18198																																	6.59167	2.10954
1	0	0	0	1	0	1	1	0	1	0	0	1	70	12.3558									40.225	1.73241	67.1	2.96985	14.25	0.353553	39.85	1.27279			0.02875	0.030052	0.525	1.11022e-16							106.575	0.106066	84.74	22.4294	1.755	0.275772			0.124375	0.0433103	1.83125	0.486136			14.7	6.08112	6.2475	1.76423			39.525	3.92444	1.3575	0.328805	122.625	6.18718	3.98	0.240416	132.75	8.83883	2.7775	0.22981			2.08708	0.225685	34.4688	12.1534	29.2125	0.22981	316.188	8.22012	92.4688	1.79428	0.442917	0.140832	6.36875	1.77661	11.0687	0.309359	0.95	0.0282843	4.8125	0.0813173	56.1812	10.7745	141.275	0.388909			11.9563	2.32461			14.375	0.813173			1.235	0.19799							13.7	0.141421	1.01329	0.0046467	7.665	1.57685	4.705	0.685894			70.0625	2.0895	17.25	1.90919	402.55	40.9415			6.665	1.08187																	27.325	0.247487					118.643	3.73756
1	0	0	0	1	0	1	1	0	0	1	1	0
1	0	0	0	1	0	1	1	0	0	1	0	1
1	0	0	0	1	0	1	1	0	0	0	1	1
1	0	0	0	1	0	1	0	1	1	1	0	0
1	0	0	0	1	0	1	0	1	1	0	1	0	62.5	7.77817																			0.0158333	0.00824958	0.233333	0.0471405															0.108333	0.0400694	1.63333	0.0471405									41.5167	2.94628			137.25	8.13173									2.47833	0.832029	37.525	0.318198	29.9917	0.0117851	330.417	3.41768	90.7417	0.931024	0.343333	0.103709	5.275	0.0353553	9.275	0.742462			3.61833	1.12901	55.3333	0.377124			0.22	0.0424264	12.85	3.18198																																	6.59167	2.10954
1	0	0	0	1	0	1	0	1	1	0	0	1
1	0	0	0	1	0	1	0	1	0	1	1	0
1	0	0	0	1	0	1	0	1	0	1	0	1
1	0	0	0	1	0	1	0	1	0	0	1	1
1	0	0	0	1	0	1	0	0	1	1	1	0
1	0	0	0	1	0	1	0	0	1	1	0	1
1	0	0	0	1	0	1	0	0	1	0	1	1
1	0	0	0	1	0	1	0	0	0	1	1	1
1	0	0	0	1	0	0	1	1	1	1	0	0
1	0	0	0	1	0	0	1	1	1	0	1	0	65.125	12.8111	8.475	2.55477	10.95	11.243			90.8611	37.1256	43.1522	3.10215	61.3028	24.9386	27.1722	27.9101			24.2967	13.1272	0.0183333	0.00772802	0.206667	0.134164	333.917	386.67	73.4796	22.7867	2.32167	0.133458	104.255	1.67876	57.2839	18.4555	2.23367	1.32834			0.152222	0.0541158	2.63667	1.24311			24.0264	7.98836	7.20222	0.827384			38.8583	5.63523	1.36676	0.296284	117.5	21.8632	4.26867	0.357434	175.519	39.4391	3.12833	0.815996	31.0611	28.1978	2.22722	0.551627	35.9444	4.05161	28.9467	3.42583	324.611	10.3262	89.5767	8.82321	0.326944	0.0742699	5.28333	0.657774	9.725	1.08892	0.85	0.043589	3.47333	0.712239	55.9778	4.07978	139.727	3.46173	0.22	0.0424264	12.9639	2.7113	286.033	69.6522	11.15	0.0707107	0.965	0.00707107	1.31583	0.215207			3.835	0.580345	41.4	3.89744	14.87	3.72317	1.01912	0.00517926	9.43833	2.05519	5.45847	0.982713			72.6921	4.03651			340.144	77.0606	16.03	11.9634	6.21567	1.25323	5.08333	0.117851	5.06	1.04652					0.83	0.410122							29.5389	2.65006					38.6458	48.4697
1	0	0	0	1	0	0	1	1	1	0	0	1	69.4	17.7144	10.95	5.58614							41.9139	5.11081	100.278	4.63548	16.5556	3.6141					0.0116667	0.00288675	0.05	0.0707107			77.2778	20.1918	2.29833	0.0824958	104.3	3.11127	49.1944	3.10341	2.01083	0.550365			0.103333	0.0550757	1.5	1.13137	3.01	0.127279	24.0278	1.37493	6.32722	0.264772			38.1	4.94975	1.34889	0.507546	122	9.89949	3.91667	0.447834			2.56917	0.453727	10.7611	0.510688	2.23667	0.310215	31.5667	3.9879	29.4833	1.72651	328.333	8.14453	89.8	4.10731	0.42	0.0953939	5.91667	1.45802	11.4	1.01489			4.32	0.323574	61.0167	5.04141	141.267	1.79134			14.8167	1.97125	183	46.669	10.9	0.424264	0.975	0.00707107	1.09667	0.0659966					40.615	7.19128			1.019	0.00141421	7.5375	2.4572	4.71194	0.124529			69.8944	5.36615	16.05	2.47487	247.278	55.5472			6.74	0.339411																	27.9806	0.255344					19.85	25.2437
1	0	0	0	1	0	0	1	1	0	1	1	0
1	0	0	0	1	0	0	1	1	0	1	0	1
1	0	0	0	1	0	0	1	1	0	0	1	1	53.75	16.8992	9	2.82843							44.5893	0.96489	84.6185	20.0015	15.437	5.75883			15.4	6.50538	0.0225	0.0075	0.208333	0.180854			97.2778	8.09244	2.35333	0.00471405	104.333	2.63502	53.263	9.34206	3.06056	1.52552			0.0983333	0.0625167	1.275	0.918899			22.5185	10.6602	8.63148	2.00437			40.15	2.05061	1.58389	0.175205	133	4.58258	5.53889	2.40413	199.019	12.1198	2.44917	0.284021			2.49	0.337787	32.75	2.67255	29.4083	1.17642	308.444	52.6333	87.4	2.45561	0.375	0.122577	4.78333	0.78475	10.6667	1.36504			4.71333	1.1197	61.0167	3.07178	127.578	18.999	0.265	0.120208	15.7833	0.583809	242.667	53.2666	12.15	1.3435			1.08111	0.0883386			4.46333	0.100664	38.1	10.748	12.575	0.388909	1.01517	0.00259272	14.1837	5.05647	4.52694	0.1371			72.6096	2.05487	17.05	1.06066	287.852	34.5183			7.31	1.91789			4.25	2.19203					1.745	1.70413							28.0204	2.35316					51.75	68.9429
1	0	0	0	1	0	0	1	0	1	1	1	0
1	0	0	0	1	0	0	1	0	1	1	0	1	64.5	14.6401									40.275	9.36916			29.7775	24.3563					0.0425	0.0106066	0.35	0.0707107									44.025	0.388909					0.0725	0.0459619	0.775	0.671751											13.645	17.7555							2.6475	1.54503			1.565	0.615183	14.3	3.53553	29.9	0	332.5	14.8492	90.05	4.17193	0.94	0.183848	8.5	0.707107	10.375	0.671751			8.2975	0.668216	76.075	3.6416					12.075	0.813173																	1.02	0.00707107			4.6175	0.795495			66.14	6.06698			307.3	290.904																					25.85	3.3234
1	0	0	0	1	0	0	1	0	1	0	1	1	65.4	15.0938	11	4.21426	71.15	0.212132					42.6228	8.35791	87.6682	11.5994	32.3985	12.6835			20.55	0.90967	0.0303333	0.0134061	0.33	0.204939	13	14.1421	91.8519	22.0015	2.46833	0.157921	103.999	2.6625	53.5138	7.72592	2.51408	1.33564			0.099	0.0442154	1.32	0.742967	2.62	0.678823	32.1973	17.8121	8.92252	3.0613			39.1833	2.3761	1.37359	0.311982	127	8.18535	4.54856	0.42918	180.254	21.1528	3.08648	0.762778	11.5611	0.620683	2.334	0.234238	29.67	7.3883	29.5833	0.991702	332.867	9.9145	88.8833	1.27072	0.519333	0.316574	6.08	2.28927	11.1833	1.0769			5.35433	2.04047	62.62	6.76375	138.071	4.33303			14.41	2.33517	220	25.2389	12	1.13137			1.06798	0.193556			4.29833	0.176234	50.5591	7.25621	13.225	0.53033	1.02181	0.00288224	10.1621	2.99017	5.05799	0.834249			71.4588	2.8968	18.15	0.494975	354.127	118.516			7.74833	1.82675	5.70833	0.505181	3.46667	2.0232					0.987778	0.810462							25.7993	3.01468			6.565	6.80944	16.05	15.2607	8.88889	2.34387	1.295	1.63342
1	0	0	0	1	0	0	1	0	0	1	1	1	43.25	9.70824									45.8383	1.59836	102.759	63.9801	28.958	17.0955	35.025	2.15668			0.0385185	0.0122894	0.383333	0.0288675							101.517	1.86205	42.401	2.55206	3.59204	3.26395			0.0761111	0.0625463	0.811111	0.800231	3.05	0.367696	31	22.6274	10.6693	5.87936			42.3333	0.659966	1.33525	0.283567	144.167	9.66379	4.05833	0.200347			3.37717	0.328486			2.18778	0.20924	22.3241	5.97886	29.9926	0.864837	341	13.1149	88.0278	1.12797	0.660556	0.358703	6.28519	2.3574	10	0.141421			7.17185	1.644	70.1963	4.9632	136.4	1.27279			13.4574	2.11447	250.944	25.3773	12.575	0.742462							4.78667	0.131993	46.4333	17.5215			1.02867	0.0119304	9.7	7.35391	5.24899	0.250708			71.5533	4.00495	17.475	0.318198	345.182	148.875			9.20556	1.12351																	25.95	5.27091					17.6667	20.5994	9.45	4.31335
1	0	0	0	1	0	0	0	1	1	1	1	0
1	0	0	0	1	0	0	0	1	1	1	0	1
1	0	0	0	1	0	0	0	1	1	0	1	1
1	0	0	0	1	0	0	0	1	0	1	1	1
1	0	0	0	1	0	0	0	0	1	1	1	1	43.5	16.2635									45.7	1.69706			44.5	3.53553					0.03	0.0282843	0.3	0.141421									40	6.08112					0.045	0.00707107	0.55	0.353553																							1.93	0.0989949	23.4	9.33381	29.5	0.565685	287	79.196	88.8	2.40416	0.715	0.502046	7.4	2.26274					6.345	3.42947	68.35	7.2832																															68.865	2.21324			373	197.99																					23.15	0.494975
1	0	0	0	0	1	1	1	1	1	0	0	0	62	4.96655	13.3375	2.70468							43.7444	0.00785674	59.0625	11.2253	18.125	5.83363					0.0372222	0.0375031	0.589556	0.799496	133.875	103.768					103.179	0.359446	3107.89	4321.61	2.26389	1.36314			0.102222	0.0333888	1.78333	0.164992			19.4139	7.26356	7.35444	2.14589			39.4778	0.501479			128.833	5.96518	4.28958	0.169116	186.125	18.9151					2.22556	0.886355	20.966	18.9293	29.5944	0.68806	327.278	9.7672	90.4944	0.697681	0.412222	0.0107152	4.24367	3.76184	10.6167	1.87506	0.83875	0.0441942	3.42222	1.03553	55.0222	9.50008	139.308	1.26101	0.21	0.0565685	14.8	2.16564	231.056	80.1312									4.35167	0.108896					1.02426	0.00021606	8.41944	1.10387					70.3389	0.832815			267.208	35.5321			6.22778	1.61007													5.05875	0.242184	16.745	0.289914	26.5944	0.840671					19.45	5.96327			2.74	1.93747
1	0	0	0	0	1	1	1	1	0	1	0	0
1	0	0	0	0	1	1	1	1	0	0	1	0	65	4.3589	15.725	4.86139	7.45833	6.30504					41.9093	1.66419	63.6046	19.7338	18.6981	3.54171	27.4062	2.48371			0.0160952	0.00628265	0.174242	0.149586	1314.52	2211.49	66.7056	22.8081	2.22875	0.078371	103.511	1.42279	1098.98	1505.6	2.44722	1.21296	0.44	0.30052	0.0888651	0.0464354	1.96667	0.424264	3.28125	0.468458	17.1389	6.57631	7.30611	0.0756515	158.738	18.756	39.3754	0.580743	1.27444	0.710249	130.661	2.25432	3.95602	0.203131	199.139	12.4623	2.91833	1.56742	183.125	2.65165	2.15467	0.792618	19.9572	18.8057	30.9111	0.973693	332.277	0.935593	92.9106	3.19387	0.429135	0.0312241	3.67304	3.13369	9.84556	0.948802	0.855	0.0180278	3.76418	0.865266	57.6178	6.21277	141.357	1.68366	0.219333	0.0433692	13.3203	1.57897	241.758	37.605	10.9	0.353553	0.93125	0.0265165	1.23833	0.114054			4.28163	0.234488	42.3417	2.85923			1.02263	0.002715	8.51981	2.93119	4.68042	2.15962			67.137	3.38649	17.225	0.176777	280.896	52.4547	7.505	2.99106	6.4657	1.53999	5.08333	0.117851	1.76625	0.528562					3.09458	1.832			4.23458	0.653125	16.2838	2.65532	25.2278	2.14841	14.7144	17.9808			140.632	191.643	8.3	2.54558	3.35	1.19925
1	0	0	0	0	1	1	1	1	0	0	0	1	62	4.3589	17.875	4.41942							40.9889	0.67568	69.8444	23.3502	16.9222	2.48273	27.4062	2.48371			0.0133095	0.00569053	0.12803	0.178714	1941.53	2724.44	66.7056	22.8081	2.22875	0.078371	103.804	1.87973	1622.44	1699.87	3.02083	0.984057	0.44	0.30052	0.0649643	0.029749			3.28125	0.468458	13.4333	2.02704	7.27333	0.0707107	158.738	18.756	39.3464	0.818224	1.27444	0.710249	130.241	3.01783	3.84903	0.117655	198.958	17.6187	2.91833	1.56742	183.125	2.65165	1.69868	0.0942977	11.0608	15.2458	31.375	0.777817	331.998	1.1339	94.3242	2.90032	0.435369	0.0414331	2.88455	3.98871	10.3933	0.00942809	0.8475	0.0176777	3.43794	0.926697	58.8933	8.21187	141.936	1.91312			12.4304	0.484957	220.054	1.33845	10.9	0.353553	0.93125	0.0265165	1.2275	0.159099			4.22994	0.306497	43.3125	3.27037			1.02189	0.00338626	8.17972	4.06076	4.68042	2.15962			65.8306	3.56303	17.225	0.176777	275.178	72.8477			5.65688	0.904457			1.76625	0.528562					3.09458	1.832			3.90813	0.462271	15.9506	3.66546	24.8417	2.88735	14.7144	17.9808			199.115	230.071	8.3	2.54558	2.97	1.41775
1	0	0	0	0	1	1	1	0	1	1	0	0
1	0	0	0	0	1	1	1	0	1	0	1	0	70.5	3.53553
1	0	0	0	0	1	1	1	0	1	0	0	1	67.8	11.7771									40.225	1.73241	67.1	2.96985	14.25	0.353553	39.85	1.27279			0.02875	0.030052	0.525	1.11022e-16							106.575	0.106066	84.74	22.4294	1.755	0.275772			0.124375	0.0433103	1.83125	0.486136			14.7	6.08112	6.2475	1.76423			39.525	3.92444	1.3575	0.328805	122.625	6.18718	3.98	0.240416	132.75	8.83883	2.7775	0.22981			2.08708	0.225685	34.4688	12.1534	29.2125	0.22981	316.188	8.22012	92.4688	1.79428	0.442917	0.140832	6.36875	1.77661	11.0687	0.309359	0.95	0.0282843	4.8125	0.0813173	56.1812	10.7745	141.275	0.388909			11.9563	2.32461			14.375	0.813173			1.235	0.19799							13.7	0.141421	1.01329	0.0046467	7.665	1.57685	4.705	0.685894			70.0625	2.0895	17.25	1.90919	402.55	40.9415			6.665	1.08187																	27.325	0.247487					118.643	3.73756
1	0	0	0	0	1	1	1	0	0	1	1	0
1	0	0	0	0	1	1	1	0	0	1	0	1
1	0	0	0	0	1	1	1	0	0	0	1	1	70.75	9.74252	16.4937	3.93569							40.918	0.493307	82.4153	27.3258	19.5688	4.90865	27.4062	2.48371			0.0122063	0.00445444	0.15202	0.133026	1941.53	2724.44	61.8037	18.2261	2.2425	0.0603174	103.144	1.75282	1100.49	1504.02	3.96087	1.77065	0.44	0.30052	0.0699762	0.0227565	2.13333	0.188562	3.28125	0.468458	16.3127	5.18909	7.14022	0.235915	150.825	19.0714	40.6976	2.41079	1.10796	0.579116	135.827	9.90829	4.0838	0.415054	185.472	26.4733	2.99311	1.11588	189.417	11.0576	1.67245	0.0806813	11.0608	15.2458	31.15	0.674073	334.332	4.12123	93.0161	3.05597	0.360246	0.133374	3.65637	3.12122	9.82889	0.977669	0.821667	0.0464579	2.96863	1.0441	56.4289	7.20679	142.649	1.83165	0.209333	0.0292271	13.6869	2.20322	236.036	27.6981	10.9	0.353553	0.93125	0.0265165	1.15306	0.17112			4.41996	0.394072	42.1417	3.07575	11.9	0	1.02189	0.00338626	12.2792	7.65908	4.49444	1.56069			67.3267	3.61429	17.225	0.176777	253.146	64.1058			5.08792	1.17481			1.76625	0.528562					3.09458	1.832			3.90813	0.462271	15.9506	3.66546	26.4087	3.39639	14.7144	17.9808			199.115	230.071	8.07778	1.84069	2.97	1.41775
1	0	0	0	0	1	1	0	1	1	1	0	0
1	0	0	0	0	1	1	0	1	1	0	1	0
1	0	0	0	0	1	1	0	1	1	0	0	1
1	0	0	0	0	1	1	0	1	0	1	1	0
1	0	0	0	0	1	1	0	1	0	1	0	1
1	0	0	0	0	1	1	0	1	0	0	1	1	63.5	4.94975	17.875	4.41942							40.9889	0.67568	69.8444	23.3502	16.9222	2.48273	27.4062	2.48371			0.0133095	0.00569053	0.12803	0.178714	1941.53	2724.44	66.7056	22.8081	2.22875	0.078371	103.804	1.87973	1622.44	1699.87	3.02083	0.984057	0.44	0.30052	0.0649643	0.029749			3.28125	0.468458	13.4333	2.02704	7.27333	0.0707107	158.738	18.756	39.3464	0.818224	1.27444	0.710249	130.241	3.01783	3.84903	0.117655	198.958	17.6187	2.91833	1.56742	183.125	2.65165	1.69868	0.0942977	11.0608	15.2458	31.375	0.777817	331.998	1.1339	94.3242	2.90032	0.435369	0.0414331	2.88455	3.98871	10.3933	0.00942809	0.8475	0.0176777	3.43794	0.926697	58.8933	8.21187	141.936	1.91312			12.4304	0.484957	220.054	1.33845	10.9	0.353553	0.93125	0.0265165	1.2275	0.159099			4.22994	0.306497	43.3125	3.27037			1.02189	0.00338626	8.17972	4.06076	4.68042	2.15962			65.8306	3.56303	17.225	0.176777	275.178	72.8477			5.65688	0.904457			1.76625	0.528562					3.09458	1.832			3.90813	0.462271	15.9506	3.66546	24.8417	2.88735	14.7144	17.9808			199.115	230.071	8.3	2.54558	2.97	1.41775
1	0	0	0	0	1	1	0	0	1	1	1	0
1	0	0	0	0	1	1	0	0	1	1	0	1
1	0	0	0	0	1	1	0	0	1	0	1	1
1	0	0	0	0	1	1	0	0	0	1	1	1
1	0	0	0	0	1	0	1	1	1	1	0	0	44.75	8.65544	13	4.24264	104.5	78.4889					43.1717	0.933208	84.2193	11.468	45.2718	14.0784	31.6667	6.77963			0.01875	0.0157159	0.218125	0.38908			67.35	23.8405	2.19667	0.0801388	102.042	2.39032	1511.39	2932.08	2.70026	1.11506	0.315	0.0919239	0.075	0.0436739	1.45556	1.09053	3.4	0.424264	31.3959	11.1923	7.79208	3.28204	120.785	5.25121	38.7042	2.04262	0.988889	0.316971	126.875	13.6269	4.01903	0.0938482	157.333	8.62168	1.99556	0.605001	161.7	268.893	2.105	0.383749	18.038	18.445	29.0125	2.64244	318	20.6882	88.8625	1.61992	0.385	0.0836439	3.14642	2.47968	10.6	2.52389	0.718889	0.0671096	4.54167	3.37717	58.0542	13.7414	138.403	1.95544	0.232833	0.0181491	14.175	3.93647	190.056	40.9085	11.5667	1.61658			1.39833	0.137143			4.37833	0.271216	38.0267	6.72069			1.02192	0.00495255	9.99021	1.90317	3.95667	0.69455			69.8354	1.17781	15.3667	1.87705	286.312	67.9647			7.13	3.19055			2.20667	0.65493					1.62667	0.581922	1.61	0.763675	4.605	0.190919	15.495	1.50614	26.665	1.89752			10.775	1.6617	6.96667	8.66045	7.85556	1.1121	1.768	1.34633
1	0	0	0	0	1	0	1	1	1	0	1	0	64.9286	11.0486	11.9781	4.05	307.913	598.101			86.0278	33.5764	44.9048	3.88978	70.1386	18.0451	20.4144	20.7863	25.0917	2.3736	25.9139	21.1379	0.0120167	0.00560448	0.130058	0.158316	176.583	247.51	78.4174	38.8957	2.36071	0.0806701	102.181	2.1504	2818.82	2706.65	4.05672	2.73627	0.763333	0.832847	0.0836167	0.0762288	1.59792	1.50877	2.74375	0.383175	20.2561	11.0452	7.37408	2.39311	141.162	26.6889	37.9587	3.63944	1.45764	0.385679	124.774	11.7552	4.23128	0.406819	193.286	21.691	2.69448	0.791239	8.04074	3.06131	2.06773	0.859125	18.267	15.1774	30.4328	1.45713	319.712	21.2563	92.2938	3.93102	0.3179	0.0849765	2.79024	1.93072	10.0897	1.84333	0.82419	0.0693872	3.3859	0.629926	57.8871	8.2058	139.751	2.39575	0.171833	0.0701439	13.7868	2.73128	218.331	49.6944	10.6	0.637704	0.94	0.0535413	1.28167	0.205663			4.11141	0.49201	42.525	5.38973	13.01	0.93835	1.01839	0.00446805	12.8057	7.39509	4.62424	0.750626			71.3048	5.3462	17.4062	0.429328	287.216	69.3887	17.185	16.6806	5.76883	1.29205	5.20833	0.224382	2.96417	2.60007					2.71333	2.75366	1.79	0.919239	3.84	0.698075	16.02	2.99343	26.3996	2.99361	27.05	34.7755	9.365	2.25567	57.0946	140.476	10.3	5.51543	2.3722	1.03879
1	0	0	0	0	1	0	1	1	1	0	0	1	59.7692	12.2417	12.9428	3.94021	343.5	578.996					43.1571	3.52042	74.9967	20.0085	26.1064	21.9358	27.8194	4.75734	29.4833	25.7137	0.0203478	0.0125911	0.124271	0.245384	517.245	395.751	69.8092	34.9174	2.3132	0.074578	102.184	2.09212	2096.95	2826.99	2.90818	1.28657	0.609	0.656738	0.092785	0.0605962	1.28542	1.05279	3.13857	0.520334	20.7041	10.8832	7.87357	2.7821	145.968	37.0319	38.811	3.01212	1.40681	0.46265	128.108	9.57734	4.01131	0.292733	194.333	45.8655	2.66679	0.610807	125.406	231.133	2.03682	0.568433	16.25	14.6916	30.5233	1.65237	319.31	20.7444	92.1182	4.27106	0.396434	0.10529	3.01086	2.34825	10.9856	0.97188	0.798483	0.0930411	3.80623	0.937871	58.6661	9.13671	139.79	2.03185	0.18	0.0620484	13.5354	2.32098	201.312	45.6311	10.781	0.549025	0.946667	0.044572	1.20037	0.148732			4.26002	0.422325	40.0325	8.15019	12.4656	0.660882	1.02208	0.00417197	9.26941	3.10204	4.66412	0.52789			69.9116	4.38813	16.1286	1.75163	258.877	51.4996			6.19574	0.686815	5.7	1.03682	2.79139	1.732					3.15854	2.14184	1.94667	0.620511	3.93875	0.694337	16.6135	2.29524	26.7545	2.32912	22.3433	26.003	10.6267	0.907157	93.3891	149.493	9.06	3.02271	1.94683	0.810484
1	0	0	0	0	1	0	1	1	0	1	1	0
1	0	0	0	0	1	0	1	1	0	1	0	1	52.75	10.5948	14.25	4.02337	85.9583	104.711					42.3658	0.685676	72.4642	14.7684	29.2644	21.1975	31.9312	3.9156			0.0239881	0.0157652	0.226999	0.38506	735.533	1018.89	77.2778	15.2774	2.24583	0.0425816	101.873	1.80382	1106.74	1337.51	2.66889	1.28517			0.0913988	0.0532839	2.06667	0.929157	3.65625	0.0618718	18.9278	12.7231	8.016	2.59861	147.667	28.0416	37.9545	1.56352	1.24	0.512087	128.443	7.50931	4.00299	0.159759	188.139	34.909	3.01611	1.01503	328.55	203.01	2.28092	0.372748	18.4494	18.4484	30.7854	0.877823	329.424	11.2599	91.1979	3.46158	0.396935	0.0737158	2.75874	2.28531	9.91667	0.671441	0.727917	0.0756867	3.3383	0.695394	54.1375	7.51015	139.049	2.19054	0.2085	0.0162635	11.7344	1.02761	216.693	4.66697	10.975	0.459619			1.35167	0.117934			4.17205	0.213143	35.95	7.14178	12.45	0.919239	1.01832	0.00554181	9.72653	3.94877	4.81604	1.12463			70.8629	2.36331	15.15	2.75772	259.832	71.0779			6.12452	0.667145			2.16625	1.09425					1.97458	0.248077	2.35	0.282843	4.16062	0.81936	14.9594	2.26363	28.4971	1.72584			12.575	4.20729	46.2435	48.8942	7.2	1.24833	2.39425	2.23198
1	0	0	0	0	1	0	1	1	0	0	1	1	62.8571	5.30498	14.7722	5.30424	608.458	843.637					42.6926	4.41091	76.6417	21.6695	25.2009	26.0599	25.5656	2.56786	33.3111	30.0645	0.0127698	0.00341338	0.0795935	0.10406	1009.04	1622.8	74.9944	42.4497	2.3001	0.0919833	102.547	3.01205	3341.91	3205	3.21722	1.51073	0.7425	0.675176	0.061377	0.0556639	1.45333	1.19131	3.0625	0.339347	19.8204	12.1908	8.01324	2.77989	148.295	26.2866	39.5377	3.17047	1.48133	0.540586	130.775	8.68696	3.97356	0.315905	195.106	21.1078	2.887	1.06407	96.3431	100.227	1.94539	0.362937	16.9726	11.5345	30.7667	1.47798	316.055	27.7021	92.4414	2.71777	0.379012	0.0856972	3.0656	2.0636	11.1839	0.870276	0.821	0.0798749	3.56098	0.526699	58.5422	4.65481	140.444	2.91261	0.184667	0.0613406	14.3435	2.11469	204.518	20.0056	10.62	0.564137	0.9245	0.0341138	1.17833	0.108602			4.26304	0.378408	45.0812	2.93566	12.2625	0.45712	1.02202	0.00249374	10.0285	3.51336	4.87294	1.16064			68.9074	6.31941	17.42	0.340221	279.285	40.6543			5.82063	0.590687	5.16667	0.288675	2.93312	1.95838					3.13479	2.39785	2.495	0.0777817	3.62042	0.595966	16.9438	3.11074	26.2148	2.38049	27.0229	24.8225	13.255	3.24562	175.857	215.66	10.2667	3.8527	2.55167	1.23694
1	0	0	0	0	1	0	1	0	1	1	1	0
1	0	0	0	0	1	0	1	0	1	1	0	1	59.8	17.4126	11.225	1.73241							41.3542	5.55123	80.6778	11.2032	38.0415	18.5785					0.0341667	0.0162447	0.375458	0.329711			68.75	12.3744			101.839	1.93938	44.7625	3.93729	2.81185	1.59045			0.0829167	0.0479656	1.3125	1.00861	4.315	0.869741	25.2204	9.45948	10.0608	3.16602			37.9	1.67108	9.34889	14.5944	127.556	10.1329	3.9087	0.303287			2.43056	1.15531			1.98833	0.618484	20.9765	15.4083	30.2542	0.527639	328.75	13.7204	89.8542	2.4195	0.654167	0.35255	6.22083	2.98767	10.3167	0.485627	0.683333	0.0377124	5.63625	3.13005	63.15	15.2863	140.77	1.89542	0.3075	0.123744	11.5375	0.919579	213.583	5.0676	12.7	1.9799			1.3575	0.16617			4.2775	0.293449	44.9	19.799	12.5	0.989949	1.0195	0.00420317	10.4143	2.15392	4.35542	0.756803			68.3867	4.4159	14.55	1.90919	298.692	179.209			7.21056	2.443																	27.025	2.43909					22	26.8701	7.95	1.55563
1	0	0	0	0	1	0	1	0	1	0	1	1	65.5385	12.3127	14.5862	5.69095							41.9828	6.83786	83.396	22.7021	28.2854	23.3755	24.8833	2.01391	27.5511	22.7544	0.0191667	0.0153025	0.135065	0.150768	387.375	326.24	85.7937	39.2844	2.39533	0.130949	102.997	3.30867	2127.1	3252.05	3.42643	1.46387	0.773333	0.82282	0.0800926	0.0809621	1.37315	1.3049	2.7275	0.412745	21.4074	11.4306	9.14873	2.8756	147.917	29.2617	39.8778	3.55932	1.43796	0.404594	132.067	9.85351	4.03593	0.301144	194.343	25.324	3.09546	0.741819	62.5963	91.8729	2.1188	0.344383	19.3029	9.16197	30.2426	1.40043	318.13	29.4278	90.3574	2.66239	0.463426	0.306109	4.34019	2.55389	10.9935	1.09907	0.795	0.0888819	4.5437	2.09915	60.6509	6.93226	140.056	2.8773	0.181667	0.0613732	14.8815	2.2889	193.9	18.9585	10.525	0.57373	0.925	0.0369685	1.11347	0.0215757			4.34078	0.416422	46.5444	10.3863	12.4083	0.391223	1.02061	0.00501184	12.4391	3.04527	4.84706	0.542519			69.9364	4.99611	17.8875	0.74652	307.336	105.094			6.11644	0.663611	5.56667	0.596285	3.67778	1.85063					2.40556	2.95286			3.92917	1.2504	17.2217	2.41595	26.0549	2.4182					104.411	197.238	10.2815	3.53159	1.73433	0.0273415
1	0	0	0	0	1	0	1	0	0	1	1	1	57.5	3.53553									44.1833	3.84195			31.0833	22.5096					0.0296429	0.0287893	0.20083	0.281668									1434.37	1965.85					0.0419643	0.00277792													1.43333	0.485547							3.88333	0.202704			1.88268	0.165918	8.54018	11.6812	30.9125	1.43189	337.098	8.34639	91.7375	6.55842	0.738036	0.469468	4.53205	6.31863	10.15	0.353553			6.43161	3.30699	69.1	6.22254					11.7937	0.415425													49.95	12.6572			1.02464	0.000502831			5.69375	0.726552			69.39	1.47078			368.333	204.59																					25.1917	2.39238					38.7153	3.23109
1	0	0	0	0	1	0	0	1	1	1	1	0
1	0	0	0	0	1	0	0	1	1	1	0	1	47	14.1421									42.4333	0.0942809	75.9167	10.7245	46.3056	13.0029					0.0258333	0.0200347	0.400917	0.564389							102.633	1.93276	45.5	6.6468	2.02778	1.17065			0.0933333	0.0659966	1.85	1.20208			28.3056	11.0387	9.14117	3.86952			38.125	2.2981			131.083	11.4316	4.08306	0.0396765							2.41167	0.228631	27.6531	22.8352	30.6083	0.577471	325	16.9706	89.6583	0.0589256	0.368333	0.11078	3.94167	2.34524			0.683333	0.0377124	2.975	0.784889	50.225	4.41942	139.806	1.26494			11	0.848528	213.583	5.0676					1.3575	0.16617			4.2775	0.293449					1.019	0.00141421	9.58889	2.27846	4.09333	0.900383			70.6333	1.22565			290.083	106.891			5.86333	1.02295																	28.2	1.13137							7.95	1.55563
1	0	0	0	0	1	0	0	1	1	0	1	1	60	7.77817	13.2208	5.54563	604.5	849.235					43.5444	5.41961	80.0403	23.5513	28.8722	28.232	23.725	0.247487	33.3111	30.0645	0.026	0.0302903	0.0457	0.0652645	314.281	303.851	79.1389	52.547	2.33577	0.0834476	101.918	3.51589	4250.7	3148.38	3.31542	1.85539	1.045	0.954594	0.0826667	0.0794128	1.25	1.27148	2.91667	0.202073	26.0111	14.1089	8.21656	3.06377	141.333	32.0052	40.0067	3.61482	1.52444	0.458142	132.133	9.88925	4.03583	0.382365	193.181	24.9851	3.27208	1.16142	9.56111	2.20774	2.602	1.24039	16.0241	12.5782	30.33	1.5458	312.067	29.1141	91.36	2.13758	0.420667	0.175363	2.5369	1.79951	11.1333	1.21318	0.803333	0.106927	4.083	1.08675	56.9333	4.5172	139.698	3.26983	0.183333	0.0750555	14.19	2.99111	228.8	73.8568	10.4333	0.665833	0.92	0.043589	1.12917	0.0200347			4.33967	0.415613	46.85	1.62635	12.3833	0.475219	1.02008	0.00457145	10.9529	3.41442	5.41597	0.942396			70.4458	7.27045	17.55	0.390512	286.671	29.475			7.042	2.58917	5.25	0.353553	4.1	2.40416					3.175	3.72645							26.9014	2.18633					123.139	222.05	10.4	5.37401
1	0	0	0	0	1	0	0	1	0	1	1	1
1	0	0	0	0	1	0	0	0	1	1	1	1
1	0	0	0	0	0	1	1	1	1	1	0	0	67.0625	13.0714	10.35	1.62635							46.0586	2.61394	94.2622	35.1759	38.8675	26.2535	37.2667	1.25831	24.7711	7.39477	0.0167083	0.0115885	0.371389	0.0990622			87.8222	6.81965	2.57589	0.232088	104.396	3.56309	53.5867	12.0678	2.28389	1.0136			0.128958	0.0547935	2.14222	1.22621			25.7296	2.8338	8.08331	1.54465			38.1862	4.96032	1.1219	0.0805976	125.051	19.2713	3.99822	0.289095	240	104.652	2.36494	0.667609	29.5	9.19239	2.97895	2.35285	31.234	4.73832	29.529	1.91266	320.035	17.9607	88.1189	8.93661	0.434032	0.101923	6.71639	2.5108	10.7022	1.10038	0.956296	0.060983	3.95976	1.03557	60.0579	3.37811	139.541	3.58575	0.222963	0.102064	13.984	2.48011	212.933	44.1358	13.4667	1.53731			1.17356	0.227533			4.13	0.489426	40.9	14.1991	13	1.21929	1.02228	0.00523874	10.4402	4.42359	4.01614	0.790536			71.3227	3.34314	17.8333	0.493288	275.767	73.2895			7.30384	2.08863																	24.8864	1.87242	9.835	13.9088			84.0556	75.8958	7.73852	1.26904
1	0	0	0	0	0	1	1	1	1	0	1	0	68.5922	10.9732	13.2347	6.60487	178.473	682.8	9.68407	2.79465	115.895	33.5758	43.078	4.26422	88.2103	37.2068	23.0361	15.9766	31.8018	5.94795	24.3272	17.3321	0.0235053	0.0162597	0.351687	0.187393	1072.1	3127.66	82.1407	61.3695	2.35093	0.2157	102.708	4.49764	124.187	317.603	2.78138	1.41406	1.53887	2.74491	0.108777	0.0922854	1.64836	1.38796	3.55834	0.761449	29.7535	24.088	9.41415	5.12814	156.614	49.9187	38.8552	4.65852	1.3002	0.35845	127.643	15.2273	4.18234	0.482594	209.57	70.7202	2.65718	0.793382	104.209	86.9485	1.84755	0.699282	27.1151	9.30655	29.9927	2.01334	328.614	13.2857	91.0838	5.35677	0.411432	0.146235	5.77896	1.67133	10.0797	1.2297	0.86977	0.11405	4.64227	1.58659	64.5146	9.68171	138.673	4.93339	0.211977	0.0658084	14.306	3.11226	224.703	52.1742	12.1819	1.26159	0.966833	0.0889141	1.16973	0.237428	0.683333	0.306413	4.15059	0.545085	42.187	17.0631	13.2197	2.61025	1.02069	0.0069418	11.0065	4.02792	4.6833	1.05389	1.76444	0.613953	69.8923	5.7985	16.7411	1.7602	283.299	85.6223	8.04426	4.55923	7.05657	1.87877	5.62873	0.643159	3.7538	2.74436	31.88	10.9062	7.05297	3.924	4.32015	8.57853	4.61853	4.96227	4.09584	0.697181	14.4599	4.00521	26.7888	4.00834	158.962	309.917	9.20922	6.78561	69.9835	205.333	7.65132	1.28933	2.93343	1.65981
1	0	0	0	0	0	1	1	1	1	0	0	1	66.2485	10.6239	12.8344	6.61933	455.576	1001.86	8.73582	2.52104	102.334	46.0611	42.818	4.55098	92.8181	45.0662	26.2217	38.2165	34.5547	5.51199	24.1114	17.0094	0.022605	0.017184	0.329091	0.184902	3300.39	11937.4	80.5586	47.0219	2.31991	0.225012	103.941	3.00476	186.662	455.481	3.63885	3.89301	1.66676	2.96698	0.0906109	0.0627036	1.39736	0.907294	3.58549	0.778154	37.8443	58.913	9.77072	5.45965	160.607	47.115	37.7098	5.16477	1.24538	0.36896	124.211	17.192	4.08568	0.455993	214.138	91.6335	2.62847	0.807416	171.377	219.551	1.7697	0.727861	26.8338	8.67719	29.6418	2.28911	328.201	8.88669	90.2058	5.76603	0.393794	0.150202	5.77697	1.98599	10.0927	1.55484	0.886161	0.0876057	4.54733	1.74259	65.0291	9.29466	139.93	3.09588	0.207983	0.0549333	14.8132	3.29475	215.59	60.7464	12.5937	1.53115	0.921771	0.0642083	1.15467	0.245987	0.983333	0.730677	4.14554	0.581631	45.8839	23.3086	14.6755	6.13378	1.01882	0.00732076	12.3396	7.89904	4.72535	1.11562	1.70067	0.591242	69.7052	6.43523	16.9024	2.55612	280.607	75.5054	13.3058	16.6018	6.9171	1.93544	5.7808	0.71985	3.00375	2.63368	26.8843	7.21461	10.3667	9.80154	4.64959	8.65006	3.86371	2.38425	3.98592	0.852167	13.882	4.25096	26.9007	4.43749	116.026	260.629	10.5797	6.64887	500.133	2580.99	7.8753	1.40723	2.78809	1.79026
1	0	0	0	0	0	1	1	1	0	1	1	0	60.4118	15.3014	12.1708	2.38445	48.95	68.0632					44.1293	2.91135	83.8025	38.8308	30.0554	20.5422	34.5675	5.66891	22.7481	4.87903	0.0216091	0.0140437	0.338605	0.219336	11.55	10.2544	77.1475	21.4262	2.42487	0.169119	103.793	2.18441	764.48	1533.75	2.27641	0.677839	0.406574	0.216064	0.103815	0.0497905	1.58395	0.713958	3.16412	0.432972	43.727	47.7095	8.78207	2.27386	139.252	31.6828	39.1485	5.02938	1.18522	0.249776	127.22	18.0974	4.0066	0.212534	213.324	65.4405	2.81446	0.918069	96.4756	94.2409	2.18775	0.64966	24.8756	11.0176	29.8709	1.8236	321.775	10.3702	92.0749	4.40701	0.452161	0.102038	5.37302	2.47896	10.7805	0.868775	0.905704	0.0889295	4.18768	0.658591	60.3194	3.64165	139.493	2.48648	0.249311	0.0485097	12.451	1.60477	252.055	46.1981	12.3786	1.70095	0.950833	0.0774731	1.24938	0.152368			4.0687	0.493627	41.9167	11.2663	12.9667	1.65025	1.02451	0.00543893	8.95496	3.74439	4.57233	1.08327			70.9548	3.73171	16.9286	1.12059	296.292	90.8297			7.8969	2.54684	5.66667	0.57735	2.1175	0.790328	35.7	6.50538			2.01889	0.88202	2.46	0.0793725	4.44021	1.21475	15.2965	2.74033	26.6158	3.05119	12.2747	13.4235	10.04	6.38007	58.6011	64.9856	7.67841	1.56831	2.25417	1.48914
1	0	0	0	0	0	1	1	1	0	1	0	1	60.4783	12.1239	12.1708	2.38445	48.95	68.0632	4.7	3.39411			43.7641	2.88354	81.4643	37.1878	31.1145	22.8343	34.5675	5.66891	20.725	0.601041	0.0245261	0.0126201	0.29105	0.212645	17.325	3.19377	74.5646	22.2455	2.42749	0.188945	104.077	2.24688	944.187	1685.22	2.25402	0.721072	0.406574	0.216064	0.0870681	0.0578447	1.49922	0.800414	3.16412	0.432972	50.58	56.621	8.67361	2.48348	139.252	31.6828	39.3464	3.88654	1.18604	0.293643	130.564	14.2057	3.96692	0.202436	213.324	65.4405	3.09759	0.891612	96.4756	94.2409	2.0567	0.93308	22.0924	12.7744	30.1691	1.77372	327.537	13.9185	91.4895	4.12609	0.546513	0.308159	5.23534	3.5931	10.6721	0.974249	0.893067	0.0932087	5.54738	3.28036	64.2055	11.03	139.654	2.64017	0.208944	0.0429948	13.2268	2.16641	213.212	69.425	12.3786	1.70095	0.950833	0.0774731	1.2275	0.154394			4.22975	0.407538	44.3	10.7731	12.8333	1.72143	1.02073	0.00800818	8.30981	3.52332	4.87589	1.0394			70.2793	3.88428	16.9286	1.12059	314.136	88.263			8.69426	3.87543	5.5	0.707107	2.1175	0.790328	35.7	6.50538			2.01889	0.88202	2.46	0.0793725	4.44021	1.21475	15.2965	2.74033	26.51	3.24416	12.2747	13.4235	10.04	6.38007	60.8011	63.0874	7.80556	1.67802	2.71125	1.78368
1	0	0	0	0	0	1	1	1	0	0	1	1	66.9922	11.2614	12.9405	6.91725	210.198	746.968	7.76582	3.18067	104.515	41.3772	43.3791	4.23882	89.8193	40.939	20.77	13.1125	33.469	5.40992	20.3597	7.90872	0.0297611	0.0562971	0.321137	0.192497	1977.04	5324.44	81.2377	45.9241	2.32995	0.207621	103.771	2.88544	263.518	737.466	2.77344	1.30623	1.47387	2.82484	0.0881373	0.0604075	1.30234	0.76999	3.44645	0.774027	30.1663	29.6718	9.17121	5.47167	162.794	49.4866	38.1596	4.80506	1.31838	0.361234	126.114	16.0586	4.24979	0.677264	201.629	77.3574	2.74042	0.852673	135.11	111.58	1.87105	0.700293	26.2111	9.29671	30.2045	1.99234	328.48	9.68223	91.6411	5.3817	0.401082	0.13343	5.57037	1.795	10.1639	1.35078	0.890883	0.101193	4.41455	1.34818	64.1254	8.6515	139.314	4.68749	0.212827	0.0485294	13.8977	2.43683	226.409	51.0182	12.1403	1.29765	0.967436	0.0804094	1.15867	0.187831			4.14628	0.549678	45.8559	15.7456	13.6897	3.73094	1.01998	0.00654504	10.1887	4.26273	4.82449	1.05694	1.58857	0.629047	70.1297	5.58184	16.5289	2.04366	283.885	71.7618	11.2624	9.73067	7.0107	1.93441	5.71088	0.651352	3.49457	2.66856	29.205	7.80375	9.53854	8.33095	4.87587	9.38954	3.53803	2.41959	4.1329	0.716917	14.4337	4.00589	26.6893	3.97754	123.421	273.288	9.19506	5.82835	250.692	1002.07	7.77926	1.39554	2.54717	1.56645
1	0	0	0	0	0	1	1	0	1	1	1	0	67.4667	12.1364	10.3549	3.44248	354.13	777.21			128.088	37.0718	43.8486	3.75335	88.0268	29.3372	26.7202	17.2982	34.3	5.06974	18.6346	5.93951	0.024366	0.0217589	0.418615	0.191965	9332.83	25041.7	110.574	53.1168	2.5128	0.13156	103.638	2.32863	67.2878	28.909	2.3254	0.96264	0.46825	0.440426	0.139392	0.101336	2.28243	1.5801	3.26938	0.550782	34.9266	23.1756	9.00207	3.29273	156	22.6053	37.352	4.44154	1.3858	0.359478	124.874	16.0023	4.11262	0.328923	208.067	46.1448	2.81987	0.882803	185.52	283.707	1.97294	0.643805	31.2666	7.10891	29.7506	1.5497	327.643	9.82511	90.1279	4.27572	0.393243	0.126926	5.90355	0.860267	10.2996	1.43186	0.909032	0.0816395	3.89429	0.960471	58.9981	6.61773	138.999	2.10437	0.258343	0.0530587	15.1475	5.61502	232.421	70.1947	12.5208	1.45219	0.895	0.0494975	1.2413	0.237127			4.10553	0.446955	51.9237	15.773	13.3	0.907262	1.01923	0.00588536	9.55253	3.22109	4.84546	1.30557			69.4032	4.39516	16.8682	1.45298	296.623	70.4403	8.10667	2.06947	6.98549	1.33826	5.47222	0.440083	2.6345	1.01567	27.625	2.80639	13.7824	13.228	2.5039	1.43843	2.16167	0.488689	3.89792	0.147632	14.5993	4.69429	25.5035	2.91484	10.1133	9.84681	7.14381	6.0583	111.802	192.614	7.80201	0.707193	2.58592	1.17483
1	0	0	0	0	0	1	1	0	1	1	0	1	66.3947	9.3939	10.2007	3.559	680.789	972.823			84.7389	65.6274	42.9392	3.54913	94.3338	35.0079	24.3775	17.381	34.7242	4.31725	17.0817	5.85534	0.0251889	0.0221603	0.355823	0.196127	5630.23	10844.9	101.712	48.3643	2.32574	0.408687	104.264	2.988	75.3845	36.4569	2.30987	0.962572	0.673604	0.853034	0.12405	0.0989785	2.23682	1.99788	3.58153	1.38119	33.7027	26.171	9.11401	3.10963	146.274	25.125	37.7403	3.66329	1.32662	0.34511	125.024	12.2711	4.14601	0.328734	208.581	44.9072	2.92277	0.856053	159.481	256.165	1.8661	0.76477	28.954	7.79994	29.5461	1.24247	327.624	7.85123	89.6183	2.97656	0.426042	0.122496	6.43642	1.72053	10.5082	1.52677	0.914752	0.0964348	4.15547	1.08667	61.2472	6.89047	139.461	2.44544	0.204547	0.0561714	18.3708	12.2239	224.486	66.2039	12.8598	1.16916	1.01042	0.0722878	1.18779	0.224915			4.15727	0.393247	54.0156	16.7497	13.2952	1.16548	1.01878	0.00530216	8.85506	3.1865	5.02597	1.1576			68.3686	4.41973	17.1164	1.33606	319.455	78.3715	19.24	17.8144	6.72117	1.48769	5.39444	0.456604	2.81465	1.12799	28.1	2.65236	13.7824	13.228	3.1648	2.85004	2.28143	0.547188	3.87722	0.141149	14.6067	5.41689	25.5866	3.51218	10.1133	9.84681	7.18583	5.61016	303.24	679.866	7.80949	0.817154	2.64318	0.973022
1	0	0	0	0	0	1	1	0	1	0	1	1	69.1534	11.3426	12.7311	5.55833	433.377	1169.85	9.5312	2.50828	99.1276	30.6154	42.2886	4.43137	83.6398	31.8775	23.0352	17.6525	33.009	8.10407	22.4699	10.9257	0.0258024	0.0219701	0.368135	0.300785	2239.88	6761.59	86.5401	59.0431	2.34521	0.205429	103.687	2.73675	115.951	357.249	2.79044	1.32559	34.323	239.468	0.118422	0.100312	1.78159	1.34923	3.60007	0.985413	30.0163	29.6913	9.45063	4.21902	144.244	37.0157	38.9928	4.75745	1.96406	5.08905	128.252	16.1438	4.24691	0.575898	193.558	54.6589	2.75348	0.834032	148.156	196.412	2.02096	1.44632	27.7988	9.92371	29.6991	1.9403	326.831	15.3599	89.7006	6.67639	0.423945	0.147391	5.93109	1.83833	10.1987	1.35868	0.896172	0.109526	4.61818	1.71891	63.2872	9.88318	139.382	4.04533	0.219779	0.0694728	15.3016	5.80818	220.761	56.717	12.9557	6.19495	1.11261	0.906246	1.16727	0.199515	0.644444	0.587209	4.27461	0.529935	39.0922	16.7828	14.748	6.12902	1.01891	0.00623249	10.9807	4.36684	4.89469	1.11526	1.76927	0.813636	69.6559	6.27789	17.0951	4.08955	297.262	90.696	13.2911	10.289	7.07544	1.82384	5.53435	0.526515	3.21828	3.24476	29.3785	8.31008	8.93582	9.79121	3.5241	5.83981	3.20631	1.9954	3.91703	0.736334	14.6412	3.79298	27.2603	4.51266	129.431	271.298	8.72217	6.0375	158.546	604.755	8.20585	1.75035	3.30009	4.28602
1	0	0	0	0	0	1	1	0	0	1	1	1	63.7255	11.4107	12.4777	3.85377	266.78	586.615			121.971	41.3218	43.0482	3.98285	87.6774	28.2393	26.7325	19.0565	33.4479	4.89592	21.8673	8.96271	0.0281579	0.0238122	0.423315	0.299165	217.527	473.938	107.789	104.979	2.42577	0.140307	103.449	2.50638	283.113	875.31	2.40962	0.978989	0.774201	1.03985	0.128091	0.105599	2.23894	1.69572	3.62303	1.18774	47.6753	46.9895	9.78383	3.98694	156.041	34.3079	38.8763	4.79492	1.3057	0.339649	129.086	15.2517	4.42672	1.39395	206.95	39.2485	3.18271	0.914762	171.145	231.771	1.86244	0.625906	26.4987	9.95135	29.8292	1.28057	329.694	9.11112	90.4828	3.89429	0.445544	0.151207	6.10037	1.98394	10.1637	1.30227	0.907497	0.0881419	4.51138	1.6128	62.1153	8.78885	138.018	4.20562	0.226767	0.0529822	12.9497	2.30527	235.421	67.6111	12.3748	1.16043	0.9625	0.0521816	1.20866	0.208527			4.36836	0.421012	52.7105	14.3944	14.9883	5.23913	1.01994	0.00597087	9.01508	3.52382	5.14705	1.11734	1.26767	0.491937	69.9182	4.77787	17.0936	1.44099	324.17	91.6468	5.93989	1.35525	7.16264	1.95626	5.3938	0.396142	2.97327	1.09533	35.4667	11.5922	17.9735	17.1465	2.16625	1.19006	2.3375	1.02697	4.17326	0.609625	15.0342	4.10685	26.9235	3.9692	6.54288	9.6667	6.42356	5.33605	94.934	184.209	8.01792	1.76477	2.4439	0.848495
1	0	0	0	0	0	1	0	1	1	1	1	0	66.2222	16.604	10.35	1.62635							46.0586	2.61394	94.2622	35.1759	38.8675	26.2535	37.2667	1.25831	24.7711	7.39477	0.0140667	0.00875017	0.354222	0.105787			87.8222	6.81965	2.57589	0.232088	104.396	3.56309	53.5867	12.0678	2.28389	1.0136			0.118333	0.0464878	1.70756	0.647947			25.7296	2.8338	8.05414	1.78202			36.8758	6.43108	1.1219	0.0805976	118.964	23.5253	3.99822	0.289095	240	104.652	2.36494	0.667609	29.5	9.19239	2.08692	0.555187	31.2544	3.09421	29.1798	2.24319	322.556	13.2496	90.4102	4.17906	0.430389	0.1278	6.20622	0.808039	10.9436	1.06762	0.956296	0.060983	4.04542	0.857668	60.706	2.96836	139.541	3.58575			12.0386	0.715247	239.778	32.6366	13.4667	1.53731			1.17356	0.227533			3.84333	0.37684	40.9	14.1991	13.65	1.62635	1.02228	0.00523874	10.4402	4.42359	4.01614	0.790536			71.3227	3.34314	17.8333	0.493288	275.767	73.2895			7.65422	1.66237																	24.8864	1.87242	9.835	13.9088			84.0556	75.8958	7.73852	1.26904
1	0	0	0	0	0	1	0	1	1	1	0	1	66.1667	10.3294	10.35	1.62635							45.7278	3.09715	95	25.2389	47.5665	32.2978	37.2667	1.25831			0.0197111	0.0120282	0.315333	0.0695861							105.55	4.17193	58.8778	12.5983	2.22667	1.23346			0.115667	0.0475745	1.81489	0.577412					7.00083	0.128458			37.3583	5.03413	1.08131	0.0634777	123.542	19.6852	3.875	0.275772	240	104.652	2.63152	0.790125	29.5	9.19239	2.22167	1.09355	31.3958	5.52555	29.8838	2.10223	329.296	11.3483	90.6953	3.54541	0.478311	0.0820513	7.488	2.95799	10.7756	1.43612	0.95	0.0848528	4.11033	1.15727	58.986	3.11592	139.933	4.28525	0.169	0.0579828	14.3475	2.55299	209.778	26.1753	13.4667	1.53731			1.07	0.19799			4.08167	0.438245	44.5333	14.9403	13.45	1.90919	1.01983	0.00164992	9.71	5.08106	4.35364	0.906178			69.7667	3.54119	17.8333	0.493288	309.667	54.2433			7.3725	2.51353																	24.0278	0.914138	9.835	13.9088			121.083	57.3935	8.15	1.48492
1	0	0	0	0	0	1	0	1	1	0	1	1	67.6429	10.9331	13.6549	8.06834	272.762	831.873	8.76548	2.53029	117.518	37.7237	43.9946	4.21074	92.348	44.4651	20.463	14.7744	33.7229	5.72507	20.6036	9.54518	0.0230131	0.0172795	0.320577	0.182514	964.607	2921.41	82.1672	51.9803	2.33531	0.233902	102.754	3.08466	172.826	429.88	2.61206	1.22628	1.78233	3.37415	0.0928783	0.0609389	1.33582	0.717089	3.55892	0.800867	25.5592	22.9179	9.7984	6.43349	165.231	52.6003	38.1373	4.86835	1.3104	0.355905	126.742	15.9723	4.15951	0.394926	209.221	90.9242	2.7249	0.868389	105.48	94.4011	1.85436	0.773921	27.1624	9.72147	30.1258	2.27231	330.965	9.49214	90.8986	5.74985	0.394392	0.135057	5.46878	1.77825	9.9921	1.48747	0.903222	0.0841277	4.52814	1.40759	64.7463	9.50922	138.989	3.30346	0.216728	0.0477708	14.1895	2.38023	224.804	45.6659	12.4225	1.41746	0.93631	0.0532635	1.14844	0.20659			4.19111	0.55063	44.5832	17.5775	13.7081	3.72212	1.01977	0.00700172	10.0148	4.12257	4.77412	1.01124	1.74333	0.645478	69.8224	7.84129	16.738	1.93547	258.529	68.8188	9.25405	4.38172	6.92544	1.74749	5.74888	0.693791	3.76408	2.98186	27.9642	7.52706	7.57639	4.22203	5.66128	10.5535	3.77065	2.62722	4.10502	0.779985	14.3761	4.27678	26.4475	4.40561	177.522	319.286	9.15608	5.8743	67.0505	233.737	7.69413	1.32388	2.76306	1.76415
1	0	0	0	0	0	1	0	1	0	1	1	1	56.8462	12.2736	12.1708	2.38445	48.95	68.0632					43.7641	2.88354	81.4643	37.1878	31.1145	22.8343	34.5675	5.66891	20.725	0.601041	0.0242892	0.0133661	0.311451	0.23842	17.325	3.19377	74.5646	22.2455	2.42749	0.188945	104.077	2.24688	944.187	1685.22	2.25402	0.721072	0.406574	0.216064	0.101852	0.0559151	1.57032	0.707267	3.16412	0.432972	50.58	56.621	8.67361	2.48348	139.252	31.6828	39.4196	4.80761	1.18604	0.293643	129.346	16.5633	3.96692	0.202436	213.324	65.4405	3.09759	0.891612	96.4756	94.2409	2.2313	0.680325	23.2454	11.6657	30.1286	1.73525	323.806	9.96281	92.1093	4.61924	0.477521	0.0842131	5.32989	2.78057	10.8081	0.975163	0.893067	0.0932087	4.38563	0.43744	59.9092	3.56617	139.654	2.64017	0.228917	0.019097	12.5992	1.75713	246.568	51.4298	12.3786	1.70095	0.950833	0.0774731	1.2275	0.154394			4.16712	0.510204	44.3	10.7731	13.2	2.26274	1.02442	0.00551486	8.30981	3.52332	4.87589	1.0394			70.2793	3.88428	16.9286	1.12059	314.136	88.263			8.15805	2.70739	5.5	0.707107	2.1175	0.790328	35.7	6.50538			2.01889	0.88202	2.46	0.0793725	4.44021	1.21475	15.2965	2.74033	26.51	3.24416	12.2747	13.4235	10.04	6.38007	70.7514	68.1663	7.80556	1.67802	2.71125	1.78368
1	0	0	0	0	0	1	0	0	1	1	1	1	66.4583	9.11272	11.9274	5.95939	740.483	1059.1			96.2222	49.3875	42.8431	4.43979	83.5646	26.5903	25.6109	17.5234	35.3622	3.38932	17.4458	4.80562	0.0287899	0.0236659	0.445096	0.216385	13.5694	15.3442	168.013	163.974	2.4366	0.174531	104.89	2.48769	96.8707	64.5267	2.27371	1.0032	0.840833	0.831376	0.108722	0.0549095	1.98098	1.11806	3.46704	0.600156	30.6259	21.5667	8.42502	2.5502	166.5	51.8266	37.5288	4.38615	1.3756	0.363612	124.458	14.9898	4.37198	0.71755	218.563	48.4037	3.1019	1.14228	238.815	265.919	1.84453	0.651232	29.8213	6.96122	29.4836	1.23715	328.644	8.14306	88.9814	3.1092	0.42203	0.159853	6.63089	2.19506	10.5471	1.54277	0.955511	0.144584	4.01326	1.15769	60.1107	6.07705	138.605	2.65152	0.194458	0.0972847	14.1114	1.95056	208.713	87.1043	13.0448	1.19975			1.232	0.269755			4.1472	0.448319	58.5239	16.9308	13.015	1.00445	1.01758	0.0055127	9.0109	3.60371	5.26282	1.5784			67.7829	4.513	17.5712	1.56229	319.981	84.0921			6.67906	1.61373	5.24954	0.69662	3.01103	1.92333	27.5327	3.09882	20.1679	18.964	3.42124	2.06736	2.65458	1.22945	3.89083	0.196811	14.3656	6.60797	25.1201	2.42866	19.5667	25.8432	5.76197	5.11444	192.518	397.328	8.20247	0.85329	2.75093	0.76916
1	0	0	0	0	0	0	1	1	1	1	1	0	60.7903	12.6474	12.1671	4.57901	97.0367	206.798	9.52809	3.14869	142.101	51.8706	43.6995	3.45444	88.6233	34.1416	29.8619	17.0221	32.8989	5.53958	28.2563	14.6205	0.0249922	0.016653	0.386206	0.215548	1131.08	3205.13	100.136	140.619	2.37919	0.257803	103.487	2.54195	83.4447	221.947	2.39904	1.46373	0.62604	0.615245	0.139063	0.0898864	1.96398	1.2267	3.16472	0.762588	33.3238	20.7171	8.19614	2.15162	145.298	37.0661	39.7927	3.57371	1.35293	0.267992	131.931	12.8733	4.04476	0.384218	195.718	44.8151	2.83106	0.863752	113.716	135.785	2.00234	0.56231	29.0737	7.59632	29.707	1.79934	324.347	25.4307	90.1438	4.47967	0.430379	0.137749	5.98968	1.40286	10.4889	1.03402	0.863221	0.0861741	4.57493	1.52506	62.7713	8.054	138.973	2.42647	0.24161	0.0648794	14.6325	7.04995	226.711	60.6097	12.1824	1.12332	0.971961	0.090562	1.17343	0.421384			4.45766	0.382843	44.0245	11.5603	14.5632	4.00739	1.02027	0.00708166	10.3231	3.9153	4.80266	1.13524	2.47	2.09215	70.7047	4.32193	17.5635	1.41077	302.203	102.378	9.272	7.9002	7.5483	2.03814	5.62684	0.754369	2.64277	1.33276	35.8626	8.21672	13.2674	13.5883	2.05979	0.864294	2.28524	0.949608	4.23912	0.916855	15.7859	4.37923	27.1783	3.95329	24.7857	68.2333	5.69768	4.67838	184.129	693.732	8.28007	1.81554	2.64056	2.01849
1	0	0	0	0	0	0	1	1	1	1	0	1	60.6031	12.2805	12.4474	4.63422	226.72	736.047	9.38364	3.31227	152.539	38.8017	42.9691	3.6766	81.0159	24.1424	29.8019	26.9572	33.4757	5.02095	26.6597	17.8346	0.027993	0.0185021	0.406831	0.236534	1237.13	3286.93	97.9906	149.498	2.34069	0.211222	103.362	2.61235	87.6977	235.031	2.52401	1.49724	11.1495	59.7257	0.14274	0.101079	2.01494	1.29464	3.47156	1.07953	34.6981	22.2252	9.29539	3.03237	136.562	33.9609	39.2989	3.62026	1.24295	0.325365	131.284	14.4374	4.07535	0.453007	194.396	50.8049	2.74203	0.929057	146.092	222.263	2.08815	0.662164	29.6178	8.33903	29.7875	1.79484	324.876	25.1204	89.7489	4.47679	0.436376	0.120587	6.15508	1.98436	10.3196	1.19216	0.840071	0.0889209	4.52545	1.52187	61.4385	8.45337	138.71	2.74179	0.224998	0.0485859	14.4144	6.12939	232.232	62.7514	12.3563	1.23456	0.950256	0.0817229	1.19752	0.42762			4.47171	0.423157	41.7753	10.2975	14.0128	4.03077	1.02018	0.00857476	10.4411	4.59001	4.68316	1.22304	1.59407	0.588128	69.8753	5.47588	17.1485	1.69508	302.381	82.5133	6.09	0.353553	7.47349	1.88248	5.52509	0.660809	2.42568	1.32106	35.7196	9.31697	14.2594	14.5169	1.91273	0.930995	2.18989	0.773019	4.23861	0.546903	15.0985	3.80985	26.8666	4.12846	34.503	77.4956	5.38384	4.50689	193.793	710	8.95284	1.77413	3.59804	4.78298
1	0	0	0	0	0	0	1	1	1	0	1	1	65.1713	10.6436	12.6914	5.61347	137.088	418.499	9.42508	3.19978	120.153	38.9762	42.2374	4.4092	85.4027	31.3759	23.4931	18.6817	32.1556	5.9238	23.2028	16.5091	0.0239793	0.0163396	0.385888	0.239537	2489.5	8114.09	95.79	145.126	2.34076	0.197106	103.702	2.9748	141.027	634.26	2.74752	2.03373	7.04421	39.5555	0.117448	0.091636	1.798	1.36041	3.38886	0.91475	30.2269	35.3857	9.61679	3.75349	166.757	184.514	39.2857	4.22315	1.51728	2.23401	129.775	14.5794	4.15934	0.69655	203.698	141.963	2.7423	0.811367	142.336	182.573	2.02907	3.0592	27.286	9.58125	29.8115	2.08839	324.551	23.0077	89.9191	6.19398	0.429305	0.305149	5.90458	1.83221	10.4303	1.20185	0.8732	0.0950199	4.61802	1.85824	63.8751	9.6678	139.007	5.44718	0.217085	0.0613758	14.8765	5.54377	212.785	65.9684	12.26	1.424	0.985042	0.137443	1.1487	0.257073	1.13833	0.94988	4.30666	0.538325	40.3227	12.6856	14.1744	5.3858	1.01733	0.0373482	11.2798	5.21672	4.79606	1.13437	1.7815	0.857568	69.4381	5.45517	17.4128	2.27128	284.664	81.7089	8.00207	4.91021	7.08094	2.20902	5.65934	0.642362	2.71719	1.68069	31.9436	9.91284	12.3194	12.6496	2.73427	3.79677	2.86232	1.58646	4.03988	0.727198	15.0358	4.41021	26.9083	5.11788	118.499	248.152	7.49133	5.40172	212.983	1264.44	8.37957	1.77942	2.88049	2.32307
1	0	0	0	0	0	0	1	1	0	1	1	1	59.1022	12.5933	12.1345	4.11447	136.141	340.792	9.37809	4.48887	153.865	47.7008	43.1998	3.28338	81.5303	27.8597	27.8061	16.0398	33.1776	5.55551	25.5512	12.118	0.0251634	0.0162219	0.382742	0.231318	1163.45	3194.44	92.3462	135.382	2.36359	0.202805	103.344	2.84486	182.889	639.162	2.38564	1.20123	0.707978	0.733812	0.133834	0.0958778	2.00466	1.37581	3.39616	0.810504	37.8678	30.9278	8.71769	2.65864	142.628	32.0988	39.3756	3.9313	1.31016	0.287326	130.923	13.9013	4.10889	0.998908	193.576	46.1742	2.80918	0.867007	107.352	120.066	2.03851	0.68818	28.5881	8.5317	29.7767	2.0033	328.422	21.6407	89.6292	5.13509	0.425379	0.137619	5.92539	1.84654	10.5371	1.30941	0.862141	0.0926832	4.6349	1.64824	62.2553	8.15027	137.117	12.9322	0.231741	0.0563297	14.0388	6.05069	225.984	60.1963	12.3822	1.12499	0.971078	0.0848092	1.21517	0.449504			4.42514	0.496534	41.5145	8.44544	13.3306	1.95429	1.02112	0.00784894	10.9605	5.83317	4.75267	1.05505	1.815	0.646039	70.4509	4.11691	17.7087	1.55867	294.433	75.9162	5.33312	1.19069	7.50829	2.25481	5.618	0.609256	2.65448	1.34212	36.6442	7.85873	14.9564	16.4656	2.02318	0.923683	2.52309	0.737022	4.30515	0.68412	16.9822	5.28057	27.2457	3.86782	25.0989	69.8423	5.86505	5.05365	157.424	692.524	8.77975	2.07084	2.67058	1.98737
1	0	0	0	0	0	0	1	0	1	1	1	1	62.7867	11.5831	12.5303	5.55506	274.07	892.154	10.0681	4.16462	127.138	58.6254	42.7187	3.74956	89.028	27.4309	25.6911	15.6864	32.2724	5.98436	22.3247	10.1003	0.0262929	0.0187759	0.37579	0.249123	2316.33	7347.59	90.4458	104.482	2.34765	0.249725	103.264	2.66601	93.9682	248.171	2.82531	3.53835	14.2294	99.6061	0.138652	0.106657	1.95435	1.30461	3.29925	0.708572	40.083	52.0079	9.52192	3.44971	139.41	29.6412	38.6633	4.82598	1.31227	0.318655	130.324	15.7421	4.1938	1.2137	193.796	43.9458	2.68408	0.827401	118.913	157.207	1.96278	0.647838	27.6079	9.5831	29.5798	2.22992	326.944	22.7415	89.0985	5.49398	0.446216	0.158869	5.96537	1.75387	10.1947	1.12124	0.863802	0.0909748	4.84568	1.99504	63.1305	9.36001	138.913	3.13268	0.226197	0.0582212	15.2406	7.05012	229.753	66.4525	12.1162	1.19804	0.967659	0.0796516	1.19666	0.349561			4.46149	0.439554	45.3243	14.7559	13.9978	4.1296	1.02081	0.00776631	10.7868	6.40081	4.60896	1.06227	1.57635	0.565466	69.3141	4.94687	17.3458	1.5247	311.671	86.3523	10.2457	11.9003	7.63115	2.32211	5.6232	0.585666	2.51544	1.56712	36.6207	9.24326	15.535	21.4606	3.01711	5.10819	2.44939	0.844431	3.94705	0.621037	15.6497	4.2048	26.6509	3.79691	60.405	178.386	6.35945	5.92349	140.013	519.276	8.96142	1.85336	2.38658	1.48478
1	0	0	0	0	0	0	0	1	1	1	1	1	60.9722	12.8633	12.4081	4.73633	99.1367	227.431	9.09213	3.79244	157.825	46.8106	42.8137	3.33996	83.9991	27.2865	27.8955	16.7334	33.5111	5.07327	25.1481	13.8015	0.0245454	0.0149072	0.386206	0.242072	2296.72	4846.04	111.213	177.864	2.35343	0.240058	103.506	2.73023	104.203	297.395	2.37702	1.29053	0.633187	0.603426	0.130525	0.0978602	1.91008	1.29943	3.27654	0.62226	32.1111	17.9771	8.25193	2.36134	143.817	35.9797	39.3168	3.54885	1.29056	0.291285	131.299	12.8434	4.13194	0.64516	201.307	53.0374	2.65466	0.840696	94.1614	96.6912	1.98864	0.560579	29.2101	8.1619	29.7664	1.92866	327.181	24.749	89.6141	4.72038	0.429136	0.12829	5.9972	1.51749	10.3634	1.14892	0.872584	0.0867877	4.56652	1.65448	62.6779	8.79138	138.951	2.71582	0.226656	0.0494241	14.1746	7.64792	230.363	64.9359	12.4092	1.12743	0.972593	0.0868392	1.18733	0.534724			4.44707	0.37383	40.202	8.82813	13.6115	2.47917	1.02009	0.00720725	10.3561	4.13491	4.48045	1.04907	1.265	0.205061	69.7811	4.18791	17.5431	1.54956	291.172	68.7766	6.09	0.353553	7.47953	1.99444	5.69933	0.720677	2.62178	1.4961	35.0768	8.58584	13.4895	14.8986	2.06844	0.80903	2.30187	0.757187	4.04286	0.601305	16.0253	4.18617	26.9553	3.7795	38.855	86.466	5.07343	4.57172	230.515	874.829	8.90328	1.96527	2.96017	2.09655
0	1	1	1	1	1	1	0	0	0	0	0	0	70.5	9.11043
0	1	1	1	1	1	0	1	0	0	0	0	0	73.8182	10.0647	11.2708	2.45094			7.35	3.04056			40.2869	8.77533	68.1204	23.5901	24.3088	20.3986	40.171	9.01014	21.34	4.21602	0.03078	0.0166611	0.539525	0.242509	304.5	410.829	72.0858	20.2309	2.32292	0.200226	105.715	5.02645	75.3475	16.0759	3.73426	2.00643	1.42222	1.87553	0.167418	0.0980354	2.69566	1.90593	3.22756	1.18179	27.081	17.6163	8.7824	3.6653	144.227	24.1925	36.7148	4.98783	1.14935	0.267177	131.23	23.6017	4.2591	0.311425	183.326	44.7622	3.01653	0.943254	150.06	98.6571	1.6302	0.604415	27.0769	11.682	32.1623	1.22975	319.427	27.7417	96.6207	4.061	0.405277	0.14796	6.63756	1.99244	9.79877	0.893801	0.9188	0.0532434	4.03132	1.82754	60.381	9.25299	140.068	3.74601	0.2	0.0454606	12.2494	2.48537	194.802	39.9818	14.8113	2.32011			1.17262	0.269799			4.01659	0.729861	31.2633	6.53319	12.8917	0.742556	1.02124	0.00768852	14.411	5.17013	4.50801	1.11435	1.655	0.0777817	69.3036	9.75296	17.9357	1.36535	321.275	91.1234	17.785	15.8321	6.32667	1.9816	5.5	0.707107	2.38333	0.726483	31.05	5.16188	10.9425	10.1606	2.31671	1.35083	2.345	0.346482					26.7496	5.05131	207.713	356.306	11.122	14.759	9.86153	8.41187	7.16021	1.31719	2.34867	1.68312
0	1	1	1	1	1	0	0	1	0	0	0	0
0	1	1	1	1	1	0	0	0	1	0	0	0	70	11.1763	10.0583	1.61456							42.4422	7.25359	72.8621	23.0169	25.3466	22.7885	40.2272	10.8463	21.34	4.21602	0.0317256	0.020317	0.613917	0.262602			72.715	22.0867	2.37608	0.104671	104.026	4.29395	77.272	15.4816	3.80778	2.26474	0.341667	0.172063	0.173502	0.0959724	3.10738	1.88845	2.71667	1.1078	26.6262	19.7582	8.64894	3.72824	144.227	24.1925	37.0389	4.58251	1.11419	0.101981	135.333	23.0256	4.30619	0.353741	164.114	14.5241	2.75604	0.972746	138.06	112.32	1.63937	0.456199	26.7987	8.0537	32.7286	1.08225	313.316	32.5247	98.1441	4.01924	0.409767	0.168359	7.05264	2.1755	9.86944	1.04384	0.911533	0.061423	3.65967	1.20371	62.4163	8.38001	138.65	2.85059	0.21	0.05	12.075	2.3041	208.378	36.7762	15.07	3.24032			1.14605	0.30774			4.07578	0.744961	34.4167	3.41699	12.8917	0.742556	1.02208	0.00812607	14.1771	5.82636	4.21665	0.91104	1.655	0.0777817	71.6823	7.5493	18.555	1.28863	312.283	98.5681	17.785	15.8321	5.92111	1.79144			2.38333	0.524669	31.05	5.16188	6.15667	4.17512	1.88556	1.53383							27.3476	5.49873	310.57	436.384	2.18667	1.50879	9.82692	9.71278	7.54	1.2436	3.0525	1.64119
0	1	1	1	1	1	0	0	0	0	1	0	0
0	1	1	1	1	1	0	0	0	0	0	1	0	70.9	14.3484									39.5156	7.84593	70.1193	29.297	19.7046	12.5339	35.8408	10.9472	21.34	4.21602	0.0293434	0.0202847	0.675084	0.436168			79.3475	25.0228	2.34596	0.12702	105.894	2.57558	78.9022	18.1608	3.46445	2.09565	0.341667	0.172063	0.199394	0.0456405	4.1138	0.711154	2.71667	1.1078	23.102	12.977	9.70852	3.9822	144.227	24.1925	36.4852	5.44606	1.15231	0.0901355	119.333	26.6344	4.22238	0.405537	157.719	8.42747	2.79673	1.37102	111.35	144.745	1.67284	0.436752	34.8932	7.03357	33.4829	0.682941	328.949	6.52824	101.674	0.175229	0.326801	0.158111	6.9218	3.84921	10.6333	1.88562			2.60539	0.0395218	53.3961	3.45935	139.333	2.24985			11.325	2.25096	197.944	28.3628	15.605	4.39113			1.27961	0.384162			3.55444	0.642681			13.3333	0.518545	1.02264	0.0111061	11.8112	2.40282	4.25311	1.11082	1.655	0.0777817	69.9748	7.4737	18.4825	1.81373	313.503	108.033			4.69778	0.44862																	27.4301	4.29304					12.1026	10.5088	7.58	1.0616
0	1	1	1	1	1	0	0	0	0	0	0	1	71.5714	13.9625	10.0583	1.61456							40.2594	9.68722	73.9491	8.72064	31.0507	31.2718	46.2908	3.83134			0.0467845	0.0185286	0.827834	0.143786			75.3	33.5197	2.33519	0.0527678	103.303	3.57482	75.2913	19.4435	5.26556	1.97189			0.149781	0.10222	2.49254	1.4163			28.25	26.5283	7.1142	3.60562					1.16447	0.0317805	148.389	13.7339	4.09357	0.178797			1.9296	0.967889	100.24	129.033	1.57097	0.630458	27.3251	3.09458	32.9071	1.14018	295.355	40.4424	98.0882	4.92533	0.501756	0.191318	8.82194	0.937978	10.3889	1.38096	0.928065	0.0785815	3.43544	1.14751	60.5326	5.57754	138.799	1.83707	0.235	0.0353553	11.7056	1.04885	215.963	45.2573	16.355	3.33047			0.893165	0.0344153			4.45963	0.630397	34.4167	3.41699	12.6222	0.625685	1.01764	0.00233136	16.2647	7.41093	3.62119	0.934075			71.2773	9.72312	19.2325	0.753069	211.982	4.4276			5.59685	2.02118	5.5	0.707107	2.675	0.200347	31.05	5.16188	8.235	2.99106	2.32833	1.87855							27.2252	5.99223			2.125	2.12839	6.797	9.29649	8.52667	1.07431
0	1	1	1	1	0	1	1	0	0	0	0	0	67.8	9.93479
0	1	1	1	1	0	1	0	1	0	0	0	0
0	1	1	1	1	0	1	0	0	1	0	0	0
0	1	1	1	1	0	1	0	0	0	1	0	0
0	1	1	1	1	0	1	0	0	0	0	1	0	58	1.41421
0	1	1	1	1	0	1	0	0	0	0	0	1
0	1	1	1	1	0	0	1	1	0	0	0	0	68.5	16.2635																			0.0125	0.00353553	0.283333	0.117851															0.155833	0.107245	3.10833	2.13311									37.2	9.05097			121.75	30.052									1.93583	0.0648181	38.5833	1.81491	31.5	2.12132	326.167	2.59272	96.475	7.17713	0.2425	0.0388909	4.75	0.777817	9.55	0.353553			2.72667	0.131993	53.275	3.28805					10.1667	0.612826															13.55	0.212132																	5.0575	0.0601041
0	1	1	1	1	0	0	1	0	1	0	0	0	70	11.1763	10.0583	1.61456			8.45	1.48492			42.4422	7.25359	72.8621	23.0169	25.3466	22.7885	40.2272	10.8463	21.34	4.21602	0.0286219	0.0202833	0.554786	0.286255			72.715	22.0867	2.37608	0.104671	104.026	4.29395	77.272	15.4816	3.80778	2.26474	0.341667	0.172063	0.160144	0.0944697	2.89204	1.81562	2.71667	1.1078	26.6262	19.7582	8.64894	3.72824	144.227	24.1925	38.3511	4.9355	1.11419	0.101981	136.611	20.8312	4.30619	0.353741	164.114	14.5241	2.75604	0.972746	138.06	112.32	1.67518	0.427089	28.2988	8.35498	32.3388	1.42816	315.414	30.2051	97.1806	4.4676	0.3898	0.162515	6.80226	2.09351	9.85952	0.953253	0.911533	0.061423	3.53971	1.14374	61.4425	8.07204	138.65	2.85059	0.205	0.0420317	11.8643	2.17597	208.378	36.7762	15.07	3.24032			1.14605	0.30774			4.07578	0.744961	34.4167	3.41699	12.9933	0.682072	1.02208	0.00812607	14.1771	5.82636	4.21665	0.91104	1.655	0.0777817	71.6823	7.5493	18.555	1.28863	312.283	98.5681	17.785	15.8321	5.78426	1.637			2.38333	0.524669	31.05	5.16188	6.15667	4.17512	1.88556	1.53383							27.3476	5.49873	310.57	436.384	2.18667	1.50879	9.82692	9.71278	7.54	1.2436	3.0525	1.64119
0	1	1	1	1	0	0	1	0	0	1	0	0
0	1	1	1	1	0	0	1	0	0	0	1	0	73.2222	13.0746					8.45	1.48492			39.5156	7.84593	70.1193	29.297	19.7046	12.5339	35.8408	10.9472	21.34	4.21602	0.0228956	0.0181785	0.516723	0.412742			79.3475	25.0228	2.34596	0.12702	105.894	2.57558	78.9022	18.1608	3.46445	2.09565	0.341667	0.172063	0.159596	0.0761129	3.27587	1.53599	2.71667	1.1078	23.102	12.977	9.70852	3.9822	144.227	24.1925	38.2639	5.69457	1.15231	0.0901355	127.222	23.268	4.22238	0.405537	157.719	8.42747	2.79673	1.37102	111.35	144.745	1.74522	0.333311	35.6955	5.16396	32.3219	2.06803	328.633	4.6486	98.2493	5.93294	0.307868	0.116512	6.3812	2.87836	10.3556	1.41748			2.67692	0.127019	54.1308	2.75727	139.333	2.24985			11.0833	1.64579	197.944	28.3628	15.605	4.39113			1.27961	0.384162			3.55444	0.642681			13.3556	0.368681	1.02264	0.0111061	11.8112	2.40282	4.25311	1.11082	1.655	0.0777817	69.9748	7.4737	18.4825	1.81373	313.503	108.033			4.83185	0.393138																	27.4301	4.29304					12.1026	10.5088	7.58	1.0616
0	1	1	1	1	0	0	1	0	0	0	0	1	74	13.5794	10.0583	1.61456							40.2594	9.68722	73.9491	8.72064	31.0507	31.2718	46.2908	3.83134			0.0467845	0.0185286	0.827834	0.143786			75.3	33.5197	2.33519	0.0527678	103.303	3.57482	75.2913	19.4435	5.26556	1.97189			0.149781	0.10222	2.49254	1.4163			28.25	26.5283	7.1142	3.60562					1.16447	0.0317805	148.389	13.7339	4.09357	0.178797			1.9296	0.967889	100.24	129.033	1.57097	0.630458	27.3251	3.09458	32.9071	1.14018	295.355	40.4424	98.0882	4.92533	0.501756	0.191318	8.82194	0.937978	10.3889	1.38096	0.928065	0.0785815	3.43544	1.14751	60.5326	5.57754	138.799	1.83707	0.235	0.0353553	11.7056	1.04885	215.963	45.2573	16.355	3.33047			0.893165	0.0344153			4.45963	0.630397	34.4167	3.41699	12.6222	0.625685	1.01764	0.00233136	16.2647	7.41093	3.62119	0.934075			71.2773	9.72312	19.2325	0.753069	211.982	4.4276			5.59685	2.02118	5.5	0.707107	2.675	0.200347	31.05	5.16188	8.235	2.99106	2.32833	1.87855							27.2252	5.99223			2.125	2.12839	6.797	9.29649	8.52667	1.07431
0	1	1	1	1	0	0	0	1	1	0	0	0	68.5	16.2635																			0.0125	0.00353553	0.283333	0.117851															0.155833	0.107245	3.10833	2.13311									37.2	9.05097			121.75	30.052									1.93583	0.0648181	38.5833	1.81491	31.5	2.12132	326.167	2.59272	96.475	7.17713	0.2425	0.0388909	4.75	0.777817	9.55	0.353553			2.72667	0.131993	53.275	3.28805					10.1667	0.612826															13.55	0.212132																	5.0575	0.0601041
0	1	1	1	1	0	0	0	1	0	1	0	0
0	1	1	1	1	0	0	0	1	0	0	1	0	68.5	16.2635																			0.0125	0.00353553	0.283333	0.117851															0.155833	0.107245	3.10833	2.13311									37.2	9.05097			121.75	30.052									1.93583	0.0648181	38.5833	1.81491	31.5	2.12132	326.167	2.59272	96.475	7.17713	0.2425	0.0388909	4.75	0.777817	9.55	0.353553			2.72667	0.131993	53.275	3.28805					10.1667	0.612826															13.55	0.212132																	5.0575	0.0601041
0	1	1	1	1	0	0	0	1	0	0	0	1
0	1	1	1	1	0	0	0	0	1	1	0	0
0	1	1	1	1	0	0	0	0	1	0	1	0	72.25	12.5783					8.45	1.48492			40.2546	7.24736	72.7661	26.9942	18.8927	11.3856	33.8383	8.48237	21.34	4.21602	0.0288384	0.019015	0.545875	0.342009			90.028	32.2486	2.35239	0.104505	105.791	2.11293	74.9463	18.9142	3.52871	1.881	0.416667	0.177983	0.159596	0.0761129	2.64857	1.77394	3.07444	0.998812	23.81	11.7359	10.4721	4.02301	133.484	25.275	39.0611	5.24394	1.14799	0.0741028	130.417	20.0437	4.19095	0.337033	156.789	7.12778	3.1713	1.34697	101.2	103.849	1.57892	0.429761	30.1299	11.9029	32.0498	1.7741	330.975	6.02839	96.8036	5.64146	0.360901	0.142478	6.41923	2.3514	10.1667	1.21747	0.846815	0.193486	3.57769	1.80452	54.1308	2.75727	139.6	1.91294	0.193333	0.00471405	12.3958	2.94896	198.852	20.117	14.7033	3.47563			1.26554	0.314927			3.85963	0.697089			13.3556	0.368681	1.02323	0.00914458	12.0094	2.20326	4.49843	1.16113	1.85333	0.347898	70.954	7.10196	17.7439	1.81148	319.753	97.8326			5.62139	1.61137									3.75333	0.136707	1.955	0.205061					28.1751	4.25136			7.285	5.16895	12.1026	10.5088	8.08333	1.55617
0	1	1	1	1	0	0	0	0	1	0	0	1	72.8333	15.6386	10.0583	1.61456							40.9976	8.55019	76.3593	9.27804	27.8072	28.0365	40.805	9.88042			0.0467551	0.0151286	0.779209	0.152448			89.6625	39.6758	2.34735	0.0428462	104.03	2.82393	70.2602	18.7958	4.98245	1.82127	0.515	0.0730677	0.149781	0.10222	2.06107	1.44289	2.86167	1.31286	28.07	22.9777	8.90815	4.64112	136.667	34.8839	41.9528	0.420336	1.15465	0.0281876	146.292	11.9725	4.0946	0.126441	158.503	6.36817	2.71807	1.52756	93.7933	91.9207	1.44822	0.570304	23.8521	7.39118	32.4887	1.25183	306.016	39.307	96.6828	4.90641	0.506317	0.156476	8.24979	1.37694	10.1917	1.19455	0.855377	0.137617	4.14658	1.70315	60.5326	5.57754	139.333	1.59431	0.222222	0.0333888	12.8625	2.46728	212.139	37.7356	15.2033	3.08627			1.00322	0.19217			4.46222	0.514743	34.4167	3.41699	12.6222	0.625685	1.02097	0.00351785	15.6117	6.58202	4.14714	1.2993	1.98	0.381838	72.1918	8.66523	18.2439	1.79321	246.737	69.6029			6.19514	2.03844			2.675	0.200347	31.05	5.16188	8.235	2.99106	2.83556	1.59257	1.955	0.205061					28.1601	5.59472			5.06333	5.30721	6.797	9.29649	9.045	1.35798
0	1	1	1	1	0	0	0	0	0	1	1	0
0	1	1	1	1	0	0	0	0	0	1	0	1
0	1	1	1	1	0	0	0	0	0	0	1	1	75.25	15.9243									36.4626	8.11477	78.7321	11.3141	17.5954	10.0135	36.7075	9.72154			0.0451768	0.00210704	0.808418	0.247606			101.083	39.7322	2.33477	0.0521786	105.657	0.245523	72.7219	22.2163	4.71741	0.994115	0.515	0.0730677			2.1888	2.01121	2.86167	1.31286	19.6167	6.73913	10.0109	5.00141	136.667	34.8839	41.9528	0.420336	1.16097	0.0367303	139.083	1.29636	4.0319	0.0915872	158.503	6.36817	2.7701	2.15654	44.95	50.841	1.222	0.200823	21.6765	11.6576	32.5996	1.93216	335.783	3.13555	97.1322	6.59812	0.479301	0.0575566	8.08847	2.19929	10.7833	1.67349	0.846815	0.193486	4.42872	2.6181			140.249	0.213535			14.625	2.41595	189.278	16.1063	15.805	4.10829			1.04608	0.250672			4.23944	0.326055					1.02221	0.00394708	13.4687	0.984503	4.12019	1.58994	1.98	0.381838	67.6431	8.04087	18.0158	2.4737	256.732	81.654			6.18528	2.55226									3.75333	0.136707	1.955	0.205061					26.1336	5.103			7.285	5.16895	8.6955	12.2973	9.06667	1.66233
0	1	1	1	0	1	1	1	0	0	0	0	0	69	8.57321																																																																																																											1.014	0.00141421																	5.45833	0.648181
0	1	1	1	0	1	1	0	1	0	0	0	0
0	1	1	1	0	1	1	0	0	1	0	0	0
0	1	1	1	0	1	1	0	0	0	1	0	0
0	1	1	1	0	1	1	0	0	0	0	1	0	61	2.82843
0	1	1	1	0	1	1	0	0	0	0	0	1
0	1	1	1	0	1	0	1	1	0	0	0	0	65.5	20.5061									44.85	2.33345	88	35.3553	17.75	11.6673			22	7.07107									2.635	0.205061	103.975	0.883883	66.481	33.2071	3.225	1.84555									25.5	12.0208	13.075	6.47003					1.49	0.381838			4.325	0.516188			4.6675	1.16319																									140.75	5.58614											1.465	0.233345									1.01595	0.00346482	13.58	1.03238	6.385	1.11016			76.8775	3.50371			361.25	141.775																					32.025	1.16673							9.7	4.6669
0	1	1	1	0	1	0	1	0	1	0	0	0	70	10.7211	12.1898	3.08665			8.01875	1.2938			42.211	5.43185	79.9585	25.0485	23.7898	17.6401	37.2803	11.1662	22.442	3.54208	0.0252534	0.0183417	0.450892	0.294754			90.3757	51.169	2.46388	0.154175	103.307	2.99689	71.6171	17.788	3.24693	1.84025	0.374667	0.0919949	0.186564	0.138481	2.92219	1.89085	2.96933	1.04281	22.5629	15.605	9.88881	3.6401	137.859	14.6849	40.2018	4.99067	1.30483	0.329561	138.078	17.7633	4.17481	0.321955	175.291	16.7452	3.19226	1.11975	284.496	343.789	1.72417	0.399014	29.924	9.16216	31.8569	1.39336	319.022	25.5555	96.2136	4.01603	0.419858	0.138151	6.61081	1.72011	9.71343	0.846555	0.883226	0.0826795	4.14269	1.32678	63.3508	6.84742	139.405	2.77045	0.212653	0.0426053	13.6242	2.64158	218.045	44.951	14.0933	3.34946	1.14556	0.344772	1.14065	0.221953			4.33139	0.642798	37.7662	5.44132	12.8076	0.509291	1.0169	0.00829903	13.7273	5.65154	4.63582	1.12836	1.655	0.0777817	70.982	5.87008	41.8108	57.909	309.24	87.1064	17.785	15.8321	6.60583	1.77637	5.86905	0.622676	3.08472	1.46673	31.05	5.16188	8.33	5.524	2.81395	2.02062							27.7603	4.22788	282.33	312.423	2.18667	1.50879	9.82692	9.71278	7.93649	1.87652	3.17753	1.18053
0	1	1	1	0	1	0	1	0	0	1	0	0
0	1	1	1	0	1	0	1	0	0	0	1	0	72.4615	10.2844	15.1877	7.09471			8.34167	1.37303			41.0406	5.68831	83.0521	32.2903	24.9352	16.0492	32.7537	8.04923	23.3586	4.53207	0.0184306	0.0147374	0.382974	0.348756			98.6614	58.0833	2.45489	0.138791	104.012	2.21169	73.8547	16.8668	3.39994	1.51613	0.409583	0.143375	0.133122	0.0664635	2.55403	1.48605	2.78542	0.843168	41.212	64.8771	10.0229	2.88843	139.033	14.9696	39.3215	4.87347	1.40578	0.249478	129.021	16.6285	4.17015	0.255638	172.312	15.7113	3.03135	0.968419	367.949	357.508	1.70048	0.295646	34.4339	7.73895	31.95	1.50159	325.909	4.91278	97.9517	3.51422	0.371936	0.109022	6.61694	2.05552	10.115	1.0588	0.890858	0.109549	3.55483	1.00981	59.2455	6.39282	138.867	1.63466	0.169418	0.0205953	13.6791	2.52654	194.318	17.1264	13.7442	3.53711			1.15143	0.25911			4.07013	0.611649	38.749	4.97433	13.3045	0.741208	1.01618	0.00898417	13.6175	4.37518	4.56917	1.02112	1.655	0.0777817	70.4526	5.29563	18.0954	1.17224	302.264	99.4733			5.42127	0.778548	5.84444	0.437374	3.51296	1.45829	38.6833	15.957	9.77667	5.38295	3.6377	2.18494	2.9	1.13137	4.349	0.609526	16.094	2.46639	27.8947	3.53259	222.273	218.507	3.01	0.876812	246.966	469.805	7.52866	0.90645	3.0422	1.40376
0	1	1	1	0	1	0	1	0	0	0	0	1	72.4444	11.0126	14.2252	7.37523							41.0094	7.00781	83.865	24.2692	31.7665	25.4785	37.9788	10.4475	26.0301	4.34377	0.033764	0.0221451	0.589641	0.341702			102.8	68.8692	2.43832	0.120784	103.077	1.97356	72.2294	14.5282	4.29325	1.90091	0.472778	0.0829045	0.121733	0.0825046	2.03903	1.18611	2.54722	0.852044	56.733	78.973	9.11586	3.22354	147.015	14.4651	41.1764	1.13226	1.35098	0.182288	142.121	13.3222	4.10557	0.135483	177.676	12.9367	2.78263	0.983665	214.882	159.914	1.56843	0.44958	28.2517	4.85368	32.2361	1.2401	307.542	33.1119	97.21	3.75549	0.470769	0.152632	7.95138	1.49127	10.115	1.04692	0.886268	0.0899165	3.85944	1.05907	62.5416	4.87579	138.694	0.930977	0.197063	0.0490565	13.0675	2.12074	205.118	36.2205	14.1192	3.4394			0.969786	0.154152			4.38013	0.47399	37.979	5.50321	13.0045	0.907044	1.0155	0.00526307	14.9596	5.56591	4.3494	1.10322			71.0344	7.01495	18.4704	1.0204	265.679	93.635			5.62627	1.443	5.58	0.536242	3.26806	1.2875	37.3556	11.5153	8.8625	4.76028	2.97827	2.21856	2.9	1.13137	4.349	0.609526	16.094	2.46639	27.8568	4.94583	427.987	196.875	2.21333	1.51276	242.987	472.44	8.37092	0.810588	3.0422	1.40376
0	1	1	1	0	1	0	0	1	1	0	0	0	65.5	20.5061									44.85	2.33345	88	35.3553	17.75	11.6673			22	7.07107									2.635	0.205061	103.975	0.883883	66.481	33.2071	3.225	1.84555									25.5	12.0208	13.075	6.47003					1.49	0.381838			4.325	0.516188			4.6675	1.16319																									140.75	5.58614											1.465	0.233345									1.01595	0.00346482	13.58	1.03238	6.385	1.11016			76.8775	3.50371			361.25	141.775																					32.025	1.16673							9.7	4.6669
0	1	1	1	0	1	0	0	1	0	1	0	0
0	1	1	1	0	1	0	0	1	0	0	1	0
0	1	1	1	0	1	0	0	1	0	0	0	1
0	1	1	1	0	1	0	0	0	1	1	0	0
0	1	1	1	0	1	0	0	0	1	0	1	0	70.9	9.75762	11.8696	3.07298			8.34167	1.37303			41.1395	6.02424	77.5087	28.7625	21.3997	12.2126	32.3606	9.81109	22.2047	3.6692	0.0198106	0.0166401	0.422959	0.38925			102.664	61.5338	2.45867	0.149464	104.106	2.37155	73.3991	17.8246	3.34932	1.59911	0.359444	0.125503	0.142822	0.0725436	2.80505	1.58883	2.54056	0.840629	19.86	11	9.99618	3.06234	136.965	16.4399	39.2092	5.44001	1.38631	0.262818	129.188	19.1962	4.16948	0.276113	169.191	14.642	2.91355	0.982149	362.249	412.552	1.71392	0.339615	37.0966	5.7088	32.0563	1.71204	326.056	5.66008	98.2094	4.00294	0.338864	0.0924978	6.39678	2.30443	10.2023	1.20164	0.876815	0.15106	3.19411	0.70152	57.9534	6.58485	138.905	1.76186	0.179722	0.014535	13.5637	2.90212	192.785	19.3754	13.87	4.32108			1.20147	0.23443			4.06444	0.706119	37.3199	4.40192	13.026	0.464509	1.01678	0.00953118	13.5743	4.63832	4.44163	0.994991	1.655	0.0777817	70.294	5.59163	18.3383	1.30658	314.902	96.6183			5.42795	0.898824	5.84667	0.488961	4.00278	1.67741			12.6	3.18198	4.73488	1.52483							27.4694	3.46468	113.925	158.286			12.1026	10.5088	7.41974	0.903886	3.8203	0.555362
0	1	1	1	0	1	0	0	0	1	0	0	1	70.4286	13.5752	10.5863	1.46275							41.1526	7.66545	75.6852	12.0317	27.6017	25.1651	39.3272	12.3618	23.9042	3.25858	0.0389773	0.0217413	0.681292	0.315723			109.232	74.9564	2.4408	0.139322	103.008	2.2719	71.0842	15.9374	4.36621	2.07158	0.429167	0.048319	0.128586	0.0936106	2.1613	1.33272	2.06083	0.180312	25.6741	23.6852	8.88645	3.54885	146.87	20.4537	41.8229	0.236684	1.30321	0.170552	145.562	12.5579	4.08825	0.149914	173.222	11.4889	2.51429	0.900053	156.259	133.188	1.54885	0.516663	29.3688	4.80537	32.4139	1.35637	303.097	36.4714	97.2823	4.33245	0.462405	0.174916	8.06484	1.69687	10.2023	1.18769	0.875377	0.106845	3.57487	0.977554	62.0735	5.49882	138.717	1.07339	0.213148	0.0453598	12.7991	2.34873	206.285	41.7152	14.37	4.16734			1.01194	0.140838			4.45194	0.514946	36.3574	4.78021	12.651	0.514111	1.01649	0.00637997	15.1185	6.07972	4.07586	0.979884			70.8935	7.67364	18.8383	0.865828	281.109	95.779			5.6842	1.65951	5.68889	0.597526	3.51296	1.45829	31.05	5.16188	10.44	4.3657	3.48992	2.41088							27.2125	5.0859	422.495	278.098	2.125	2.12839	6.797	9.29649	8.36365	0.935799	3.8203	0.555362
0	1	1	1	0	1	0	0	0	0	1	1	0
0	1	1	1	0	1	0	0	0	0	1	0	1
0	1	1	1	0	1	0	0	0	0	0	1	1	71	11.8491	15.2337	8.68848							38.2932	6.30602	88.2909	28.0405	27.2231	18.5213	34.305	9.09653	26.0301	4.34377	0.024051	0.0170565	0.482735	0.433777			112.28	72.4892	2.45477	0.132841	103.653	1.72758	74.1002	15.4137	3.85855	1.37923	0.472778	0.0829045	0.108814	0.0525806	2.10949	1.31427	2.54722	0.852044	64.7245	98.2042	9.81904	3.04641	147.015	14.4651	41.1764	1.13226	1.40323	0.161578	134.536	5.37815	4.07696	0.137908	177.676	12.9367	2.82479	1.13061	222.682	194.92	1.49775	0.141978	29.7343	5.86053	32.1417	1.60713	328.404	4.49859	97.8611	3.56088	0.42906	0.0803632	7.64489	1.92927	10.4584	1.30768	0.890858	0.109549	3.85611	1.21596	62.3175	5.72267	138.993	0.749368	0.159127	0.0145911	14.3791	1.59487	185.197	13.2153	14.1589	4.21126			0.982857	0.174771			4.17688	0.222249	41.5817	3.22454	13.3741	0.911369	1.01487	0.00652308	13.4129	1.33256	4.37368	1.23164			67.8421	5.02679	18.3939	1.2356	275.464	101.199			5.24044	0.794138	5.725	0.493194	3.51296	1.45829	38.6833	15.957	9.77667	5.38295	3.6377	2.18494	2.9	1.13137	4.349	0.609526	16.094	2.46639	26.5195	4.27642	332.41	150.699	3.01	0.876812	322.982	544.43	8.21865	0.84941	3.0422	1.40376
0	1	1	1	0	0	1	1	1	0	0	0	0	70.56	9.62774	11.884	4.76421	74.1055	139.607	10.814	2.97028	68.2842	40.5686	42.3334	4.14244	80.8081	37.2134	23.0445	16.6834	33.4692	6.04759	21.4636	10.2672	0.0238846	0.0190587	0.362769	0.188894	927.052	3213.81	105.541	69.1635	2.25706	0.257995	104.663	2.86245	108.945	139.523	3.61572	3.32661	0.592967	0.897038	0.145677	0.152288	2.71772	2.83779	3.19654	0.616107	25.3365	13.8778	8.49884	2.44389	131.649	32.1672	40.7481	5.0784	1.63121	2.92699	134.448	17.8371	4.16266	0.540998	206.533	106.181	2.39816	0.903669	200.272	212.337	1.71884	0.582319	26.3385	8.78287	30.5266	1.95613	328.43	17.01	91.0909	7.47304	0.445086	0.293653	6.23916	1.92047	10.425	1.36641	0.916979	0.14088	4.12515	1.27416	62.9457	8.38358	139.586	3.32302	0.181486	0.0464397	14.9078	3.49344	195.703	54.8153	12.2893	1.24544	0.975303	0.0664018	1.09988	0.27173			4.34618	0.600029	44.4487	14.0409	14.9846	6.42737	1.02115	0.00648892	11.4621	5.16552	4.2025	1.02724	1.20188	0.463202	67.4764	6.25598	16.2384	1.60124	303.094	82.7773	14.7322	16.4724	6.37045	1.43422	5.88889	0.640513	3.40744	2.14049	24.5427	9.17332	6.68028	5.73134	3.48891	4.91563	2.61818	1.03436	4.33878	0.517829	14.2382	3.63587	25.123	4.65649	37.9721	94.2686	10.8693	6.83418	285.959	1122.1	7.89432	1.69946	2.72428	1.75774
0	1	1	1	0	0	1	1	0	1	0	0	0	72.9595	10.0783	13.0962	5.1836	166.499	427.53	9.01994	2.51284	93.6815	37.8114	42.4015	4.69562	78.3155	28.2285	24.8897	29.7009	31.4641	6.18223	24.2189	22.7711	0.028291	0.0291635	0.41001	0.409395	2407.57	8867.48	106.987	83.3737	2.32464	0.217643	103.608	2.95695	87.7686	89.5921	3.52068	2.10689	8.5447	84.8467	0.172166	0.172931	2.62417	2.45589	3.38622	0.997739	28.5349	16.4935	9.07084	3.20624	130.57	27.2819	40.236	5.00893	2.12582	5.31523	133.797	16.9872	4.09225	0.482772	191.602	65.1963	2.30574	0.874253	229.828	302.85	1.73085	0.684812	24.9322	9.8249	30.4328	1.9445	329.364	16.9509	91.349	6.4342	0.473735	0.222675	6.4065	2.12247	10.1367	1.37417	0.894516	0.122384	4.63235	2.05328	63.9611	9.45476	139.658	3.12059	0.194812	0.0528521	15.2251	5.20879	196.007	58.3097	12.2406	1.22918	1.00581	0.089477	1.10083	0.216921			4.40608	0.580129	40.5279	15.4737	14.5815	5.41277	1.01971	0.0067422	12.3865	5.11449	4.30991	1.25514	1.66956	1.13557	69.3175	4.96134	17.6224	7.07084	316.55	85.9561	10.4234	9.05327	7.18183	2.32771	5.76191	0.685983	2.60156	1.18622	29.12	9.84741	11.7591	11.2906	2.84284	2.86171	2.88357	1.21115	4.12807	0.636736	15.3355	3.63241	26.8843	4.19116	88.0122	197.209	9.90068	8.35223	129.412	518.319	8.05742	1.80791	3.23725	7.89434
0	1	1	1	0	0	1	1	0	0	1	0	0	71.2895	9.97811	12.5479	4.0206	150.504	270.17			74.0705	36.2275	41.6857	3.08331	75.3242	30.4236	19.9395	9.24377	37.102	21.2166	19.1931	6.31246	0.0305546	0.0182732	0.432947	0.223863	1388.37	4042.25	98.3326	54.8296	2.27345	0.322958	104.312	3.83007	113.302	156.156	3.42031	2.09705	1.14444	2.97214	0.208552	0.189763	3.12409	2.62518	3.50499	1.10145	27.1632	17.5211	9.6005	2.45398	129.98	24.1729	39.9586	5.01426	1.12024	0.185506	133.852	17.5928	4.4705	1.27596	187.185	30.0262	2.6083	1.04078	234.678	362.182	1.61792	0.603683	22.5305	8.82153	30.8915	1.39402	332.296	7.93678	92.7519	3.70093	0.468413	0.143792	6.4246	1.82667	10.1004	1.21742	0.901123	0.135174	4.4307	1.62293	64.2816	7.70378	139.143	4.11252	0.197319	0.049834	17.1317	10.9158	191.787	46.7846	12.3904	1.4731	1.00446	0.0797371	1.1706	0.309562			4.28522	0.593782	49.5071	14.1256	13.0979	1.01857	1.02158	0.00846573	12.0297	5.62363	4.26708	1.03633	2.0675	2.05	68.996	3.84554	23.2633	26.4638	335.896	74.1264	15.2175	13.4546	6.20698	1.64773	5.65891	0.628861	3.09368	1.44127	33.9511	5.76242	19.5338	18.963	3.26192	2.62334	2.55714	0.963582	4.02583	0.615057	16.4733	1.85907	27.3204	4.04967	86.92	121.057	6.46043	4.76149	277.212	613.298	7.88687	1.31924	2.13424	0.967472
0	1	1	1	0	0	1	1	0	0	0	1	0	74.0257	9.71259	13.0589	4.81493	161.141	404.344	9.17619	2.84206	92.7867	36.0912	42.4111	4.81061	75.8639	27.3073	22.8086	16.2349	32.3014	10.4861	23.2699	19.9642	0.0285069	0.0276488	0.408044	0.407904	1528.12	5114.54	111.915	81.5006	2.32651	0.231074	103.645	3.05144	88.2148	76.7765	3.42765	2.10993	12.7784	95.7354	0.173654	0.180254	2.58849	2.63732	3.33806	0.853222	28.0378	17.5859	9.23383	3.12234	134.978	28.8314	40.3561	4.55141	2.71112	7.00311	134.384	15.1705	4.21321	0.700511	191.748	62.9434	2.27453	0.883684	218.667	282.655	1.74512	0.673075	23.8184	9.93779	30.5094	1.72483	330.791	14.3834	91.5437	5.49256	0.488119	0.227956	6.33956	2.20547	10.2999	1.36241	0.894955	0.115478	4.82383	2.1116	64.6252	9.13252	139.343	3.66796	0.202745	0.0535231	15.0169	4.4526	201.575	61.8137	12.3005	1.86158	1.02369	0.209112	1.11056	0.219788	0.233333	0.0942809	4.3663	0.489957	42.3322	15.5608	13.4061	3.54501	1.02013	0.00703014	12.3142	5.11052	4.37725	1.26166	1.69942	1.16288	69.3407	5.05801	19.6741	16.8143	324.95	87.665	11.2798	7.25864	7.29882	2.32231	5.73341	0.708446	2.57266	1.28008	30.8898	10.0431	12.002	11.8731	2.87462	2.82016	2.87336	1.17755	4.09658	0.616763	15.6827	3.37666	26.942	4.26962	93.4254	227.867	8.87372	6.87595	126.783	637	8.06756	1.9664	3.02678	7.85785
0	1	1	1	0	0	1	1	0	0	0	0	1	72.665	10.208	12.9902	4.76323	183.518	415.777	9.64806	2.88811	88.3282	32.8333	41.9429	3.63741	79.6854	32.4625	21.6974	14.8602	32.4481	10.0221	23.0162	20.0952	0.0268139	0.0186705	0.388409	0.220662	1502.83	7769.07	107.063	78.8686	2.32285	0.19982	103.85	3.23392	89.1413	80.185	3.29378	1.78478	13.7956	93.8877	0.177275	0.204586	2.61245	2.81851	3.4167	0.912597	30.1124	22.9472	9.285	3.21135	132.253	28.5431	40.4647	4.79252	2.06453	5.29924	134.42	16.3571	4.19301	0.653159	186.537	47.2656	2.36071	0.910366	199.866	252.918	1.73094	0.603814	24.4839	8.9292	30.1934	1.96418	328.073	17.7092	90.7486	6.40921	0.470864	0.184075	6.37372	1.92801	10.2081	1.30472	0.895267	0.117351	4.80547	2.10918	64.6002	9.31568	139.515	3.60028	0.203897	0.0562619	15.1214	4.9705	208.995	62.0701	12.4064	2.00182	1.04778	0.258888	1.13628	0.221876	0.233333	0.0942809	4.42827	0.575416	43.704	15.9238	13.7349	4.21612	1.01946	0.0069404	11.8562	4.93664	4.2985	1.23759	1.78804	1.46641	69.0468	5.16675	20.2666	17.1431	331.296	88.1083	11.0516	7.52483	7.19673	2.28756	5.68408	0.698951	2.633	1.40836	30.2925	8.7523	12.575	12.0105	3.03067	2.95627	2.92966	1.26764	4.04665	0.613405	15.5421	3.70075	26.9938	4.08109	105.058	231.561	9.5251	8.08609	121.147	628.53	8.4972	2.13332	2.49319	2.01061
0	1	1	1	0	0	1	0	1	1	0	0	0	70.6974	9.72834	13.3814	6.69331	80.7575	162.02	10.6083	2.75906	66.7188	43.673	42.3172	4.20999	84.2478	42.3146	25.8043	19.6724	33.0264	6.54976	23.6603	11.3899	0.0233001	0.0196522	0.355127	0.20282	1066.45	3428.83	105.188	71.1183	2.29328	0.199462	104.627	2.93714	115.81	159.07	3.86382	3.74719	0.645566	1.04338	0.140729	0.107387	2.63674	2.394	3.14517	0.578416	25.8328	13.6391	8.38289	2.80413	129.008	33.329	40.57	5.46	1.75523	3.35192	134.125	18.4952	4.01811	0.436938	216.234	122.029	2.34667	0.85063	154.634	160.544	1.63409	0.587345	23.8756	8.81678	30.5307	1.85844	328.889	18.2215	90.8136	8.23321	0.479202	0.334407	6.24351	2.10487	10.363	1.37076	0.934492	0.154118	4.42287	1.44771	65.4736	9.10366	140.41	2.11333	0.174145	0.0472537	15.0834	3.73091	183.477	58.0291	12.3378	1.15879	0.991042	0.0649828	1.10089	0.287533			4.35728	0.609149	41.8984	13.048	15.2623	6.85289	1.02086	0.00712913	11.4536	5.33242	4.17346	1.00242	1.15969	0.495383	66.8511	7.73687	16.3228	1.71856	290.835	88.4777	17.8424	20.198	6.54976	1.51935	6.00238	0.590651	2.9902	1.18024	22.8254	11.9322	6.4075	4.36003	3.85992	5.84753	2.73972	1.06207	4.41078	0.618937	14.5034	4.15966	25.1609	4.81901	48.6453	111.206	10.1307	7.86143	172.795	632.879	7.83913	1.76351	2.61774	1.69663
0	1	1	1	0	0	1	0	1	0	1	0	0	67	14.7817	17.0667	3.51615					49.95	62.1547	40.0075	2.57155	74.6692	35.2345	16.2367	6.58838	32.125	6.11647	18.6306	8.72345	0.012996	0.00696462	0.28869	0.270135	135.944	226.146	210.012	96.7145	2.231	0.141421	104.526	2.26225	290.761	403.613	1.79383	0.898968	0.4675	0.399515	0.106964	0.0894001	2.1119	1.82925			14.42	2.72419	8.55185	5.00789			34.5027	10.1785	1.165	0.258409	114.804	23.6602	3.90986	0.736465	213.119	12.4047	2.80222	0.0323751	21.5333	3.58267	1.19833	0.57498	21.5438	8.72477	29.3569	0.723878	327.871	1.16658	89.5286	2.48658	0.360694	0.142585	6.58333	0.740179	10.7014	0.561656	0.972917	0.0324091	4.45583	2.63178	69.3986	11.2843	140.619	1.04719	0.175	0.0919239	14.9992	1.40064	158.333	64.2857	13.0125	1.32583	1.05375	0.0053033	1.5055	0.699602			3.965	0.632707	48.65	2.33345	12.8925	0.449013	1.02523	0.0066407	7.71367	3.19404	4.59667	0.438216			68.275	3.57005	17.55	0.212132	325.689	80.4095			4.57554	2.22814	6.08333	0.381881															28.265	3.75973					4.95833	6.62539	9.6	4.10122	1.815	1.11016
0	1	1	1	0	0	1	0	1	0	0	1	0	73.3582	9.95399	13.171	6.18141	50.607	80.1887	10.1	3.29343	74.75	40.289	41.8122	4.4566	83.2876	42.5175	25.4981	20.1573	34.117	6.35654	24.1835	11.5147	0.0200668	0.0158616	0.330545	0.193106	1138.76	3556.93	114.34	81.5924	2.2669	0.294495	104.893	2.15963	109.219	141.119	3.67399	3.87808	1.23048	3.12895	0.157873	0.167157	2.75159	2.98774	3.34655	0.761075	23.9917	13.571	8.68404	2.62915	138.554	36.6794	39.7074	5.40309	1.78993	3.46162	131.382	17.6509	4.17119	0.603094	216.426	122.757	2.40301	1.06865	134.512	145.53	1.66169	0.586117	24.9558	8.7839	30.5936	1.61481	324.729	23.3113	91.6316	8.2706	0.478311	0.340865	6.43193	2.14413	10.6872	1.61692	0.924242	0.0903847	4.28691	1.58352	63.8557	8.54667	139.143	3.82246	0.17468	0.0542288	15.3572	4.14174	176.297	56.1042	12.2997	1.13173	0.969762	0.0741631	1.05419	0.296833			4.20524	0.581141	45.246	14.0958	14.663	6.29418	1.02164	0.0070204	11.3627	6.20865	4.36152	1.22543	1.24786	0.565508	66.4264	7.94121	16.9383	3.18563	294.415	95.2279	15.56	17.1467	6.55917	1.7246	5.925	0.674244	3.16228	1.93181	26.8042	10.3197	7.50926	6.3999	3.71899	5.76056	2.54988	0.781683	4.10784	0.445263	14.9394	2.9403	25.4185	4.46074	71.6732	142.391	7.94775	7.26928	561.775	1678.81	7.78324	1.68332	2.67241	2.02199
0	1	1	1	0	0	1	0	1	0	0	0	1	70.125	10.4204	12.9036	6.07961	84.2654	154.063	11.3349	1.8598	71.6513	38.806	42.2208	4.81528	82.8151	42.7419	20.2804	14.8794	33.4852	4.42523	21.4002	10.4267	0.0237151	0.0211949	0.346645	0.186051	156.486	319.53	110.956	72.6339	2.27586	0.174886	104.723	2.34978	109.966	150.958	2.73224	1.57571	1.28954	3.04189	0.10839	0.0723362	1.96912	1.2886	3.3523	0.782391	24.6994	14.0653	9.01438	2.31865	141.343	34.911	40.5193	4.75499	1.18125	0.286928	132.568	17.1711	4.16206	0.460744	183.988	29.3143	2.54462	0.967003	164.262	211.107	1.72942	0.521002	26.1178	7.88337	30.0769	1.82834	321.206	25.6781	89.8019	8.63753	0.405006	0.12915	6.05786	1.61935	10.4231	1.26571	0.903067	0.0718311	4.34206	1.64895	63.5627	7.83748	139.538	3.17149	0.186926	0.043506	14.8117	2.58167	205.852	48.616	12.3678	1.25388	0.996389	0.0593686	1.14109	0.315822			4.39893	0.64428	48.102	14.6424	14.7116	6.76342	1.02068	0.00601176	9.60928	4.64648	4.43049	1.0799	1.21929	0.537962	66.7842	8.02978	16.4682	1.43257	314.743	91.6112	13.8686	13.5263	6.41715	1.73795	5.70833	0.563928	3.73537	2.3216	27.3659	8.15938	8.3919	6.29392	4.11397	5.96704	2.60424	1.09272	4.11765	0.469305	14.4155	3.57908	25.3285	4.26648	54.7092	124.41	9.61874	6.40279	581.961	1814.86	8.30403	1.71624	2.32986	1.40617
0	1	1	1	0	0	1	0	0	1	1	0	0	71	9.87927	11.9365	3.72977	127.113	284.987			67.3486	41.6114	41.5569	4.28018	75.3636	32.6794	20.6283	9.16472	32.4984	5.36186	19.1674	5.20301	0.0345081	0.0221558	0.461134	0.240599	1939.65	4601.18	160.106	148.921	2.23423	0.348135	104.165	3.71223	130.3	189.57	2.86731	1.6022	0.743626	0.963422	0.220369	0.210356	3.33961	3.14166	3.54875	1.30573	26.847	16.7663	8.81263	2.96615	142.969	54.1416	39.2723	5.63194	1.13973	0.209336	130.844	19.4614	4.35557	0.678253	198.501	35.143	2.99659	1.2427	346.768	411.583	1.76958	0.595452	23.912	8.53427	30.4235	1.43334	331.608	8.39007	91.7667	3.32747	0.456549	0.129765	6.28421	2.05335	10.3558	1.13607	0.951706	0.155512	4.37441	1.41871	62.8694	8.03357	139.049	3.15955	0.201712	0.0538995	17.6127	10.0632	175.943	45.5352	12.2688	1.03785	1.01232	0.0621508	1.22561	0.354853			4.21909	0.638362	54.0062	16.6795	12.995	1.11253	1.02238	0.00860049	11.7267	6.63034	4.70213	1.42949			68.8073	4.21459	17.3734	1.64403	329.432	74.26	18.0067	14.9954	6.43002	1.57032	5.775	0.498532	3.11021	1.55557	31.92	4.42685	13.1005	16.7301	3.8364	3.13222	2.0175	0.64799	4.07619	0.73755	16.0438	0.795754	27.2723	4.93615	28.9733	36.1729	3.82787	1.03312	427.673	739.331	7.95976	1.47737	2.42331	0.97982
0	1	1	1	0	0	1	0	0	1	0	1	0	74.9443	9.82111	13.2421	5.22246	171.312	437.112	9.18982	2.32159	94.3988	35.9968	42.3357	5.21139	76.7839	28.628	24.2472	17.8625	31.8169	6.9657	24.0591	21.8845	0.0290972	0.0298328	0.420248	0.439894	1784.99	5557.46	112.374	91.8043	2.33756	0.209523	103.688	2.86445	88.7175	84.9861	3.51267	2.19741	14.311	101.493	0.17528	0.180815	2.60543	2.49892	3.39799	0.914169	27.611	15.7289	9.28259	3.34768	134.948	33.0802	40.3296	4.54097	2.22416	5.52958	134.275	15.4008	4.17902	0.541406	196.197	68.9606	2.3402	0.952198	237.879	290.312	1.74677	0.758446	24.2478	10.0562	30.6112	1.68697	330.405	15.5472	91.8465	5.50071	0.486172	0.236548	6.36363	2.08248	10.1897	1.31929	0.897231	0.111107	4.81129	2.12729	64.7365	9.35388	139.473	3.25018	0.200142	0.0544646	14.7936	4.03133	196.213	62.1025	12.6394	2.58951	1.00456	0.0833618	1.09975	0.222105			4.3654	0.492951	42.6078	15.8579	13.7625	4.28904	1.0199	0.00671026	12.5335	5.2989	4.49062	1.38644	1.68464	1.12255	69.5555	8.14936	16.8458	1.9646	316.397	91.3825	10.3038	6.99345	7.33098	2.44222	5.76887	0.705305	2.58118	1.2657	30.0065	9.08813	12.9762	16.7164	2.84323	3.08801	2.84344	1.16147	4.08641	0.666351	15.8248	3.54426	27.3788	7.32744	70.9509	183.274	9.49175	7.26097	152.224	661.704	8.04232	1.80905	3.22046	8.86809
0	1	1	1	0	0	1	0	0	1	0	0	1	73.5849	10.3438	13.1943	5.43708	229.609	480.799	9.85431	2.48453	90.2035	32.6413	41.8481	3.55118	79.0205	30.5765	22.5241	17.0182	32.0267	7.06183	23.9085	24.0493	0.0273766	0.0195611	0.381502	0.218034	2257.33	9231.53	108.66	90.1083	2.33219	0.201155	103.663	3.03412	90.8103	96.3467	3.29357	1.64157	14.6175	102.616	0.173465	0.181536	2.56163	2.51376	3.52471	1.07677	27.9952	15.8189	9.36703	3.3737	133.074	33.4671	40.5792	4.72022	1.55489	2.85054	134.488	16.0293	4.16122	0.531832	187.991	48.3481	2.39385	0.961607	213.796	259.863	1.72933	0.717094	24.4781	9.17735	30.2652	1.82711	327.559	19.1513	90.7594	6.71353	0.477593	0.193727	6.45188	1.79498	10.1818	1.23748	0.895967	0.124676	4.91565	2.34322	64.9675	9.60128	139.346	3.48897	0.200221	0.0513378	15.1508	5.31183	203.626	57.5908	12.7143	2.7473	1.0336	0.166551	1.12192	0.232017			4.44133	0.53548	43.3055	15.8435	14.1133	5.11306	1.01968	0.00676789	11.9389	5.2014	4.39182	1.31294	1.65912	1.09302	69.4296	8.40152	18.2347	8.08869	325.158	92.5266	10.1522	6.90817	7.42597	2.71745	5.73576	0.697172	2.64099	1.20943	30.1827	8.9243	12.4872	12.5668	3.06106	3.20782	2.99229	1.27731	4.02962	0.651707	15.6785	3.91947	27.582	7.69792	105.346	212.601	10.0207	8.75771	301.686	1893.9	8.48085	1.84628	2.59496	2.21802
0	1	1	1	0	0	1	0	0	0	1	1	0	70.5	9.92645	12.7197	3.9803	228.873	347.518			71.6806	38.443	41.6222	3.31559	70.2982	19.2502	19.8179	7.37199	38.1066	21.7349	18.7172	4.40299	0.0322435	0.0201524	0.435357	0.226918	1848.82	4638.22	142.008	131.712	2.37462	0.126306	104.697	3.55937	129.809	168.198	3.05753	1.63063	1.22677	3.04568	0.212892	0.197119	3.18041	2.71294	3.53101	0.791675	26.5414	12.5555	9.63216	2.67166	143.041	48.0098	40.1433	5.28654	1.11953	0.192276	133.186	17.993	4.6744	1.3663	197.437	34.4702	2.82583	1.31971	297.832	370.995	1.65389	0.603733	21.4882	9.3051	30.7357	1.3483	332.621	6.33761	92.3726	3.57562	0.503915	0.15248	6.41313	2.32383	10.2496	1.30225	0.948113	0.16941	4.52022	1.71837	63.7712	7.89328	138.535	4.35038	0.197626	0.0490109	16.0121	7.59999	194.077	46.8851	12.3569	1.48343	0.989815	0.0943865	1.19711	0.323897			4.30704	0.605146	55.117	15.8213	12.9522	0.790665	1.01943	0.00801713	11.9021	6.18265	4.4866	1.47932	2.34187	2.25864	68.7447	3.89243	24.1067	27.8663	354.465	82.3443	15.2175	13.4546	6.47657	1.68902	5.71733	0.675096	3.07605	1.37464	32.8633	5.33915	22.2305	20.1845	3.26515	1.81424	2.565	0.879318	4.02222	0.685174	16.02	1.61264	27.1338	4.24396	64.86	77.6127	5.46539	4.35754	310.17	627.738	8.00291	1.41089	2.12603	0.685081
0	1	1	1	0	0	1	0	0	0	1	0	1	70.8919	10.3569	13.0573	4.76077	238.09	361.782	7.68778	1.53835	66.227	37.6964	41.1553	4.05672	72.7935	29.0083	18.9267	8.9679	36.3416	19.5438	17.7777	4.17863	0.0298938	0.0182881	0.425498	0.197182	1451.35	4413.9	122.284	121.222	2.27254	0.297896	104.729	3.76492	119.195	154.663	2.86966	1.34264	1.28567	2.89263	0.184596	0.172619	2.64029	2.3662	3.656	1.06196	26.8886	17.0785	9.50881	2.50504	143.849	45.9434	40.0989	4.75347	1.12425	0.178885	131.958	16.1823	4.5877	1.27829	193.458	33.4695	2.78918	1.229	303.114	358.725	1.59103	0.535869	22.5581	7.64192	30.5316	1.48167	329.823	8.73292	92.2055	3.65931	0.482785	0.147366	6.74815	1.96699	10.2761	1.23805	0.934714	0.162709	4.63938	1.66387	65.4677	7.14613	138.824	4.23181	0.196545	0.049061	15.8799	7.57076	194.032	45.6456	12.3467	1.41328	0.996264	0.0936585	1.20358	0.299887			4.27277	0.550206	52.3939	16.9178	13.0816	1.0331	1.01968	0.00801163	10.9392	5.04883	4.50079	1.43753	2.34187	2.25864	68.7853	4.56745	23.1893	25.7866	342.644	79.8956	18.925	13.4229	6.36829	1.57949	5.7828	0.672314	3.10249	1.28086	32.8633	5.33915	20.3882	18.3759	3.29338	2.48222	2.70333	0.90751	3.97667	0.450511	16.6724	2.01079	27.619	5.05949	64.86	77.6127	6.36116	4.46242	404.744	767.707	8.11645	1.40203	2.64078	1.46651
0	1	1	1	0	0	1	0	0	0	0	1	1	74.4227	10.0997	13.3863	4.95934	212.357	447.579	9.13177	3.07766	87.3457	31.0337	41.5425	3.97694	76.1292	29.4326	22.7059	17.1683	33.0623	11.1989	23.8404	22.2417	0.028212	0.0186412	0.390441	0.252433	1874.94	7745.33	115.271	87.2988	2.34454	0.157936	103.929	3.49204	95.4133	85.7316	3.25698	1.52904	17.3076	105.058	0.16309	0.173858	2.42428	2.53661	3.40903	0.983574	28.486	25.2419	9.31111	3.21437	141.291	33.3764	40.2268	4.43925	2.33391	6.08633	133.718	15.1273	4.27787	0.726543	190.453	47.1601	2.29192	0.929985	193.955	224.946	1.68814	0.697154	22.7646	9.37526	30.5354	1.8786	328.989	17.8564	91.3737	6.7045	0.491754	0.198545	6.43489	2.12246	10.2934	1.28092	0.907849	0.124884	4.98456	2.22227	65.7934	9.23231	139.185	3.93882	0.198234	0.0543937	14.9668	4.70979	201.786	62.9899	12.662	2.85274	1.03281	0.222269	1.12633	0.239566	0.2	0.0881917	4.3395	0.537505	44.6125	17.3341	13.1123	2.93139	1.0201	0.00696894	11.6826	4.82309	4.3317	1.28534	1.70048	1.07789	69.0365	8.23363	20.152	17.8365	336.056	90.6223	11.4548	7.28137	7.29067	2.45796	5.70806	0.70554	2.54552	1.30362	30.6043	7.58945	12.7099	12.7604	3.10958	3.06743	2.93972	1.18911	3.99783	0.633171	15.8404	3.59691	27.4853	7.21892	90.1908	226.02	8.43414	6.94828	187.496	872.499	8.35939	2.00082	2.55029	2.83955
0	1	1	1	0	0	0	1	1	1	0	0	0	70.6474	9.67288	12.6659	4.93291	121.284	380.765	9.22458	3.27331	92.5596	36.9318	42.1578	4.42348	80.5407	31.7654	24.1224	17.1598	32.111	5.91409	21.8774	9.7972	0.025365	0.0206638	0.397791	0.299334	807.125	2793.72	100.042	98.4384	2.32297	0.201137	103.784	2.91279	100.576	259.673	3.42941	2.51094	4.66521	29.5058	0.151912	0.147513	2.40576	1.89927	3.35428	0.976092	37.928	74.6977	8.94996	2.77101	135.235	28.5201	41.2999	4.89442	1.69895	4.26536	136.512	16.0552	4.16044	0.738509	191.308	61.194	2.42875	0.835932	150.664	170.59	1.73578	0.741305	26.4911	9.49376	30.5033	1.71418	329.61	16.0935	91.6305	5.97245	0.463708	0.273725	6.60181	2.49339	10.2729	1.18479	0.875541	0.106153	4.46324	1.85975	63.1944	9.45768	139.615	3.19768	0.189505	0.0481603	15.6459	6.79995	193.005	49.3224	12.1907	1.26857	0.955005	0.0754491	1.08285	0.187566			4.49037	0.545859	42.9525	13.9293	14.088	5.20353	1.02096	0.00753386	12.145	4.90449	4.33905	1.15631	1.65989	0.903243	69.141	5.55921	17.3507	4.67852	308.851	86.6549	11.9497	11.699	6.8015	1.97096	5.71188	0.626141	2.58624	1.43438	29.0758	9.74474	13.214	22.0364	5.33613	22.718	5.30877	16.6513	4.35966	0.775709	15.0469	4.19075	26.5135	4.22936	93.6026	204.449	8.30972	6.1165	103.985	413.75	8.02855	1.5973	2.54048	1.79138
0	1	1	1	0	0	0	1	1	0	1	0	0	65.3559	9.77111	14.6228	5.66189	48.3364	74.4535	9.134	4.29171	97.8708	44.041	43.4647	3.25481	80.5053	24.4178	30.038	18.7427	30.2773	5.50923	27.0659	13.6487	0.0223673	0.0141167	0.36202	0.216886	1510.4	4237.54	98.5651	56.0849	2.35009	0.253686	103.753	2.84852	95.5541	136.698	2.7775	1.17269	0.44886	0.447789	0.139051	0.110658	2.10456	1.64697	3.22073	0.695826	30.6398	17.2335	9.08372	2.35741	137.531	23.9984	41.873	5.64159	1.99241	4.22278	138.643	18.2507	4.32249	1.00513	187.967	36.583	2.57223	0.953423	58.6858	47.1886	1.75792	0.493708	27.4959	8.8283	30.1933	2.22526	328.008	19.0543	91.2577	5.96104	0.417891	0.131042	6.31104	2.06975	10.1905	1.04426	0.872794	0.0713471	4.40155	2.24123	63.3102	8.57696	139.071	3.27506	0.192313	0.0555558	14.1343	2.20223	194.043	57.2815	11.9799	1.29103	0.908013	0.089178	1.12078	0.252657			4.51466	0.427208	49.4053	11.9942	13.2805	2.436	1.02082	0.00645262	11.0671	4.53368	4.50061	1.05412	2.02433	0.450511	69.86	4.47328	17.5375	1.56303	332.541	86.8873	12.8722	14.9841	6.98687	2.67689	5.74965	0.676156	2.96429	1.60008	34.7111	7.50474	11.4256	7.96952	2.51022	1.0779	2.74111	0.558535	4.6355	1.05369	16.9982	2.88273	26.455	4.44329	152.54	280.74	4.72951	4.04882	30.0305	48.8726	8.46791	1.43836	2.13357	1.21839
0	1	1	1	0	0	0	1	1	0	0	1	0	71.1684	9.90875	12.8873	5.11865	59.5043	138.947	9.41103	3.46739	97.5006	36.5144	42.7836	6.34035	79.2059	28.5962	23.8545	17.181	33.046	7.23899	22.5645	10.9902	0.0244398	0.0172919	0.386032	0.245487	920.209	3063.58	101.043	85.4094	2.32723	0.215393	104.133	2.87389	116.539	322.282	3.23676	2.07641	6.80849	34.9777	0.164833	0.1658	2.41014	2.11596	3.2203	0.850091	34.7696	72.6894	8.94555	2.62239	134.237	28.9344	40.7994	4.84635	2.04062	5.39773	135.312	16.2108	4.18377	0.810933	192.284	64.5841	2.40685	0.900583	148.234	178.352	1.79723	0.970511	26.3075	8.45048	30.3512	1.8711	329.279	17.6115	90.7987	7.08312	0.462756	0.289739	6.65425	2.40514	10.3474	1.2591	0.889949	0.0919403	4.32411	1.44939	63.2358	8.55935	139.551	3.48676	0.190704	0.0524469	15.5579	6.78439	191.511	51.5303	12.3021	1.29202	0.974772	0.111683	1.08375	0.193848			4.48594	0.578741	43.6277	13.8463	14.2057	5.85621	1.02108	0.00761582	11.6059	4.88717	4.29189	1.16624	1.77782	1.1841	68.9608	6.10358	18.2442	10.0584	318.092	92.8433	12.0037	10.1924	6.75438	1.68397	5.76243	0.680351	2.84311	1.84151	31.4308	9.00583	14.5423	25.6421	2.80733	2.81403	2.844	1.03453	4.26676	0.691514	14.8652	3.53948	26.3017	4.68668	90.3294	177.078	8.0788	6.39813	133.108	615.695	7.85955	1.45005	2.59417	2.10809
0	1	1	1	0	0	0	1	1	0	0	0	1	69.44	10.2852	13.636	5.56771	125.713	369.83	9.87627	3.50129	94.8854	36.2059	42.5967	6.19694	80.8586	26.7759	23.4565	14.9792	32.2392	5.56608	21.7983	9.45228	0.0259904	0.0215172	0.39182	0.311232	676.223	2516.92	98.5558	96.2803	2.33036	0.150892	103.705	2.87496	145.042	646.114	3.26627	2.26937	2.81689	24.6764	0.163347	0.128116	2.50897	1.98551	3.38825	0.86625	33.8142	41.1286	9.52444	2.82761	136.024	31.1708	41.3455	5.23607	1.52845	3.01861	136.988	17.1943	4.20356	0.766261	184.509	39.8744	2.40773	0.888857	149.514	185.785	1.784	0.780271	26.1565	8.2532	30.1982	1.76095	326.55	20.9081	90.6631	6.37143	0.448787	0.245336	6.45776	2.12773	10.3708	1.15303	0.865585	0.0854336	4.48139	1.76757	63.279	8.54849	139.27	3.27369	0.199503	0.0509968	14.7626	3.1433	197.991	53.2339	12.2823	1.30847	0.960846	0.0870031	1.10429	0.189059			4.54705	0.559412	42.9493	13.5066	14.0632	5.05678	1.02139	0.00727043	11.5687	4.9432	4.26863	1.16172	1.93621	1.29341	68.5871	6.10584	17.2486	4.47334	316.007	91.8283	10.8018	9.62267	6.85995	1.96819	5.66132	0.568822	2.80893	1.86853	31.0311	9.50997	17.0983	27.3675	3.82395	10.2555	3.06459	1.14478	4.32762	0.822018	14.2954	4.02796	26.2079	4.32827	96.537	213.557	9.54288	6.19422	98.8272	551.584	8.57628	1.55287	2.34724	2.09266
0	1	1	1	0	0	0	1	0	1	1	0	0	68.0688	9.33026	13.0033	5.09333	167.73	512.735	9.86821	3.8444	93.3268	38.3889	42.1424	4.03956	84.2352	29.8557	25.7779	15.9718	32.4615	6.72726	23.4376	14.5463	0.0269181	0.0203356	0.438442	0.337304	1862.99	8839.95	88.2772	50.2721	2.33592	0.216732	103.969	2.78622	81.2969	73.4508	3.01727	1.43341	17.6867	102.614	0.160783	0.155519	2.49123	2.32693	3.19896	0.861208	36.5049	45.5743	9.2234	2.75671	137.132	26.3387	41.6574	5.17874	1.40909	2.2069	138.891	19.0586	4.12066	0.636359	187.068	31.4234	2.54518	0.837464	127.614	202.939	1.74071	0.565829	25.6457	9.33778	30.3072	2.35191	327.084	27.5017	90.9341	5.76068	0.438885	0.130953	6.36243	2.14674	10.0983	0.970898	0.880207	0.0795057	4.52113	1.78164	63.2781	8.43425	139.815	2.8351	0.196166	0.0521903	15.3652	7.03231	200.831	71.0694	12.3746	2.08254	0.974705	0.154174	1.11561	0.190688			4.56581	0.512924	48.585	12.3532	13.527	3.52282	1.02038	0.00711248	12.1285	4.82481	4.37566	0.99594	2.08061	1.85666	68.8763	5.39854	20.1198	17.8893	334.318	77.5667	12.196	12.1142	6.8092	2.04126	5.67748	0.590844	2.8365	1.27399	34.5293	8.00811	9.68969	7.35857	2.73243	2.05451	2.55828	0.813453	4.48478	1.17121	16.5052	3.14345	26.405	4.16045	107.338	212.393	5.27879	4.9962	86.5532	301.975	8.11799	1.56685	2.23011	1.26108
0	1	1	1	0	0	0	1	0	1	0	1	0	72.6988	9.68599	12.7666	4.88651	141.462	523.3	8.93281	2.96738	100.506	32.7898	42.5161	4.5265	80.2081	27.0496	24.2602	17.1637	32.0739	6.32661	23.3943	15.3801	0.0257809	0.0208958	0.395441	0.306595	1698.94	7107.16	102.575	114.967	2.34423	0.196965	103.516	3.05046	90.4227	204.49	3.43415	2.17849	7.3192	61.0664	0.154622	0.147212	2.28951	1.91016	3.27837	0.869094	34.0612	46.8879	9.10939	3.16603	134.364	30.3404	40.8304	4.63351	1.98833	5.26813	135.791	16.5718	4.18273	0.799385	188.766	54.7659	2.41349	0.849004	177.433	224.167	1.82792	2.18296	25.4634	9.87618	30.3194	2.09355	329.853	16.6746	91.2125	5.66922	0.476684	0.209846	6.57556	2.47542	10.129	1.25535	0.888911	0.0980135	4.69086	1.99209	63.8255	9.27127	139.425	4.11864	0.190881	0.0532617	15.1167	5.68874	194.712	57.2173	12.3874	1.99277	1.00404	0.219955	1.11507	0.282107	17.8556	28.7256	4.45064	0.546896	41.2655	16.2519	13.8369	5.03936	1.02054	0.00749136	12.3749	5.38095	4.41592	1.18574	1.70145	1.29888	69.6425	5.64451	18.4239	9.5036	323.088	89.6448	9.38317	6.86028	7.2376	3.33753	5.72187	0.660183	7.94408	118.415	30.9755	8.54133	17.1607	58.6407	2.93428	3.93831	2.97258	1.33717	4.15494	0.837065	15.9157	3.62636	27.0317	4.43771	90.0717	212.56	8.07552	6.64762	74.2783	337.203	7.9519	1.62906	2.80572	4.67915
0	1	1	1	0	0	0	1	0	1	0	0	1	71.7314	9.94532	13.2863	5.17346	212.728	618.183	9.51346	3.5232	94.7772	32.2654	41.815	4.34828	83.3821	30.9787	24.8624	33.6313	32.0932	6.20117	24.6943	44.5303	0.0257491	0.0209034	0.375986	0.274655	1992.57	8630.81	105.576	148.34	2.31141	0.190636	103.589	3.24535	93.6707	192.442	3.385	2.38143	12.1838	86.5426	0.16357	0.160181	2.38595	2.0381	3.38509	1.00685	35.3349	46.6032	9.33881	3.53163	137.115	54.6232	40.6955	5.04223	1.47468	2.87933	134.68	17.6088	4.17274	0.79654	195.833	124.469	2.42459	0.835699	152.689	202.34	1.8114	2.28917	25.1927	9.58024	30.2885	2.00844	328.622	19.2529	91.0637	5.66769	0.47506	0.201196	6.53865	2.29172	10.176	1.16067	0.885416	0.105202	4.8211	2.03756	64.0809	9.38307	139.392	3.6666	0.195917	0.0527992	15.042	5.20838	199.251	58.5471	12.4168	1.92449	1.0137	0.226038	1.13309	0.310461	13.4667	25.0431	4.42581	0.573166	41.2166	15.1138	13.9163	4.54969	1.02019	0.00730457	12.0546	5.11476	4.34865	1.17449	1.8075	1.29588	69.105	5.97808	18.0603	7.55449	324.885	89.9099	9.91345	7.48545	7.34239	3.42654	5.71517	0.60043	3.6379	24.0377	30.7476	8.56382	15.2818	24.0817	3.10036	6.56858	3.16863	1.85208	4.17737	0.816324	15.4398	3.91737	27.1533	4.54412	92.0367	217.665	8.05261	6.85141	83.3247	362.815	8.27279	1.76637	2.71283	4.80941
0	1	1	1	0	0	0	1	0	0	1	1	0	68.3155	10.7448	12.5624	4.73979	373.197	1417.94	9.8531	3.48096	93.0629	37.7709	41.9582	3.93803	81.9574	29.0202	25.6155	16.2652	33.3237	11.223	22.4569	11.7423	0.0281126	0.0194375	0.444881	0.308033	842.754	3002.78	87.1387	44.6433	2.37098	0.184677	103.857	2.80616	83.5844	77.3766	2.91016	1.26339	14.5091	98.5648	0.175832	0.145758	2.63384	1.92826	3.24485	0.810177	31.2153	30.8407	9.31853	2.6043	137.265	25.908	41.196	5.176	1.47562	2.39132	137.817	19.6503	4.22511	0.87107	187.164	30.0726	2.52621	0.855995	157.698	302.92	1.72904	0.562093	24.7559	9.78234	30.3162	2.38041	330.328	22.6565	91.052	5.63141	0.45724	0.127302	6.52803	2.2455	10.1621	1.07097	0.887053	0.0904918	4.34616	1.50254	63.254	8.14735	139.03	3.07446	0.196015	0.0553007	15.1832	5.79973	199.502	70.0252	12.3563	2.06023	0.959955	0.139876	1.12515	0.197903			4.48516	0.515516	50.3852	11.6839	13.6235	3.74933	1.02045	0.00791602	11.6576	4.64436	4.36421	0.991016	1.82328	1.21362	68.4639	5.2434	20.5877	20.222	336.921	78.6182	10.1182	10.0725	6.7503	1.79236	5.70298	0.636153	2.76712	1.30237	35.0705	8.17338	10.6728	10.567	2.66952	1.95349	2.68818	0.958794	4.28827	1.11073	16.2058	3.37702	26.2805	4.27883	79.3862	189.95	5.75796	5.53592	56.1969	140.454	8.14595	1.45211	2.1748	1.17971
0	1	1	1	0	0	0	1	0	0	1	0	1	68.1765	9.7506	13.5943	5.22877	431.388	1409.13	10.1869	3.49208	92.1228	36.7348	41.8698	4.08327	82.4447	28.1909	24.8312	16.1322	32.357	9.9848	23.0978	14.0048	0.0257509	0.0173424	0.388011	0.250595	1553.54	8012.91	100.165	81.2717	2.35538	0.173023	103.992	3.02648	85.6121	82.9409	2.9568	1.48166	16.0471	92.9359	0.168391	0.141293	2.42611	1.92165	3.26353	0.832654	34.6084	41.9448	9.55238	3.30049	142.352	46.071	41.474	5.15709	1.36096	2.05493	138.409	18.3158	4.2328	0.957772	190.165	39.3113	2.46309	0.835188	147.333	268.027	1.73662	0.542494	24.5413	9.66367	30.3568	2.43812	327.864	23.484	91.196	5.8219	0.449101	0.139132	6.27294	2.23919	10.134	1.01427	0.889402	0.0929198	4.56956	1.74598	63.6017	8.27657	139.16	3.76381	0.197556	0.0539342	15.5453	6.3334	201.544	69.5131	12.0702	1.4228	0.972811	0.137705	1.14669	0.219638			4.54747	0.529828	46.5733	14.861	13.306	3.12411	1.02015	0.00750504	11.6102	5.29537	4.26114	1.03947	1.9947	1.67463	68.8203	5.58227	19.1798	13.609	333.448	85.4436	11.6536	11.0897	6.92751	1.99063	5.7123	0.588218	12.8763	106.599	33.4613	7.66353	10.5694	9.82064	2.73779	1.79638	2.78952	0.921245	4.09285	0.671492	15.7155	3.01624	26.8065	4.31133	77.1531	179.38	5.71872	5.47588	84.6633	305.024	8.32515	1.52745	2.34173	2.34386
0	1	1	1	0	0	0	1	0	0	0	1	1	71.7606	10.0355	13.3284	5.15831	274.699	892.92	9.45678	3.26776	95.765	33.9631	42.2242	5.29348	80.6762	27.6781	23.6227	21.61	32.1342	7.31049	23.3738	24.7955	0.0261905	0.0176901	0.387835	0.240585	1780.3	7349.12	98.4007	78.4864	2.33779	0.18721	103.546	3.07384	94.7878	231.728	3.26191	1.99519	11.2652	70.8382	0.161856	0.142688	2.36786	1.96192	3.32194	0.853605	32.8569	38.3055	9.41696	3.27446	138.002	43.5839	40.7607	4.71552	1.77929	4.38428	135.631	16.8812	4.21238	0.826207	190.5	53.0444	2.36097	0.815772	159.016	208.352	1.83453	2.36783	24.833	9.4249	30.2151	1.9762	329.955	16.6405	90.7516	5.81817	0.47717	0.207233	6.49689	2.33312	10.2218	1.18007	0.890001	0.103926	4.78933	1.97247	64.3015	8.96853	139.334	3.57298	0.194275	0.0530677	15.2056	5.40833	199.557	60.8781	12.426	1.98351	1.02185	0.237389	1.12995	0.286789	13.4667	25.0431	4.4546	0.540981	42.0635	15.533	13.8272	4.80271	1.02052	0.00861803	11.8923	5.05794	4.2947	1.12197	1.76642	1.2669	69.0081	5.9538	18.8441	11.781	327.317	90.4234	10.6691	7.54865	7.30051	3.43083	5.72338	0.646192	2.42507	1.33205	31.6089	9.3675	14.8667	20.1498	2.91796	2.97867	3.15356	1.47438	4.11106	0.842922	15.8014	3.70575	26.8509	4.50466	87.2198	227.753	8.00311	6.4294	100.61	436.097	8.37371	1.75337	2.41126	1.91415
0	1	1	1	0	0	0	0	1	1	1	0	0	66.6667	9.86792	14.6814	5.87697	59.9597	80.693	9.134	4.29171	94.6444	51.385	43.4678	3.61963	80.6935	25.2252	27.5824	18.7461	31.0709	5.64618	26.4983	14.414	0.0214913	0.014296	0.356677	0.224083	1687.8	4711.29	105.53	67.3411	2.35752	0.267894	103.782	2.77907	98.8657	144.12	2.86154	1.26126	0.486117	0.463175	0.125682	0.103847	2.02601	1.69539	3.30081	0.694924	31.9694	17.9309	8.85685	2.77743	138.329	24.8114	42.4685	5.3845	2.0551	4.43809	140.371	17.1403	4.32678	1.08127	188.684	37.119	2.51754	0.952248	55.52	47.9037	1.64669	0.52191	26.4964	9.20026	30.6148	1.85542	328.938	19.8799	92.1989	5.51985	0.410714	0.132565	6.37755	2.23854	10.1254	0.981003	0.89715	0.0702185	4.46861	2.38474	64.2077	8.95266	139.314	3.43434	0.181917	0.0519298	13.8232	2.371	181.977	51.9359	12.2373	1.32978	0.923561	0.099868	1.10166	0.280102			4.48637	0.397459	50.8103	12.3168	13.1576	2.55933	1.02004	0.00646802	11.796	4.48758	4.39952	1.04379	1.93792	0.469924	69.8543	4.46323	17.6463	1.60683	325.63	82.5932	15.3867	17.2873	6.78627	2.7277	5.75306	0.736995	2.87729	1.48165	34.4889	7.78274	11.1065	7.62806	2.58673	0.987582	2.7	0.507093	4.67272	1.10304	17.3056	2.8423	26.3862	4.52113	153.268	280.312	3.95422	3.2534	23.569	44.5418	8.69916	1.63814	2.05198	1.22311
0	1	1	1	0	0	0	0	1	1	0	1	0	71.6424	9.62107	12.4527	5.3732	130.666	476.068	9.39204	3.39631	97.5442	37.0848	42.5785	3.92481	79.7236	29.6549	24.2216	18.2183	32.5686	6.00734	23.1403	11.3295	0.0240161	0.0182378	0.393555	0.25867	968.822	3259.56	109.71	133.69	2.33572	0.193833	104.026	2.93832	113.716	318.324	3.15501	2.14193	12.1881	68.2348	0.141868	0.153038	2.11391	1.59887	3.20806	0.877972	32.8317	76.0494	8.7547	2.59514	137.248	33.3258	41.1533	4.71734	2.02267	5.30216	135.985	15.64	4.21303	0.847736	193.858	71.7473	2.43831	0.862266	162.19	211.502	1.68142	0.569433	26.1742	8.71058	30.4449	1.60932	328.868	13.7207	91.9454	5.58647	0.467308	0.31402	6.77092	2.536	10.2538	1.19367	0.895926	0.0961336	4.36671	1.53657	63.8342	8.92696	139.493	3.27929	0.189564	0.0503841	15.5795	7.51223	189.794	49.8399	12.2037	1.30071	0.955719	0.0803479	1.09363	0.201632			4.47029	0.525112	45.498	14.7149	13.9271	5.1559	1.02074	0.00761618	11.5036	4.45547	4.39433	1.16231	1.77867	0.891953	69.0022	6.1829	17.8595	5.47346	315.12	88.8064	11.1818	9.88102	6.79962	1.66351	5.79673	0.69418	2.94551	1.83552	30.1288	9.10945	13.2604	25.0901	2.88278	3.08547	2.89124	0.872304	4.29066	0.687244	15.4763	3.78032	26.3011	4.39332	83.6806	183.265	7.75586	6.7019	114.284	415.772	7.71097	1.39815	2.47324	1.54644
0	1	1	1	0	0	0	0	1	1	0	0	1	69.5122	10.1264	13.1869	5.92082	236.724	664.323	9.66667	3.6538	94.3873	38.8046	42.1809	3.85866	81.9182	29.498	23.0708	15.3727	31.9156	5.66313	21.8747	9.58482	0.0270042	0.0238054	0.42478	0.358279	790.745	3044.64	110.944	155.556	2.30362	0.212015	103.665	2.95531	91.7457	135.923	3.32311	2.55758	4.20703	31.0274	0.151776	0.120086	2.47353	1.88534	3.48488	0.937354	31.7934	33.2415	9.36993	2.72546	136.531	31.6983	41.7116	5.10049	1.45907	2.30751	137.008	16.4569	4.26603	0.907477	185.733	46.6372	2.43324	0.837869	143.584	172.729	1.73294	0.879439	26.0765	8.17689	30.2759	1.67482	326.326	19.9634	91.0246	7.06455	0.452306	0.285491	6.64218	2.26111	10.2727	1.09415	0.874406	0.0907152	4.54661	1.99353	64.0236	8.8414	139.021	3.50183	0.197453	0.0483332	14.9164	3.7933	194.924	45.7006	12.2461	1.29583	0.948452	0.0676083	1.09795	0.208663			4.54314	0.549241	44.0086	13.4639	14.3339	5.30013	1.02129	0.00761004	11.9475	5.06669	4.37837	1.19818	1.68547	0.938574	68.3474	6.20316	17.643	5.50174	306.507	87.3302	11.9544	11.2367	6.93964	2.08993	5.6898	0.586584	2.885	1.75558	31.3724	8.89217	14.7991	25.0564	4.36793	12.879	3.07124	1.15321	4.38697	0.685491	15.1456	4.29377	26.1706	4.20592	113.376	252.661	8.36812	6.40754	78.8837	302.351	8.71066	1.65348	2.32057	1.749
0	1	1	1	0	0	0	0	1	0	1	1	0	65.9487	10.8044	13.644	5.46408	57.617	81.8575	10.4333	5.52208	97.619	47.5635	43.1879	3.33476	78.7173	20.5546	27.2539	18.9623	30.9569	5.75243	26.0185	14.7537	0.0246613	0.0143307	0.401781	0.210489	1943.98	4977.32	89.0775	38.3586	2.33771	0.286513	103.675	2.88596	100.149	156.983	2.41267	0.915317	0.517433	0.485902	0.151048	0.119975	2.27608	1.72799	3.21367	0.715839	28.2673	15.9939	9.28617	2.14859	140.673	24.2959	42.0194	5.23704	2.20745	4.77456	139.999	17.5699	4.37273	1.15098	192.8	31.716	2.61311	0.889	65.3207	50.3547	1.7645	0.497347	27.9613	7.90824	30.4214	1.80209	331.668	9.46042	91.6101	4.73994	0.429469	0.135782	6.79719	1.68865	10.3355	1.10569	0.888908	0.0677319	4.17501	1.56248	63.0151	8.01534	138.831	3.4734	0.190695	0.0530816	13.9996	2.2607	186.75	51.5599	12.154	1.3293	0.913417	0.0937889	1.14564	0.279209			4.50248	0.467836	50.6474	12.6661	13.5927	2.75234	1.02015	0.00684578	10.5044	3.51108	4.50675	0.991509	2.11	0.367696	69.5466	4.12955	17.7104	1.6404	330.119	78.3557	12.8722	14.9841	6.89011	2.34292	5.92074	0.741482	2.96639	1.54763	34.7111	7.50474	11.1545	8.53351	2.49206	1.15288	2.74111	0.558535	4.59894	0.916153	16.9766	3.19202	26.3529	4.41148	169.376	292.365	4.68869	4.00439	31.8003	51.5021	8.67831	1.41601	2.2777	1.24137
0	1	1	1	0	0	0	0	1	0	1	0	1	65.9375	9.7858	14.6959	5.8285	45.4473	72.6125	11.1	7.63675	97.8708	44.041	42.9244	3.08452	79.7258	24.9923	27.5017	18.1448	30.7287	5.23872	26.3139	13.5878	0.0227445	0.0140721	0.371215	0.209282	1659.94	4436.05	91.4046	43.2522	2.38776	0.147504	103.78	2.95409	101.236	148.904	2.82772	1.22193	0.451904	0.44647	0.13848	0.114298	2.0648	1.65761	3.26267	0.688041	30.3996	15.6179	9.07354	2.53342	139.672	25.7481	41.534	5.89493	2.07427	4.60596	137.663	19.0338	4.3495	1.0622	187.319	36.0583	2.35009	0.847068	54.2867	43.926	1.72511	0.486047	26.5808	8.20382	30.2205	2.33329	328.308	20.5247	91.1591	6.13943	0.43114	0.132826	6.74616	1.85934	10.0971	1.01681	0.87691	0.0722538	4.37643	2.28117	63.6191	8.53931	138.732	3.24487	0.185256	0.0551607	14.2534	2.18698	191	58.0123	12.1638	1.24047	0.91947	0.0920856	1.1095	0.269106			4.46296	0.401207	46.5382	9.74444	13.2592	2.62048	1.02107	0.00627234	10.9828	4.63856	4.21971	0.945061	2.09292	0.489138	69.7823	4.59645	17.6643	1.47905	340.091	89.6756	12.8722	14.9841	7.10647	2.75332	5.73574	0.692956	2.944	1.60521	33.75	7.70069	11.0772	7.73826	2.60602	1.03462	2.727	0.528479	4.50783	0.971986	16.8278	3.19483	26.9271	4.28414	153.319	280.281	4.59954	3.96645	29.713	50.6153	8.74113	1.51673	2.2496	1.25065
0	1	1	1	0	0	0	0	1	0	0	1	1	70.1789	10.3497	13.1795	5.81946	133.291	506.611	10.0319	3.47356	97.182	36.6843	42.8287	7.42621	81.9529	27.8835	21.9902	13.9996	32.5592	5.78491	22.2753	10.7567	0.0266991	0.0302032	0.413925	0.29683	966.177	3271.38	113.106	137.919	2.33469	0.171134	104.305	2.95286	98.4587	139.509	2.86004	1.38712	4.61179	32.5207	0.160145	0.126706	2.48898	1.89912	3.31346	0.823253	29.2585	37.5995	9.31778	2.50769	139.445	33.0983	41.2227	4.898	1.78824	3.91089	136.606	16.2582	4.2626	0.916103	185.937	45.2335	2.40005	0.836916	124.505	162.197	1.73022	0.626885	26.0592	7.81394	30.3689	1.53545	327.664	17.592	91.248	6.00872	0.462984	0.290769	6.84109	2.24288	10.3179	1.27529	0.893379	0.0871755	4.32494	1.54076	63.7849	8.1466	139.239	3.55831	0.18839	0.0542935	14.7803	3.69394	190.849	48.2935	12.2826	1.23599	0.964063	0.0951255	1.0993	0.205956			4.50564	0.521978	45.1141	13.4533	14.0228	5.04081	1.02177	0.00765385	10.7758	4.53773	4.27075	1.08375	2.06934	1.46354	67.9416	7.043	17.8775	5.67721	325.898	98.158	11.5828	9.98641	6.75899	1.81713	5.68102	0.606391	3.08359	2.13854	32.0414	7.82319	16.4919	28.9767	3.0771	3.23806	2.98349	0.882049	4.18559	0.686536	14.8394	3.36423	25.7838	4.82151	79.6345	182.017	7.59078	6.45954	208.024	959.94	8.43503	1.38099	2.34115	2.27817
0	1	1	1	0	0	0	0	0	1	1	1	0	69.2541	10.0112	12.0929	4.41141	177.522	530.402	9.92708	3.94301	92.3099	40.1511	42.2206	4.10366	82.7367	29.276	25.1667	15.682	32.512	6.16436	24.329	13.7803	0.029914	0.0206544	0.478874	0.322515	3485.81	13757.6	97.1329	75.4609	2.37308	0.204546	104.072	2.91068	85.1014	86.1705	2.7518	1.20503	13.3517	102.163	0.17667	0.167369	2.63902	2.17291	3.21662	0.770659	32.4581	32.4858	9.31929	2.63237	141.81	32.3748	41.4113	5.26572	1.50747	2.54358	137.89	20.6407	4.19769	0.734539	192.731	32.3062	2.68847	0.939225	150.228	218.345	1.71109	0.52055	25.6624	8.90558	30.2019	2.41074	329.503	24.4286	90.8624	5.56664	0.464817	0.133911	6.76706	2.07019	10.2734	1.11064	0.911126	0.0895996	4.37133	1.47534	63.0608	7.81825	139.251	2.8837	0.188408	0.0523256	14.8335	5.0509	190.339	70.1816	12.511	2.07676	0.965	0.149443	1.11264	0.199211			4.53689	0.553348	50.4213	13.1579	13.6227	4.051	1.02028	0.00713517	11.9465	4.84889	4.56219	1.10292	1.58714	0.709359	68.3701	5.16737	19.7802	17.1158	330.642	79.1798	11.8234	11.7221	6.81802	1.81798	5.72096	0.641257	2.77305	1.29343	34.353	7.27151	15.2592	25.7256	2.80164	2.1442	2.92706	1.39045	4.45407	1.27935	16.3596	3.84858	25.9606	4.38132	71.3128	182.11	5.51587	5.47323	78.2929	205.295	8.522	1.68901	2.32976	1.74466
0	1	1	1	0	0	0	0	0	1	1	0	1	68.8108	9.20688	13.0018	5.25185	196.652	544.677	11.3881	4.45152	89.9209	41.3641	41.7523	4.29846	83.548	31.1512	23.9848	14.6679	32.2102	5.72584	23.3911	15.1646	0.0274604	0.0186506	0.419578	0.266756	2385.74	10107.3	97.7499	72.7435	2.34208	0.196134	103.936	2.98079	86.4217	81.3138	2.87024	1.34332	18.2452	103.995	0.17121	0.157402	2.4992	2.03916	3.25738	0.854508	36.4378	47.9113	9.40382	2.83285	139.824	31.4435	41.5827	5.31253	1.42635	2.39319	138.067	19.6974	4.18091	0.698634	188.456	32.9057	2.57719	0.88032	135.38	207.365	1.70528	0.525832	24.4673	9.009	30.2222	2.41601	328.934	21.7355	90.7433	5.72625	0.457402	0.140243	6.44977	2.15516	10.1995	1.00452	0.900473	0.0942551	4.71667	1.8644	64.1144	8.08395	139.334	3.10323	0.18785	0.0472356	15.2176	5.92188	194.515	69.9171	12.2972	1.44653	0.98578	0.15444	1.12187	0.205157			4.54701	0.545197	48.8532	13.116	13.4479	3.65574	1.02047	0.00672093	11.5449	4.76148	4.40168	1.07175	2.10604	1.92993	68.525	5.47916	18.7067	9.80383	332.675	81.4247	11.9967	12.1821	6.9745	2.10569	5.74271	0.651395	2.83329	1.28893	33.3386	7.26528	13.1008	23.3645	2.87848	1.99025	2.85342	1.23901	4.24664	0.776259	15.8232	2.96856	26.5486	4.50893	75.9514	188.708	5.42536	5.18064	108.141	353.747	8.49191	1.58059	2.39234	1.6978
0	1	1	1	0	0	0	0	0	1	0	1	1	73.1695	9.94711	13.1772	5.6488	243.051	786.227	9.27253	3.36057	95.5314	33.9652	41.9196	4.85022	81.1941	28.5826	23.9212	19.8772	32.4585	6.30424	23.6845	19.0951	0.0265599	0.0185551	0.397392	0.248777	1893.06	8014.97	107.129	106.629	2.33321	0.176799	103.652	3.74196	92.1664	129.159	3.26628	2.16308	12.4841	80.4731	0.162262	0.153938	2.3974	2.12598	3.35664	0.909212	33.6831	43.5637	9.25438	3.29704	138.689	34.853	40.6704	4.8081	1.53436	2.84247	134.982	16.9087	4.22501	0.870309	193.106	55.8616	2.42083	0.863694	164.74	201.042	1.83353	2.69879	24.8038	9.48731	30.2206	2.01671	328.586	17.2148	91.0574	5.60687	0.492327	0.233139	6.7214	2.39807	10.1668	1.1958	0.900297	0.103168	4.82595	1.97857	64.5444	9.20065	139.118	4.38458	0.191268	0.0528463	14.8538	5.14771	195.422	61.952	12.8264	5.21725	1.02839	0.258359	1.12804	0.328717	17.8556	28.7256	4.43321	0.556061	43.0881	15.1334	13.7825	4.4392	1.02048	0.00742209	11.7849	4.93075	4.32866	1.18122	1.77689	1.27239	68.8718	6.72297	18.3913	9.70139	323.855	90.9529	10.9489	8.25721	7.39472	3.83649	5.75138	0.641207	2.42281	1.29747	31.1843	8.13089	15.6945	23.1112	2.94621	2.38417	3.19665	1.53266	4.08114	0.838301	15.8251	3.59988	27.0667	5.70953	108.271	263.591	7.88214	6.29548	94.8491	379.93	8.32483	1.73148	2.57976	2.11077
0	1	1	1	0	0	0	0	0	0	1	1	1	68.9272	10.221	12.4573	4.76628	416.157	1479.55	11.1414	3.43652	91.4525	38.2867	41.655	4.13508	81.343	29.3359	22.8501	13.8532	33.0288	10.6531	21.7926	11.1543	0.0292837	0.0197604	0.42979	0.263557	884.723	3174.39	96.8829	71.7157	2.38294	0.14663	103.752	3.04073	86.7257	81.5645	2.62661	1.04458	14.2367	97.1787	0.183724	0.156808	2.61596	1.95231	3.31647	0.780514	29.1988	30.5378	9.40293	2.72011	141.063	31.5687	41.2291	5.03227	1.46902	2.49053	136.959	19.5291	4.28658	0.903547	188.244	31.3246	2.51883	0.868598	173.605	308.313	1.7118	0.563906	23.7646	9.66601	30.2346	2.4294	331.96	13.7292	90.9931	5.70529	0.475985	0.138886	6.4478	2.21857	10.2536	1.16063	0.894485	0.108679	4.63406	1.72578	64.1704	8.2505	138.733	3.16632	0.192826	0.0549743	15.2717	5.87242	200.277	70.8908	12.2175	1.37962	0.963079	0.1419	1.14094	0.204855			4.46604	0.528925	50.2203	13.0623	13.6493	3.73708	1.0209	0.00777891	10.8246	4.31845	4.33876	1.01302	1.76528	1.25239	68.2263	5.30566	19.0257	12.7917	333.285	78.0356	10.7633	10.1554	7.02157	1.96743	5.74545	0.645251	2.75546	1.28014	33.327	7.07438	14.8691	24.6155	2.89646	2.17728	3.13452	1.59176	3.97242	0.608787	15.3607	3.08833	26.3328	4.33373	76.5109	182.981	5.83427	5.49083	94.9653	310.972	8.41172	1.4292	2.31973	1.62534
0	1	1	0	1	1	1	1	0	0	0	0	0	71.5714	9.98093																																																																																																											1.0125	0.00353553
0	1	1	0	1	1	1	0	1	0	0	0	0
0	1	1	0	1	1	1	0	0	1	0	0	0	79.6667	6.50641									38.725	3.85373	64.5	0.707107	13.75	1.06066	38.125	1.16673			0.035	0.0212132	0.4125	0.159099							106.725	0.106066	88.6	16.9706	1.83	0.381838			0.3375	0.258094	5.0875	4.1189	2.96	0.296985	17.5	2.12132	7.0775	0.590434			38.175	2.01525			125.625	10.4298	3.755	0.0777817							1.69375	0.330572	24.0875	2.52791	30.6875	1.85616	329	9.89949	93.3	2.96985	0.53125	0.0159099	7.8125	0.265165			0.95	0.0282843	4.3875	0.519723	62.6	1.69706	139.025	3.57089			12.15	2.05061	228	106.066	14.3	0.707107			1.1725	0.109602			4.09	0.0848528							6.825	0.388909					67.2925	1.82787	18	0.848528	380.25	72.4784			6.985	0.629325																	28.575	2.01525
0	1	1	0	1	1	1	0	0	0	1	0	0
0	1	1	0	1	1	1	0	0	0	0	1	0	70.6667	10.6927
0	1	1	0	1	1	1	0	0	0	0	0	1	76.75	7.88987									38.725	3.85373	64.5	0.707107	13.75	1.06066	38.125	1.16673			0.035	0.0212132	0.4125	0.159099							106.725	0.106066	88.6	16.9706	1.83	0.381838			0.3375	0.258094	5.0875	4.1189	2.96	0.296985	17.5	2.12132	7.0775	0.590434			38.175	2.01525			125.625	10.4298	3.755	0.0777817							1.69375	0.330572	24.0875	2.52791	30.6875	1.85616	329	9.89949	93.3	2.96985	0.53125	0.0159099	7.8125	0.265165			0.95	0.0282843	4.3875	0.519723	62.6	1.69706	139.025	3.57089			12.15	2.05061	228	106.066	14.3	0.707107			1.1725	0.109602			4.09	0.0848528					1.0125	0.00353553	6.825	0.388909					67.2925	1.82787	18	0.848528	380.25	72.4784			6.985	0.629325																	28.575	2.01525
0	1	1	0	1	1	0	1	1	0	0	0	0	71.6667	8.02081
0	1	1	0	1	1	0	1	0	1	0	0	0	73.6923	10.17	10.4978	1.62526	23.925	7.10642	8.8	0.989949			42.0526	5.69312	75.4208	26.7449	21.5008	17.8773	35.0602	9.14743	19.3775	3.27455	0.0339181	0.0244598	0.509786	0.268522	7	9.89949	66.5825	28.3293	2.36217	0.119513	103.908	3.26559	82.6965	21.2341	3.89415	2.32488	0.413889	0.286532	0.153953	0.0821494	2.59494	1.58598	3.26119	0.832377	24.9888	17.805	8.94453	3.2475	122.367	26.6817	39.3792	3.64424	1.14599	0.22976	134.547	16.2795	4.19484	0.344438	162.032	31.078	2.72858	0.985553	294.988	375.988	1.5202	0.408077	24.4102	9.81142	31.1731	2.51484	323.044	23.8551	93.8629	5.82686	0.435662	0.122703	6.94237	2.6171	10.2136	0.82077	0.939685	0.0572451	3.95835	1.09676	63.451	7.70238	138.98	2.85173	0.18763	0.041359	12.7438	2.22119	201.985	51.789	13.6487	2.32847	1.0125	0.152028	1.08768	0.258935			4.20651	0.620916	40.4852	9.64682	12.7619	0.955011	1.0196	0.00741306	14.5867	6.34448	4.43994	0.829732	1.35125	0.385322	70.3499	6.07163	17.0225	2.34371	335.242	94.7618	17.785	15.8321	6.0665	1.30015	5.5	0.5	2.07167	0.6729	35.4917	8.69328	6.15667	4.17512	1.97952	1.18531	2.435	0.327758	2.845	0.700036			26.9304	4.42935	208.267	355.828	2.23625	1.2359	839.973	2154.27	7.81	1.45039	3.43712	1.62447
0	1	1	0	1	1	0	1	0	0	1	0	0
0	1	1	0	1	1	0	1	0	0	0	1	0	72.6842	12.5391	12.1583	4.58441	23.925	7.10642			68.85	29.4864	40.9931	5.79336	74.4326	27.0545	22.3332	13.4662	34.5523	8.17034	25.7743	14.53	0.0230948	0.0110114	0.333	0.27943	450.5	763.413	131.769	157.158	2.31152	0.102781	103.569	2.85811	78.7213	20.5991	3.74619	2.35703	1.35208	2.21483	0.130421	0.0883746	2.18887	1.84216	3.29367	1.11325	24.1122	14.0258	9.36526	3.313	145.891	47.012	39.0424	3.71268	1.07473	0.157108	131.917	13.895	4.10168	0.366352	173.689	43.6768	2.67432	1.15427	396.425	452.647	1.6116	0.59378	24.4664	13.8953	30.3379	2.61737	330.359	9.66836	91.7109	7.00229	0.425585	0.149672	5.92427	3.33938	10.3333	0.914391	0.878762	0.0925332	4.67046	2.70925	64.2061	12.7833	138.968	2.58253	0.174167	0.0365529	13.6206	6.85444	188.306	39.3449	17.5705	7.29848	2.1075	1.39654	1.03489	0.358764			4.25778	0.791452			12.9875	0.860842	1.02174	0.00887855	13.1677	4.59892	4.34659	1.03246	1.35125	0.385322	69.1188	6.58182	16.046	2.61877	348.976	86.3489	17.79	15.825	6.79486	3.17189	5.66667	0.288675	2.04889	0.678481			9.035	1.85969	2.21556	1.27186	2.4275	0.463155					26.7552	3.71305			3.285	0.487904	17.1615	19.0259	7.6625	1.58649	3.37717	2.49171
0	1	1	0	1	1	0	1	0	0	0	0	1	76.1379	9.59064	11.0417	3.12281							39.9233	7.0163	79.4407	26.6302	22.2129	22.8233	42.7173	4.68455	26.6	17.7408	0.04369	0.0288326	0.542334	0.362639	448.667	765.021	129.562	184.89	2.29007	0.0523647	102.656	2.81171	86.0934	21.8551	4.94639	2.4182	1.38208	2.19511	0.137105	0.0855693	1.99561	1.34992	3.28208	1.27135	27.6875	20.1139	7.5047	4.19209	155.833	44.7896	39.1815	1.85942	1.15232	0.286678	135.635	13.9522	4.1109	0.323585	179.768	56.6625	2.12237	0.602147	345.37	474.558	1.3647	0.533339	20.7936	10.8215	31.1339	2.15516	317.269	28.8997	93.5987	5.5185	0.500634	0.115378	7.20977	3.3543	10.3521	0.939792	0.908976	0.0946032	4.90388	2.82918	65.8029	10.4205	138.651	3.2654	0.195333	0.0504205	12.6237	1.91717	206.315	66.6748	17.9345	7.01662			0.921066	0.189697			4.34678	0.483174	40.0625	11.6312	12.9429	1.00106	1.01898	0.00727695	16.617	7.32884	3.93559	0.765964	1.4725	0.335876	69.2394	8.13432	17.358	2.48898	300.585	91.5334			6.91674	3.19149	5.5	0.447214	2.256	0.55781	31.4167	3.70484	8.06333	2.1358	1.72933	1.11897	2.435	0.327758					26.6133	5.1213			2.39375	1.2875	30.6485	45.5801	8.58	1.41506	3.10787	2.10455
0	1	1	0	1	1	0	0	1	1	0	0	0	73.75	7.76209									41.25	7.42462	63.5	0.707107	11.25	2.47487					0.0175	0.00353553	0.333333	0.0471405							105.075	2.43952	83.281	9.44836	3.315	1.71827			0.375833	0.203882	6.30833	2.39238			25	12.7279	7.58	1.30108			35.2	6.22254			116.75	22.981	4.195	0.700036							1.72083	0.368874	31.0833	12.4215	32.5	0.707107	330.167	8.24958	98.475	4.34871	0.3675	0.215668	6.1	2.68701					3.32667	0.980521	56.175	7.38927	136.65	0.212132			10.2167	0.683537	185.5	45.9619					1.44	0.268701			3.625	0.742462							9.975	4.06586					72.6775	9.44341			395.25	93.6916			5.7775	1.07834																	31.425	2.01525
0	1	1	0	1	1	0	0	1	0	1	0	0
0	1	1	0	1	1	0	0	1	0	0	1	0	80	0									41.25	7.42462	63.5	0.707107	11.25	2.47487					0.0175	0.00353553	0.333333	0.0471405							105.075	2.43952	83.281	9.44836	3.315	1.71827			0.375833	0.203882	6.30833	2.39238			25	12.7279	7.58	1.30108			35.2	6.22254			116.75	22.981	4.195	0.700036							1.72083	0.368874	31.0833	12.4215	32.5	0.707107	330.167	8.24958	98.475	4.34871	0.3675	0.215668	6.1	2.68701					3.32667	0.980521	56.175	7.38927	136.65	0.212132			10.2167	0.683537	185.5	45.9619					1.44	0.268701			3.625	0.742462							9.975	4.06586					72.6775	9.44341			395.25	93.6916			5.7775	1.07834																	31.425	2.01525
0	1	1	0	1	1	0	0	1	0	0	0	1	75.5	6.36396
0	1	1	0	1	1	0	0	0	1	1	0	0
0	1	1	0	1	1	0	0	0	1	0	1	0	75.5	8.5479			23.925	7.10642					39.7535	6.32291	64.5329	23.7997	18.8154	10.5533	34.0429	7.82894	20.3922	3.16621	0.0228367	0.0118931	0.375889	0.329846			77.0843	30.4419	2.30131	0.0962228	104.399	2.80354	83.6389	21.0609	4.09778	2.42841	0.247778	0.203096	0.22702	0.162961	4.12552	2.71168	2.84367	0.576368	20.8137	11.0675	9.22157	3.37811	128.863	31.8429	38.7841	3.90797	1.07174	0.177167	127.806	13.7967	4.16013	0.383771	165.082	34.4669	2.46755	1.29868	423.567	550.376	1.42678	0.405944	24.192	13.9828	30.9665	3.1664	327.289	9.57859	94.4107	7.56646	0.424489	0.111739	6.63571	3.80678	10.35	1.11903	0.957877	0.0268784	3.38763	0.827102	60.7682	8.87081	139.128	2.8015	0.165556	0.0394875	11.7889	2.25467	171.378	34.372	14.558	2.46362			1.23577	0.283892			3.75296	0.569867			12.82	0.846102	1.01988	0.00921644	13.3301	5.21034	4.21593	0.997714	1.35125	0.385322	69.3755	5.82268	16.301	2.68951	341.752	97.2952			5.44481	0.801909	5.75	0.353553	2.17333	0.909811					2.45333	1.70177	2.4275	0.463155					27.7288	3.61613					12.1026	10.5088	7.6625	1.58649	4.77825	0.799384
[truncated: 1,292,459 more chars]
